# BMI Interacts with the Genome to Regulate Gene Expression Globally, with Emphasis in the Brain and Gut

**DOI:** 10.1101/2024.11.26.24317923

**Authors:** Rebecca Signer, Carina Seah, Hannah Young, Kayla Retallick-Townsley, Agathe De Pins, Alanna Cote, Seoyeon Lee, Meng Jia, Jessica Johnson, Keira J. A. Johnston, Jiayi Xu, Kristen J. Brennand, Laura M. Huckins

## Abstract

Genome-wide association studies identify common genomic variants associated with disease across a population. Individual environmental effects are often not included, despite evidence that environment mediates genomic regulation of higher order biology. Body mass index (BMI) is associated with complex disorders across clinical specialties, yet has not been modeled as a genomic environment. Here, we tested for expression quantitative trait (eQTL) loci that contextually regulate gene expression across the BMI spectrum using an interaction approach. We parsed the impact of cell type, enhancer interactions, and created novel BMI-dynamic gene expression predictor models. We found that BMI main effects associated with endocrine gene expression, while interactive variant-by-BMI effects impacted gene expression in the brain and gut. Cortical BMI-dynamic loci were experimentally dysregulated by inflammatory cytokines in an *in vitro* system. Using BMI-dynamic models, we identify novel genes in nitric oxide signaling pathways in the nucleus accumbens significantly associated with depression and smoking. While neither genetics nor BMI are sufficient as standalone measures to capture the complexity of downstream cellular consequences, including environment powers disease gene discovery.

## Supplementary Tables for "BMI Interacts with the Genome to Regulate Gene Expression Globally, with Emphasis in the Brain and Gut" (part 1 of 3)

### Sheet: Supplement_legend
Table number	Description
S1	Statistics for the BMI differential expression (main effect) analysis
S2	Statistics for the Base-eGenes from the Base-eQTL analysis
S3	Statistics for the BMI-eGenes from the BMI-eQTL analysis
S4	Gene set enrichment for all tissues for BMI-eGenes
S5	Using the decision tree available in the supplemental figures, the directionality assignment for each independent BMI-eQTL signal across a subset of tissues significant across sample sizes in the BMI-eGene analysis
S6	Cell type deconvolution publications, cell types, and correlations
S7	Assignment of lead cell type for each BMI-eGene
S8	Gene set enrichmenf for BMI-eGenes within cell type
S9	Predicted enhancer-gene relationships across inflammatory contexts using STARE adapted activity-by-contact
S10	BMI-Dynamic gene expression predictor model features, cross fold, and hold out statistics
S11	Associations of depression and smoking and predicted expression, using published PredictDB-GREx models to predict expression
S12	Associations of depression and smoking and predicted expression, using novel BMI-dynamic models to predict expression

### Sheet: S1 BMI DE Analyses
BMI-DE Gene Analyses: The statistics for the association of BMI predicting gene GTEx mRNA expression, correcting for PCs1-20. Mapped using gencode.v26.GRCh38.genes.gtf Includes every gene tested in each tissue tissue:GTEx tissue sample_size_tissue=The number of samples used in association analysis for each tissue gene_name: HGNC or MGI-approved gene symbols mapped to the GENCODE genes by the Ensembl xref pipeline start: gene start position end: gene end position
tissue	sample_size_tissue	gene_name	EnsemblID	Chr	start	end	Beta_BMImain	se_BMImain	pvalue_BMImain	num_tests	FDR_pvalue_BMImain	is_FDR_DE_gene
Adipose-Subcutaneous	563	AP006222.2	ENSG00000228463.9	1	257864	297502	-0.00734029	0.014278	0.607394	17830	0.801319	No
Adipose-Subcutaneous	563	RP4-669L17.10	ENSG00000237094.11	1	366053	501617	0.00299192	0.00834545	0.720103	17830	0.871052	No
Adipose-Subcutaneous	563	RP11-206L10.9	ENSG00000237491.8	1	778770	810060	0.00219369	0.00403644	0.587029	17830	0.787091	No
Adipose-Subcutaneous	563	FAM87B	ENSG00000177757.2	1	817371	819837	0.00472806	0.00483364	0.328435	17830	0.578255	No
Adipose-Subcutaneous	563	LINC00115	ENSG00000225880.5	1	826206	827522	0.00151046	0.00397941	0.704414	17830	0.862084	No
Adipose-Subcutaneous	563	RP11-54O7.1	ENSG00000230699.2	1	911435	914802	-0.00307438	0.0115652	0.790471	17830	0.909414	No
Adipose-Subcutaneous	563	RP11-54O7.3	ENSG00000223764.2	1	916870	919692	0.0127941	0.00899277	0.155395	17830	0.381219	No
Adipose-Subcutaneous	563	SAMD11	ENSG00000187634.11	1	923928	944203	0.00258406	0.00751121	0.73096	17830	0.877053	No
Adipose-Subcutaneous	563	NOC2L	ENSG00000188976.10	1	944582	959309	-0.00204927	0.00142592	0.151253	17830	0.375395	No
Adipose-Subcutaneous	563	KLHL17	ENSG00000187961.13	1	960587	965715	-0.0017298	0.00228159	0.448686	17830	0.687181	No
Adipose-Subcutaneous	563	PLEKHN1	ENSG00000187583.10	1	966497	975108	0.0109654	0.00571381	0.0554972	17830	0.200917	No
Adipose-Subcutaneous	563	PERM1	ENSG00000187642.9	1	975204	982093	-0.00982558	0.00750978	0.191303	17830	0.428617	No
Adipose-Subcutaneous	563	RP11-54O7.17	ENSG00000272512.1	1	995966	998051	0.0123789	0.00880831	0.160486	17830	0.388549	No
Adipose-Subcutaneous	563	HES4	ENSG00000188290.10	1	998962	1000172	-0.00338113	0.00428226	0.430126	17830	0.671319	No
Adipose-Subcutaneous	563	ISG15	ENSG00000187608.8	1	1001138	1014541	0.000845641	0.00487074	0.862232	17830	0.942268	No
Adipose-Subcutaneous	563	AGRN	ENSG00000188157.14	1	1020123	1056118	0.0105046	0.00292074	0.000352012	17830	0.006837	Yes
Adipose-Subcutaneous	563	C1orf159	ENSG00000131591.17	1	1081818	1116361	0.00306038	0.00183716	0.0963286	17830	0.284756	No
Adipose-Subcutaneous	563	RP11-465B22.8	ENSG00000272141.1	1	1169357	1170343	0.0033207	0.0124629	0.789996	17830	0.909337	No
Adipose-Subcutaneous	563	TTLL10	ENSG00000162571.13	1	1179189	1197935	-0.0200888	0.00525582	0.000147636	17830	0.00377127	Yes
Adipose-Subcutaneous	563	TNFRSF18	ENSG00000186891.13	1	1203508	1206691	0.00477636	0.00554887	0.389741	17830	0.638115	No
Adipose-Subcutaneous	563	TNFRSF4	ENSG00000186827.10	1	1211326	1214132	-0.00858663	0.00626803	0.171284	17830	0.402317	No
Adipose-Subcutaneous	563	SDF4	ENSG00000078808.16	1	1216908	1232031	0.000197859	0.00130173	0.879246	17830	0.949092	No
Adipose-Subcutaneous	563	B3GALT6	ENSG00000176022.4	1	1232265	1235041	-0.00128125	0.00203957	0.530141	17830	0.748323	No
Adipose-Subcutaneous	563	C1QTNF12	ENSG00000184163.3	1	1242453	1246722	-0.0053797	0.00503312	0.285609	17830	0.535986	No
Adipose-Subcutaneous	563	RP5-902P8.12	ENSG00000260179.1	1	1249777	1251334	0.000731125	0.00574548	0.898788	17830	0.958686	No
Adipose-Subcutaneous	563	UBE2J2	ENSG00000160087.20	1	1253909	1273885	-0.00138107	0.00117039	0.238513	17830	0.485185	No
Adipose-Subcutaneous	563	LINC01786	ENSG00000230415.1	1	1275223	1280420	0.00379282	0.00451801	0.401566	17830	0.649817	No
Adipose-Subcutaneous	563	SCNN1D	ENSG00000162572.20	1	1280436	1292029	0.00311916	0.0028302	0.27091	17830	0.520655	No
Adipose-Subcutaneous	563	ACAP3	ENSG00000131584.18	1	1292376	1308018	0.00450968	0.00189229	0.0175077	17830	0.0955501	No
Adipose-Subcutaneous	563	PUSL1	ENSG00000169972.11	1	1308567	1311584	0.00297524	0.00223395	0.183477	17830	0.41823	No
Adipose-Subcutaneous	563	INTS11	ENSG00000127054.20	1	1311678	1324691	-0.00269182	0.0012924	0.0377383	17830	0.157336	No
Adipose-Subcutaneous	563	CPTP	ENSG00000224051.6	1	1324756	1328897	-0.000118868	0.00175337	0.945975	17830	0.979313	No
Adipose-Subcutaneous	563	TAS1R3	ENSG00000169962.4	1	1331314	1335275	-0.0037087	0.00467864	0.428307	17830	0.670064	No
Adipose-Subcutaneous	563	DVL1	ENSG00000107404.19	1	1335307	1349350	-0.000332076	0.00151084	0.826113	17830	0.926362	No
Adipose-Subcutaneous	563	MXRA8	ENSG00000162576.16	1	1352689	1361777	0.0053079	0.00255376	0.0381369	17830	0.158284	No
Adipose-Subcutaneous	563	AURKAIP1	ENSG00000175756.13	1	1373730	1375495	-0.00124966	0.00136709	0.361071	17830	0.610458	No
Adipose-Subcutaneous	563	CCNL2	ENSG00000221978.11	1	1386482	1399328	0.0018344	0.00159969	0.252005	17830	0.49925	No
Adipose-Subcutaneous	563	MRPL20	ENSG00000242485.5	1	1402047	1407313	-0.00258597	0.00132318	0.0511728	17830	0.190133	No
Adipose-Subcutaneous	563	RP4-758J18.13	ENSG00000272455.1	1	1409096	1410618	-0.00595681	0.00438157	0.17455	17830	0.406881	No
Adipose-Subcutaneous	563	ANKRD65	ENSG00000235098.8	1	1418420	1421769	-0.00108537	0.00583028	0.852388	17830	0.937864	No
Adipose-Subcutaneous	563	LINC01770	ENSG00000225285.1	1	1430539	1434573	0.00289702	0.00458614	0.527856	17830	0.746959	No
Adipose-Subcutaneous	563	VWA1	ENSG00000179403.11	1	1434861	1442882	0.00892686	0.00360317	0.0135348	17830	0.0807558	No
Adipose-Subcutaneous	563	ATAD3C	ENSG00000215915.9	1	1449689	1470158	0.0134492	0.00713331	0.059911	17830	0.210651	No
Adipose-Subcutaneous	563	ATAD3B	ENSG00000160072.19	1	1471769	1496202	0.000156759	0.00249652	0.949956	17830	0.980476	No
Adipose-Subcutaneous	563	ATAD3A	ENSG00000197785.13	1	1512151	1534687	-0.00274497	0.0018497	0.138389	17830	0.355524	No
Adipose-Subcutaneous	563	TMEM240	ENSG00000205090.8	1	1535174	1540453	-0.00340704	0.00318293	0.284912	17830	0.535396	No
Adipose-Subcutaneous	563	SSU72	ENSG00000160075.11	1	1541673	1574869	-0.00519566	0.00128698	6.19274e-05	17830	0.00202228	Yes
Adipose-Subcutaneous	563	RP5-832C2.5	ENSG00000215014.4	1	1574975	1577075	0.00427248	0.00433914	0.325243	17830	0.575279	No
Adipose-Subcutaneous	563	FNDC10	ENSG00000228594.3	1	1598012	1600096	0.0177229	0.00510036	0.000552172	17830	0.0093497	Yes
Adipose-Subcutaneous	563	MIB2	ENSG00000197530.12	1	1615879	1630610	0.0018223	0.00201752	0.366802	17830	0.616697	No
Adipose-Subcutaneous	563	MMP23B	ENSG00000189409.13	1	1632095	1635226	-0.02513	0.00912677	0.00609555	17830	0.0477101	Yes
Adipose-Subcutaneous	563	CDK11B	ENSG00000248333.8	1	1635264	1659012	-0.00193026	0.00157168	0.219925	17830	0.463616	No
Adipose-Subcutaneous	563	SLC35E2B	ENSG00000189339.11	1	1659529	1692728	-0.002736	0.00347575	0.431528	17830	0.672212	No
Adipose-Subcutaneous	563	CDK11A	ENSG00000008128.22	1	1702730	1724324	0.00301141	0.00446614	0.500425	17830	0.726771	No
Adipose-Subcutaneous	563	SLC35E2	ENSG00000215790.6	1	1724838	1745992	0.00668276	0.00477277	0.162031	17830	0.390354	No
Adipose-Subcutaneous	563	NADK	ENSG00000008130.15	1	1751232	1780457	-0.00677162	0.00155161	1.52836e-05	17830	0.000792171	Yes
Adipose-Subcutaneous	563	GNB1	ENSG00000078369.17	1	1785285	1891117	-0.00253816	0.00101522	0.0127107	17830	0.0776302	No
Adipose-Subcutaneous	563	CALML6	ENSG00000169885.9	1	1914827	1917294	0.016973	0.00571453	0.0031087	17830	0.0298965	Yes
Adipose-Subcutaneous	563	TMEM52	ENSG00000178821.12	1	1917590	1919273	-0.016488	0.00582178	0.00479639	17830	0.0407657	Yes
Adipose-Subcutaneous	563	CFAP74	ENSG00000142609.17	1	1921951	2003837	-0.0492568	0.0121568	5.82754e-05	17830	0.00194215	Yes
Adipose-Subcutaneous	563	GABRD	ENSG00000187730.8	1	2019298	2030758	-0.0326753	0.00917499	0.000401495	17830	0.00749597	Yes
Adipose-Subcutaneous	563	PRKCZ	ENSG00000067606.16	1	2050470	2175313	-0.00368827	0.00590772	0.532684	17830	0.749766	No
Adipose-Subcutaneous	563	FAAP20	ENSG00000162585.16	1	2184461	2212720	0.00240239	0.00170674	0.159828	17830	0.387719	No
Adipose-Subcutaneous	563	RP11-181G12.4	ENSG00000234396.3	1	2212523	2220738	0.0156307	0.0115606	0.176919	17830	0.410151	No
Adipose-Subcutaneous	563	SKI	ENSG00000157933.9	1	2228695	2310119	0.00339424	0.00206668	0.101096	17830	0.29343	No
Adipose-Subcutaneous	563	MORN1	ENSG00000116151.13	1	2321253	2391707	-0.00284231	0.00274504	0.300928	17830	0.551047	No
Adipose-Subcutaneous	563	RER1	ENSG00000157916.19	1	2391775	2403963	-0.00260506	0.00108684	0.016872	17830	0.0934535	No
Adipose-Subcutaneous	563	PEX10	ENSG00000157911.9	1	2405445	2413797	-0.00312124	0.00173264	0.072191	17830	0.236888	No
Adipose-Subcutaneous	563	PLCH2	ENSG00000149527.17	1	2425980	2505526	0.0144768	0.00533829	0.00690313	17830	0.0517807	No
Adipose-Subcutaneous	563	PANK4	ENSG00000157881.13	1	2508533	2526628	0.000491409	0.00133986	0.713941	17830	0.868506	No
Adipose-Subcutaneous	563	HES5	ENSG00000197921.5	1	2528745	2530245	0.0178574	0.0148008	0.228144	17830	0.474	No
Adipose-Subcutaneous	563	RP3-395M20.12	ENSG00000272449.1	1	2546465	2547460	-0.0024539	0.00483153	0.611735	17830	0.804605	No
Adipose-Subcutaneous	563	TNFRSF14	ENSG00000157873.17	1	2556697	2565382	0.00423965	0.00200265	0.0347141	17830	0.150195	No
Adipose-Subcutaneous	563	RP3-395M20.9	ENSG00000228037.1	1	2581560	2584533	0.00231073	0.00598352	0.699513	17830	0.859491	No
Adipose-Subcutaneous	563	FAM213B	ENSG00000157870.14	1	2586491	2591469	0.00438377	0.00209854	0.0371782	17830	0.156213	No
Adipose-Subcutaneous	563	MMEL1	ENSG00000142606.15	1	2591557	2632990	-0.0135645	0.00535657	0.0116132	17830	0.0728842	No
Adipose-Subcutaneous	563	TTC34	ENSG00000215912.12	1	2635976	2801717	-0.00140027	0.00429021	0.744257	17830	0.884011	No
Adipose-Subcutaneous	563	PRDM16	ENSG00000142611.16	1	3069168	3438621	-0.0052911	0.00346946	0.127831	17830	0.338363	No
Adipose-Subcutaneous	563	ARHGEF16	ENSG00000130762.14	1	3454426	3481113	-0.00589548	0.00580048	0.309904	17830	0.560071	No
Adipose-Subcutaneous	563	RP11-168F9.2	ENSG00000272088.1	1	3487246	3487627	-0.00374357	0.0114715	0.744295	17830	0.884011	No
Adipose-Subcutaneous	563	MEGF6	ENSG00000162591.15	1	3489920	3611495	0.00789076	0.00404679	0.0517062	17830	0.19135	No
Adipose-Subcutaneous	563	TPRG1L	ENSG00000158109.14	1	3625002	3630127	-0.00261264	0.00139099	0.060882	17830	0.212437	No
Adipose-Subcutaneous	563	WRAP73	ENSG00000116213.15	1	3630767	3652761	-0.00103275	0.00176357	0.558388	17830	0.767681	No
Adipose-Subcutaneous	563	TP73	ENSG00000078900.14	1	3652520	3735600	-0.00605331	0.0117407	0.606356	17830	0.800646	No
Adipose-Subcutaneous	563	SMIM1	ENSG00000235169.7	1	3772788	3775982	-0.00878288	0.00656328	0.181398	17830	0.415872	No
Adipose-Subcutaneous	563	LRRC47	ENSG00000130764.9	1	3778558	3796504	-0.00295365	0.00122727	0.016432	17830	0.0917289	No
Adipose-Subcutaneous	563	CEP104	ENSG00000116198.12	1	3812081	3857214	-0.00381627	0.00162533	0.0192342	17830	0.101876	No
Adipose-Subcutaneous	563	DFFB	ENSG00000169598.15	1	3857267	3885429	0.00314531	0.00193935	0.10542	17830	0.30116	No
Adipose-Subcutaneous	563	C1orf174	ENSG00000198912.10	1	3889125	3900285	-0.00278597	0.00221663	0.20935	17830	0.450725	No
Adipose-Subcutaneous	563	LINC01134	ENSG00000236423.5	1	3900372	3917225	0.011828	0.00989903	0.232664	17830	0.478162	No
Adipose-Subcutaneous	563	AJAP1	ENSG00000196581.10	1	4654732	4792534	0.0122395	0.0056049	0.0294115	17830	0.134261	No
Adipose-Subcutaneous	563	NPHP4	ENSG00000131697.17	1	5862811	5992362	0.0039018	0.00234935	0.0973322	17830	0.286691	No
Adipose-Subcutaneous	563	KCNAB2	ENSG00000069424.14	1	5991466	6101193	0.0154269	0.00252768	1.98384e-09	17830	9.30841e-07	Yes
Adipose-Subcutaneous	563	CHD5	ENSG00000116254.17	1	6101793	6180123	-0.0254371	0.00778315	0.00115093	17830	0.015396	Yes
Adipose-Subcutaneous	563	RPL22	ENSG00000116251.9	1	6181269	6209389	-0.00415804	0.00161539	0.0103175	17830	0.0670658	No
Adipose-Subcutaneous	563	RNF207	ENSG00000158286.12	1	6206176	6221192	-0.00101374	0.00376682	0.787938	17830	0.908355	No
Adipose-Subcutaneous	563	ICMT	ENSG00000116237.15	1	6221300	6235972	-1.94506e-07	0.00173922	0.999911	17830	0.999967	No
Adipose-Subcutaneous	563	GPR153	ENSG00000158292.6	1	6247346	6260975	-0.00461751	0.00437627	0.291838	17830	0.541929	No
Adipose-Subcutaneous	563	ACOT7	ENSG00000097021.19	1	6264269	6393554	-0.00102532	0.00284831	0.719006	17830	0.87062	No
Adipose-Subcutaneous	563	HES2	ENSG00000069812.11	1	6412418	6424670	0.0369366	0.0132415	0.00546582	17830	0.0444799	Yes
Adipose-Subcutaneous	563	ESPN	ENSG00000187017.15	1	6424788	6460980	0.00144456	0.00599113	0.809556	17830	0.917976	No
Adipose-Subcutaneous	563	TNFRSF25	ENSG00000215788.9	1	6461151	6466091	0.0154215	0.00421213	0.000275665	17830	0.00570861	Yes
Adipose-Subcutaneous	563	PLEKHG5	ENSG00000171680.21	1	6466196	6520061	0.0135689	0.00426609	0.00155372	17830	0.0187055	Yes
Adipose-Subcutaneous	563	NOL9	ENSG00000162408.10	1	6521347	6554535	-0.00200337	0.00175081	0.253025	17830	0.500052	No
Adipose-Subcutaneous	563	TAS1R1	ENSG00000173662.20	1	6555181	6579757	0.00209969	0.00966703	0.828133	17830	0.92741	No
Adipose-Subcutaneous	563	ZBTB48	ENSG00000204859.12	1	6580001	6589280	0.00105728	0.00147951	0.475155	17830	0.7086	No
Adipose-Subcutaneous	563	KLHL21	ENSG00000162413.16	1	6590724	6614607	0.00469066	0.00270753	0.0837633	17830	0.259604	No
Adipose-Subcutaneous	563	PHF13	ENSG00000116273.5	1	6613685	6624033	-0.00302749	0.00232196	0.192838	17830	0.430488	No
Adipose-Subcutaneous	563	THAP3	ENSG00000041988.15	1	6624866	6634167	0.000654345	0.00188024	0.727967	17830	0.875761	No
Adipose-Subcutaneous	563	DNAJC11	ENSG00000007923.15	1	6635587	6701924	-0.00319663	0.00156425	0.0414811	17830	0.166764	No
Adipose-Subcutaneous	563	CAMTA1	ENSG00000171735.18	1	6785324	7769706	-0.00528236	0.00159416	0.000982718	17830	0.0137023	Yes
Adipose-Subcutaneous	563	RP11-338N10.2	ENSG00000270035.1	1	7698303	7698872	-0.0339903	0.0138254	0.0142624	17830	0.0836377	No
Adipose-Subcutaneous	563	RP11-338N10.3	ENSG00000269978.1	1	7700704	7700970	-0.037893	0.0111766	0.000748897	17830	0.0113256	Yes
Adipose-Subcutaneous	563	VAMP3	ENSG00000049245.12	1	7771269	7781432	-0.00435121	0.00126045	0.000599702	17830	0.00975609	Yes
Adipose-Subcutaneous	563	PER3	ENSG00000049246.14	1	7784320	7845177	-0.00058248	0.00521798	0.911159	17830	0.963623	No
Adipose-Subcutaneous	563	TNFRSF9	ENSG00000049249.8	1	7915894	7943165	0.0151495	0.0133337	0.256385	17830	0.504507	No
Adipose-Subcutaneous	563	PARK7	ENSG00000116288.12	1	7954291	7985505	-0.00294461	0.00130897	0.024878	17830	0.120867	No
Adipose-Subcutaneous	563	ERRFI1	ENSG00000116285.12	1	8004404	8026308	-0.0129705	0.00416496	0.0019422	17830	0.0217796	Yes
Adipose-Subcutaneous	563	RP11-431K24.1	ENSG00000238290.1	1	8026738	8122702	-0.0194141	0.0090079	0.0315841	17830	0.141139	No
Adipose-Subcutaneous	563	SLC45A1	ENSG00000162426.14	1	8317826	8344167	-0.00829556	0.00304571	0.0066644	17830	0.0503714	No
Adipose-Subcutaneous	563	RERE	ENSG00000142599.17	1	8352397	8817643	-0.00453666	0.00167604	0.00700865	17830	0.0523081	No
Adipose-Subcutaneous	563	ENO1	ENSG00000074800.13	1	8861002	8879249	-0.0048591	0.00182109	0.00785376	17830	0.0563284	No
Adipose-Subcutaneous	563	SLC2A5	ENSG00000142583.17	1	9035107	9088478	-0.00405351	0.00905494	0.65458	17830	0.832287	No
Adipose-Subcutaneous	563	GPR157	ENSG00000180758.11	1	9100305	9129170	0.00280317	0.00301867	0.353506	17830	0.603243	No
Adipose-Subcutaneous	563	MIR34AHG	ENSG00000228526.6	1	9148011	9196983	0.00893123	0.00365695	0.0149147	17830	0.0862005	No
Adipose-Subcutaneous	563	LINC01759	ENSG00000234546.3	1	9183751	9196284	0.00656512	0.00723119	0.364341	17830	0.614594	No
Adipose-Subcutaneous	563	RP3-510D11.4	ENSG00000281937.1	1	9197143	9198906	-0.0186015	0.0124583	0.135994	17830	0.351997	No
Adipose-Subcutaneous	563	H6PD	ENSG00000049239.12	1	9234775	9271337	0.0016583	0.00222995	0.457413	17830	0.694791	No
Adipose-Subcutaneous	563	SPSB1	ENSG00000171621.13	1	9292880	9369532	-0.0044382	0.00301876	0.142088	17830	0.361556	No
Adipose-Subcutaneous	563	RP13-392I16.1	ENSG00000235263.1	1	9501092	9503471	0.00916568	0.0143686	0.52381	17830	0.744384	No
Adipose-Subcutaneous	563	SLC25A33	ENSG00000171612.6	1	9539482	9585179	-0.00116494	0.00295936	0.693998	17830	0.855443	No
Adipose-Subcutaneous	563	TMEM201	ENSG00000188807.12	1	9588922	9614873	-0.00403009	0.00201164	0.0456342	17830	0.176997	No
Adipose-Subcutaneous	563	PIK3CD	ENSG00000171608.15	1	9651732	9729025	0.00432735	0.00217887	0.0475314	17830	0.181591	No
Adipose-Subcutaneous	563	CLSTN1	ENSG00000171603.16	1	9729115	9824526	-0.000171874	0.0014897	0.908191	17830	0.962378	No
Adipose-Subcutaneous	563	CTNNBIP1	ENSG00000178585.14	1	9848276	9910336	0.00363408	0.00231526	0.117087	17830	0.320601	No
Adipose-Subcutaneous	563	LZIC	ENSG00000162441.11	1	9922113	9943407	-0.00333118	0.00153689	0.0306341	17830	0.13814	No
Adipose-Subcutaneous	563	NMNAT1	ENSG00000173614.13	1	9943428	9985501	0.0019837	0.00192037	0.302076	17830	0.552266	No
Adipose-Subcutaneous	563	RBP7	ENSG00000162444.11	1	9997206	10016020	-0.0131042	0.0059459	0.0279518	17830	0.129901	No
Adipose-Subcutaneous	563	UBE4B	ENSG00000130939.18	1	10032832	10181239	-0.00204113	0.00145309	0.16069	17830	0.388857	No
Adipose-Subcutaneous	563	KIF1B	ENSG00000054523.17	1	10210805	10381603	-0.00315819	0.00149955	0.0356559	17830	0.15253	No
Adipose-Subcutaneous	563	PGD	ENSG00000142657.20	1	10398592	10420144	0.000790736	0.00270517	0.770165	17830	0.898988	No
Adipose-Subcutaneous	563	CENPS	ENSG00000175279.21	1	10430783	10442809	0.000806817	0.00240715	0.737623	17830	0.881126	No
Adipose-Subcutaneous	563	CORT	ENSG00000241563.3	1	10449719	10451902	0.0148704	0.00553285	0.00741704	17830	0.0543327	No
Adipose-Subcutaneous	563	DFFA	ENSG00000160049.11	1	10456522	10472526	-0.00240143	0.00151047	0.112452	17830	0.313481	No
Adipose-Subcutaneous	563	PEX14	ENSG00000142655.12	1	10474887	10630758	0.000666344	0.00155172	0.667787	17830	0.839856	No
Adipose-Subcutaneous	563	CASZ1	ENSG00000130940.14	1	10636604	10796650	0.00532007	0.00315998	0.0928409	17830	0.277837	No
Adipose-Subcutaneous	563	C1orf127	ENSG00000175262.14	1	10946473	10982037	0.00525632	0.00964321	0.585924	17830	0.786542	No
Adipose-Subcutaneous	563	TARDBP	ENSG00000120948.16	1	11012344	11026420	-0.00309058	0.00135583	0.0230275	17830	0.115001	No
Adipose-Subcutaneous	563	MASP2	ENSG00000009724.16	1	11026523	11047233	-0.00173807	0.00307649	0.57234	17830	0.778234	No
Adipose-Subcutaneous	563	SRM	ENSG00000116649.9	1	11054589	11060024	-0.00320152	0.00200803	0.11144	17830	0.311437	No
Adipose-Subcutaneous	563	EXOSC10	ENSG00000171824.13	1	11066618	11098156	-0.00258735	0.00125786	0.0401703	17830	0.163748	No
Adipose-Subcutaneous	563	MTOR	ENSG00000198793.12	1	11106535	11262507	-0.00158703	0.00140422	0.258901	17830	0.507219	No
Adipose-Subcutaneous	563	ANGPTL7	ENSG00000171819.4	1	11189341	11195981	0.00121643	0.0113651	0.914803	17830	0.96463	No
Adipose-Subcutaneous	563	UBIAD1	ENSG00000120942.13	1	11273206	11296049	-0.00628094	0.00170734	0.000257774	17830	0.00550433	Yes
Adipose-Subcutaneous	563	FBXO2	ENSG00000116661.9	1	11648367	11655785	-0.00292994	0.00627093	0.640527	17830	0.823106	No
Adipose-Subcutaneous	563	FBXO44	ENSG00000132879.13	1	11654857	11663327	0.00533431	0.00236767	0.0246605	17830	0.120201	No
Adipose-Subcutaneous	563	FBXO6	ENSG00000116663.10	1	11664124	11674354	0.00236173	0.00270116	0.382323	17830	0.63148	No
Adipose-Subcutaneous	563	MAD2L2	ENSG00000116670.14	1	11674480	11691650	-0.00441919	0.00154856	0.00448621	17830	0.038792	Yes
Adipose-Subcutaneous	563	DRAXIN	ENSG00000162490.6	1	11691729	11725857	-0.00701311	0.0101394	0.489444	17830	0.719141	No
Adipose-Subcutaneous	563	AGTRAP	ENSG00000177674.15	1	11736084	11754802	-0.00136032	0.00191189	0.47708	17830	0.710579	No
Adipose-Subcutaneous	563	MTHFR	ENSG00000177000.10	1	11785723	11806920	0.00052078	0.0023356	0.82364	17830	0.92506	No
Adipose-Subcutaneous	563	CLCN6	ENSG00000011021.21	1	11807131	11843144	-1.5922e-05	0.00153888	0.991749	17830	0.997298	No
Adipose-Subcutaneous	563	NPPA	ENSG00000175206.10	1	11845767	11848345	0.0278325	0.0115946	0.0167107	17830	0.0928778	No
Adipose-Subcutaneous	563	NPPB	ENSG00000120937.8	1	11857464	11858931	0.0174155	0.0188497	0.355942	17830	0.605808	No
Adipose-Subcutaneous	563	KIAA2013	ENSG00000116685.15	1	11919591	11926428	0.00195774	0.00129075	0.129916	17830	0.341907	No
Adipose-Subcutaneous	563	PLOD1	ENSG00000083444.16	1	11934205	11975538	0.0024329	0.00263664	0.35656	17830	0.606456	No
Adipose-Subcutaneous	563	MFN2	ENSG00000116688.16	1	11980181	12013514	-0.00133574	0.00128797	0.300158	17830	0.550289	No
Adipose-Subcutaneous	563	MIIP	ENSG00000116691.10	1	12019466	12032045	-0.00232371	0.00193659	0.230704	17830	0.47637	No
Adipose-Subcutaneous	563	TNFRSF8	ENSG00000120949.14	1	12063377	12144207	-0.00136716	0.00445982	0.759303	17830	0.892372	No
Adipose-Subcutaneous	563	TNFRSF1B	ENSG00000028137.18	1	12167039	12209228	0.00433445	0.00237861	0.0689665	17830	0.229888	No
Adipose-Subcutaneous	563	VPS13D	ENSG00000048707.13	1	12230067	12512047	-0.00215107	0.00152705	0.159516	17830	0.387384	No
Adipose-Subcutaneous	563	RP5-888M10.2	ENSG00000229484.1	1	12527724	12528420	-0.00542575	0.00920937	0.556003	17830	0.766118	No
Adipose-Subcutaneous	563	DHRS3	ENSG00000162496.8	1	12567910	12617731	-0.00701695	0.00333251	0.0356988	17830	0.152603	No
Adipose-Subcutaneous	563	RP11-474O21.5	ENSG00000272482.1	1	12618900	12619244	-0.018134	0.00650019	0.00546076	17830	0.0444799	Yes
Adipose-Subcutaneous	563	AADACL3	ENSG00000188984.11	1	12716115	12728759	0.0857031	0.0162676	1.991e-07	17830	3.36024e-05	Yes
Adipose-Subcutaneous	563	LRRC38	ENSG00000162494.5	1	13474977	13514048	-0.0371389	0.015411	0.0162902	17830	0.0913089	No
Adipose-Subcutaneous	563	PDPN	ENSG00000162493.16	1	13583465	13617957	0.00291567	0.00595363	0.624524	17830	0.812971	No
Adipose-Subcutaneous	563	PRDM2	ENSG00000116731.22	1	13700198	13825079	-0.00355659	0.00141812	0.0124344	17830	0.0763448	No
Adipose-Subcutaneous	563	KAZN	ENSG00000189337.16	1	13892792	15118043	0.00900784	0.00288544	0.00189336	17830	0.0213662	Yes
Adipose-Subcutaneous	563	RP11-344F13.1	ENSG00000231606.1	1	14221891	14223118	0.0220739	0.0125946	0.0802298	17830	0.252917	No
Adipose-Subcutaneous	563	TMEM51	ENSG00000171729.13	1	15152532	15220480	-0.00345888	0.00414332	0.404195	17830	0.651844	No
Adipose-Subcutaneous	563	FHAD1	ENSG00000142621.19	1	15247272	15400283	-0.0203238	0.0117495	0.0842439	17830	0.260505	No
Adipose-Subcutaneous	563	EFHD2	ENSG00000142634.12	1	15409895	15430343	0.00206169	0.00165745	0.214078	17830	0.456416	No
Adipose-Subcutaneous	563	CTRC	ENSG00000162438.11	1	15438439	15449242	-0.000877439	0.00795141	0.912173	17830	0.963947	No
Adipose-Subcutaneous	563	CELA2A	ENSG00000142615.7	1	15456728	15472091	0.00390994	0.010791	0.717245	17830	0.869964	No
Adipose-Subcutaneous	563	CELA2B	ENSG00000215704.9	1	15465909	15487437	-0.0219579	0.0118825	0.0651591	17830	0.222139	No
Adipose-Subcutaneous	563	CASP9	ENSG00000132906.17	1	15490832	15526534	-0.000513158	0.00272316	0.850601	17830	0.936847	No
Adipose-Subcutaneous	563	DNAJC16	ENSG00000116138.12	1	15526813	15592379	-0.000803958	0.00147855	0.58684	17830	0.78699	No
Adipose-Subcutaneous	563	AGMAT	ENSG00000116771.5	1	15572353	15585110	0.0104859	0.00862446	0.224579	17830	0.469376	No
Adipose-Subcutaneous	563	DDI2	ENSG00000197312.11	1	15617500	15669044	0.00258487	0.00196752	0.189479	17830	0.426083	No
Adipose-Subcutaneous	563	PLEKHM2	ENSG00000116786.11	1	15684332	15734769	0.00059802	0.00126322	0.636111	17830	0.820498	No
Adipose-Subcutaneous	563	SLC25A34	ENSG00000162461.7	1	15736405	15741396	-0.00570143	0.00408724	0.163608	17830	0.392322	No
Adipose-Subcutaneous	563	FBLIM1	ENSG00000162458.12	1	15756607	15786594	0.00313547	0.00286688	0.274578	17830	0.524639	No
Adipose-Subcutaneous	563	UQCRHL	ENSG00000233954.6	1	15807169	15809348	0.0014296	0.00411467	0.728396	17830	0.87604	No
Adipose-Subcutaneous	563	SPEN	ENSG00000065526.10	1	15847864	15940460	-0.0029216	0.00158528	0.0658829	17830	0.223708	No
Adipose-Subcutaneous	563	ZBTB17	ENSG00000116809.11	1	15941869	15976132	0.00144495	0.00153982	0.348461	17830	0.598317	No
Adipose-Subcutaneous	563	HSPB7	ENSG00000173641.17	1	16014028	16019594	0.00762336	0.00586382	0.194132	17830	0.432131	No
Adipose-Subcutaneous	563	CLCNKA	ENSG00000186510.11	1	16018875	16034050	0.0143185	0.00873364	0.101697	17830	0.294455	No
Adipose-Subcutaneous	563	CLCNKB	ENSG00000184908.17	1	16043736	16057308	0.0163634	0.0107975	0.130232	17830	0.342434	No
Adipose-Subcutaneous	563	FAM131C	ENSG00000185519.8	1	16057769	16073632	0.00249509	0.010827	0.817829	17830	0.922029	No
Adipose-Subcutaneous	563	EPHA2	ENSG00000142627.12	1	16124337	16156087	0.000745175	0.00359751	0.835981	17830	0.929471	No
Adipose-Subcutaneous	563	ARHGEF19	ENSG00000142632.16	1	16198217	16212609	-0.00552492	0.00407021	0.175219	17830	0.407468	No
Adipose-Subcutaneous	563	RSG1	ENSG00000132881.11	1	16231700	16237162	0.00256266	0.00386	0.507036	17830	0.731192	No
Adipose-Subcutaneous	563	FBXO42	ENSG00000037637.10	1	16246839	16352454	0.00164096	0.00177566	0.355823	17830	0.605695	No
Adipose-Subcutaneous	563	SZRD1	ENSG00000055070.16	1	16352575	16398145	-0.000730156	0.00140361	0.603138	17830	0.798067	No
Adipose-Subcutaneous	563	SPATA21	ENSG00000187144.11	1	16387126	16437424	-0.00223764	0.0106376	0.833472	17830	0.929026	No
Adipose-Subcutaneous	563	NECAP2	ENSG00000157191.19	1	16440672	16460078	6.22686e-05	0.00133506	0.962816	17830	0.985849	No
Adipose-Subcutaneous	563	LINC01772	ENSG00000226029.1	1	16460948	16463287	-0.00320528	0.00319583	0.316329	17830	0.566448	No
Adipose-Subcutaneous	563	RP4-798A10.7	ENSG00000261135.1	1	16514645	16515754	-0.00703267	0.0139451	0.614249	17830	0.806247	No
Adipose-Subcutaneous	563	LINC01783	ENSG00000233421.4	1	16533886	16536172	0.00295608	0.0139467	0.832222	17830	0.928296	No
Adipose-Subcutaneous	563	NBPF1	ENSG00000219481.10	1	16562319	16613562	-0.0011532	0.00357847	0.74738	17830	0.885527	No
Adipose-Subcutaneous	563	RP11-108M9.3	ENSG00000228549.3	1	16870945	16874092	-0.0429515	0.0126027	0.00070283	17830	0.010878	Yes
Adipose-Subcutaneous	563	RP11-108M9.4	ENSG00000238142.1	1	16888538	16889649	-0.00193744	0.00533648	0.716705	17830	0.869964	No
Adipose-Subcutaneous	563	CROCC	ENSG00000058453.16	1	16921950	16972979	0.00702093	0.00236648	0.00314193	17830	0.0301511	Yes
Adipose-Subcutaneous	563	MFAP2	ENSG00000117122.13	1	16974502	16980835	0.00389685	0.00388002	0.315665	17830	0.565717	No
Adipose-Subcutaneous	563	ATP13A2	ENSG00000159363.17	1	16985958	17011928	-0.00110562	0.00223544	0.62109	17830	0.811047	No
Adipose-Subcutaneous	563	SDHB	ENSG00000117118.9	1	17018722	17054170	-0.0079262	0.00178445	1.08215e-05	17830	0.000610626	Yes
Adipose-Subcutaneous	563	PADI2	ENSG00000117115.12	1	17066761	17119435	-0.0172665	0.00695928	0.0134016	17830	0.0802383	No
Adipose-Subcutaneous	563	PADI4	ENSG00000159339.13	1	17308195	17364004	-0.015171	0.0101148	0.13423	17830	0.3492	No
Adipose-Subcutaneous	563	RCC2	ENSG00000179051.13	1	17407005	17439724	-0.00160986	0.00192368	0.403038	17830	0.650806	No
Adipose-Subcutaneous	563	ARHGEF10L	ENSG00000074964.16	1	17539835	17697869	0.00267028	0.00192756	0.166527	17830	0.396471	No
Adipose-Subcutaneous	563	IGSF21	ENSG00000117154.11	1	18107746	18378482	0.0141436	0.00750055	0.0598736	17830	0.210644	No
Adipose-Subcutaneous	563	KLHDC7A	ENSG00000179023.8	1	18480982	18486126	0.0192415	0.018767	0.30569	17830	0.55584	No
Adipose-Subcutaneous	563	ALDH4A1	ENSG00000159423.16	1	18871430	18902781	0.0248743	0.00430806	1.30661e-08	17830	4.37626e-06	Yes
Adipose-Subcutaneous	563	IFFO2	ENSG00000169991.10	1	18904281	18956686	0.00874988	0.00308499	0.00473531	17830	0.0404248	Yes
Adipose-Subcutaneous	563	UBR4	ENSG00000127481.14	1	19076740	19210276	0.00148593	0.00169793	0.381885	17830	0.631223	No
Adipose-Subcutaneous	563	EMC1	ENSG00000127463.13	1	19215664	19251538	-0.00336482	0.0014975	0.0250452	17830	0.121446	No
Adipose-Subcutaneous	563	MRTO4	ENSG00000053372.4	1	19251553	19260128	-0.00447753	0.00162264	0.00598677	17830	0.047217	Yes
Adipose-Subcutaneous	563	AKR7A3	ENSG00000162482.4	1	19282558	19289250	0.0106196	0.004434	0.0169574	17830	0.0937811	No
Adipose-Subcutaneous	563	AKR7A2	ENSG00000053371.12	1	19303965	19312146	0.00485026	0.00214807	0.0243459	17830	0.119025	No
Adipose-Subcutaneous	563	PQLC2	ENSG00000040487.12	1	19312326	19329300	0.00181878	0.00182852	0.32034	17830	0.57071	No
Adipose-Subcutaneous	563	CAPZB	ENSG00000077549.17	1	19338776	19485539	-0.00446253	0.00126921	0.000474885	17830	0.00835854	Yes
Adipose-Subcutaneous	563	MINOS1	ENSG00000173436.13	1	19596977	19629821	-0.00175199	0.0014522	0.228175	17830	0.474002	No
Adipose-Subcutaneous	563	NBL1	ENSG00000158747.13	1	19640554	19658456	0.00254452	0.00241756	0.293035	17830	0.543232	No
Adipose-Subcutaneous	563	TMCO4	ENSG00000162542.13	1	19682213	19799945	0.0012571	0.0018096	0.487551	17830	0.717721	No
Adipose-Subcutaneous	563	OTUD3	ENSG00000169914.5	1	19882513	19912945	0.00253866	0.00245212	0.300995	17830	0.5511	No
Adipose-Subcutaneous	563	PLA2G2A	ENSG00000188257.10	1	19975431	19980416	-0.0240815	0.00889881	0.00702165	17830	0.0523176	No
Adipose-Subcutaneous	563	PLA2G5	ENSG00000127472.10	1	20028179	20091190	-0.0165789	0.00679974	0.0150827	17830	0.0869464	No
Adipose-Subcutaneous	563	PLA2G2D	ENSG00000117215.14	1	20111939	20119566	0.0159234	0.0142432	0.264078	17830	0.513078	No
Adipose-Subcutaneous	563	RP3-340N1.2	ENSG00000227066.1	1	20154338	20160568	-0.0223229	0.0152456	0.143715	17830	0.364242	No
Adipose-Subcutaneous	563	UBXN10	ENSG00000162543.5	1	20186085	20196048	0.0103707	0.00576426	0.0725548	17830	0.237411	No
Adipose-Subcutaneous	563	CAMK2N1	ENSG00000162545.5	1	20482391	20486220	-0.00585929	0.00327803	0.0744258	17830	0.241451	No
Adipose-Subcutaneous	563	MUL1	ENSG00000090432.6	1	20499448	20508161	-0.00167786	0.00181985	0.356951	17830	0.606599	No
Adipose-Subcutaneous	563	FAM43B	ENSG00000183114.7	1	20552439	20555010	0.00966126	0.0111885	0.388247	17830	0.636638	No
Adipose-Subcutaneous	563	CDA	ENSG00000158825.5	1	20588948	20618908	-0.0069911	0.00727646	0.33709	17830	0.587117	No
Adipose-Subcutaneous	563	PINK1	ENSG00000158828.7	1	20633455	20645723	-0.00234032	0.00160909	0.146406	17830	0.367664	No
Adipose-Subcutaneous	563	DDOST	ENSG00000244038.9	1	20652194	20661544	-0.00207313	0.00127934	0.105714	17830	0.301693	No
Adipose-Subcutaneous	563	KIF17	ENSG00000117245.12	1	20664014	20718017	-0.00200627	0.00301829	0.506523	17830	0.730906	No
Adipose-Subcutaneous	563	SH2D5	ENSG00000189410.11	1	20719732	20732837	-0.0137189	0.0117278	0.242607	17830	0.489553	No
Adipose-Subcutaneous	563	HP1BP3	ENSG00000127483.17	1	20742661	20787323	-0.00165558	0.00137842	0.230251	17830	0.47593	No
Adipose-Subcutaneous	563	EIF4G3	ENSG00000075151.20	1	20806292	21176888	0.00048329	0.00140881	0.731695	17830	0.877581	No
Adipose-Subcutaneous	563	ECE1	ENSG00000117298.14	1	21217247	21345504	-0.00500602	0.00166468	0.00275928	17830	0.0275157	Yes
Adipose-Subcutaneous	563	NBPF3	ENSG00000142794.18	1	21440128	21485005	-0.0107976	0.00726748	0.137931	17830	0.354981	No
Adipose-Subcutaneous	563	ALPL	ENSG00000162551.13	1	21509372	21578412	0.00312681	0.00709035	0.659393	17830	0.834716	No
Adipose-Subcutaneous	563	RAP1GAP	ENSG00000076864.19	1	21596215	21669363	0.0032366	0.00555799	0.560586	17830	0.769198	No
Adipose-Subcutaneous	563	USP48	ENSG00000090686.15	1	21678298	21783606	0.0007895	0.00123246	0.522062	17830	0.743064	No
Adipose-Subcutaneous	563	LDLRAD2	ENSG00000187942.11	1	21812265	21825221	0.00157044	0.00315496	0.618849	17830	0.809484	No
Adipose-Subcutaneous	563	HSPG2	ENSG00000142798.17	1	21827863	21937297	0.00536048	0.00274586	0.0514296	17830	0.190523	No
Adipose-Subcutaneous	563	CELA3B	ENSG00000219073.7	1	21977021	21998642	-0.0190986	0.0102232	0.0622806	17830	0.215457	No
Adipose-Subcutaneous	563	CELA3A	ENSG00000142789.19	1	22001656	22012539	-0.0191704	0.011133	0.0856506	17830	0.263483	No
Adipose-Subcutaneous	563	LINC01635	ENSG00000228397.2	1	22023990	22025483	-0.00379526	0.0131718	0.773354	17830	0.900646	No
Adipose-Subcutaneous	563	LINC00339	ENSG00000218510.6	1	22024531	22031225	0.00754787	0.00294661	0.0106907	17830	0.0688139	No
Adipose-Subcutaneous	563	CDC42	ENSG00000070831.15	1	22052627	22092946	-0.00229258	0.0013995	0.101972	17830	0.295061	No
Adipose-Subcutaneous	563	RP1-224A6.9	ENSG00000271840.1	1	22100613	22101360	-0.00579799	0.00892192	0.516059	17830	0.738105	No
Adipose-Subcutaneous	563	WNT4	ENSG00000162552.14	1	22117305	22143969	-0.00930504	0.00836394	0.266409	17830	0.515652	No
Adipose-Subcutaneous	563	ZBTB40	ENSG00000184677.16	1	22451851	22531157	0.00320565	0.00187333	0.087617	17830	0.267548	No
Adipose-Subcutaneous	563	C1QA	ENSG00000173372.16	1	22636506	22639608	0.00750528	0.00376296	0.0465971	17830	0.179483	No
Adipose-Subcutaneous	563	C1QC	ENSG00000159189.11	1	22643630	22648110	0.00225651	0.00366992	0.538902	17830	0.754562	No
Adipose-Subcutaneous	563	C1QB	ENSG00000173369.15	1	22652762	22661538	0.00362592	0.00395338	0.359463	17830	0.609241	No
Adipose-Subcutaneous	563	EPHB2	ENSG00000133216.16	1	22710839	22921500	-0.00349259	0.00526339	0.507253	17830	0.731327	No
Adipose-Subcutaneous	563	KDM1A	ENSG00000004487.15	1	23019448	23083689	-0.00342229	0.00111476	0.00224826	17830	0.0237511	Yes
Adipose-Subcutaneous	563	LUZP1	ENSG00000169641.13	1	23084023	23177808	0.00291355	0.00193059	0.131844	17830	0.344942	No
Adipose-Subcutaneous	563	LINC01355	ENSG00000261326.2	1	23281309	23286752	-0.00236002	0.00311714	0.449313	17830	0.687662	No
Adipose-Subcutaneous	563	HNRNPR	ENSG00000125944.18	1	23303771	23344336	-0.0066306	0.00142514	4.12638e-06	17830	0.000310436	Yes
Adipose-Subcutaneous	563	ZNF436	ENSG00000125945.14	1	23359448	23368386	0.00141511	0.00372771	0.704378	17830	0.862084	No
Adipose-Subcutaneous	563	RP5-1057J7.7	ENSG00000271420.1	1	23378380	23379029	-0.0007251	0.0127829	0.954786	17830	0.982064	No
Adipose-Subcutaneous	563	TCEA3	ENSG00000204219.9	1	23381061	23424740	-0.0019399	0.00359954	0.590157	17830	0.788756	No
Adipose-Subcutaneous	563	ASAP3	ENSG00000088280.18	1	23428563	23484568	-0.00258104	0.00248468	0.29937	17830	0.549633	No
Adipose-Subcutaneous	563	E2F2	ENSG00000007968.6	1	23506430	23531220	-0.0142737	0.00708474	0.0444292	17830	0.174278	No
Adipose-Subcutaneous	563	ID3	ENSG00000117318.8	1	23557918	23559794	-0.00110478	0.00528125	0.834379	17830	0.929076	No
Adipose-Subcutaneous	563	MDS2	ENSG00000197880.8	1	23581495	23640568	0.0198955	0.0126925	0.117584	17830	0.321426	No
Adipose-Subcutaneous	563	RPL11	ENSG00000142676.12	1	23691779	23696425	-0.00637508	0.00177985	0.000371986	17830	0.00711643	Yes
Adipose-Subcutaneous	563	ELOA	ENSG00000011007.12	1	23743155	23762059	-0.00681807	0.00139509	1.34986e-06	17830	0.000140748	Yes
Adipose-Subcutaneous	563	PITHD1	ENSG00000057757.9	1	23778405	23788232	-0.00280131	0.00126915	0.027717	17830	0.129066	No
Adipose-Subcutaneous	563	LYPLA2	ENSG00000011009.10	1	23790970	23795539	-0.00259357	0.00133192	0.052023	17830	0.192322	No
Adipose-Subcutaneous	563	GALE	ENSG00000117308.14	1	23795599	23800804	0.00110752	0.00211474	0.600691	17830	0.796366	No
Adipose-Subcutaneous	563	HMGCL	ENSG00000117305.14	1	23801885	23838620	0.00132677	0.00139279	0.341219	17830	0.591091	No
Adipose-Subcutaneous	563	FUCA1	ENSG00000179163.11	1	23845077	23868294	0.00131005	0.00250556	0.601288	17830	0.796959	No
Adipose-Subcutaneous	563	PNRC2	ENSG00000189266.11	1	23959109	23963462	-0.00130732	0.0018003	0.468051	17830	0.702885	No
Adipose-Subcutaneous	563	SRSF10	ENSG00000188529.14	1	23964804	23980927	-0.0008081	0.00156252	0.605243	17830	0.799681	No
Adipose-Subcutaneous	563	MYOM3	ENSG00000142661.18	1	24056035	24112175	0.0142632	0.00696344	0.0410126	17830	0.165864	No
Adipose-Subcutaneous	563	IL22RA1	ENSG00000142677.3	1	24119771	24143121	-0.0242949	0.0102124	0.0177072	17830	0.0964028	No
Adipose-Subcutaneous	563	IFNLR1	ENSG00000185436.11	1	24154157	24187959	0.0208791	0.0102244	0.0416279	17830	0.167103	No
Adipose-Subcutaneous	563	GRHL3	ENSG00000158055.15	1	24319322	24364482	-0.0043666	0.0106663	0.682422	17830	0.84872	No
Adipose-Subcutaneous	563	STPG1	ENSG00000001460.17	1	24356999	24416934	-0.00561395	0.00281275	0.0464462	17830	0.179173	No
Adipose-Subcutaneous	563	NIPAL3	ENSG00000001461.16	1	24419291	24472976	-0.000342079	0.00267596	0.898328	17830	0.958618	No
Adipose-Subcutaneous	563	RCAN3	ENSG00000117602.11	1	24502351	24541040	-0.00164724	0.00276838	0.552077	17830	0.763716	No
Adipose-Subcutaneous	563	NCMAP	ENSG00000184454.6	1	24556111	24609328	-0.00732202	0.015557	0.638075	17830	0.82174	No
Adipose-Subcutaneous	563	SRRM1	ENSG00000133226.16	1	24631716	24673267	0.000977075	0.00150345	0.516041	17830	0.738105	No
Adipose-Subcutaneous	563	CLIC4	ENSG00000169504.14	1	24745357	24844324	-0.00494032	0.00187393	0.00862123	17830	0.0598119	No
Adipose-Subcutaneous	563	RUNX3	ENSG00000020633.18	1	24899511	24965121	0.00954984	0.00416969	0.022388	17830	0.112698	No
Adipose-Subcutaneous	563	SYF2	ENSG00000117614.9	1	25222679	25232502	-0.00183773	0.00139009	0.18672	17830	0.422588	No
Adipose-Subcutaneous	563	RSRP1	ENSG00000117616.17	1	25242237	25337916	-5.73573e-05	0.00214987	0.978725	17830	0.99203	No
Adipose-Subcutaneous	563	RP3-465N24.6	ENSG00000272432.1	1	25247837	25248321	0.00651178	0.00928881	0.483582	17830	0.714958	No
Adipose-Subcutaneous	563	RHD	ENSG00000187010.19	1	25272393	25330445	0.00714007	0.0171766	0.677805	17830	0.846069	No
Adipose-Subcutaneous	563	TMEM50A	ENSG00000183726.10	1	25338214	25362248	-0.00236047	0.00125935	0.0614208	17830	0.213497	No
Adipose-Subcutaneous	563	RHCE	ENSG00000188672.17	1	25362362	25430192	0.026763	0.00952525	0.00513833	17830	0.0426321	Yes
Adipose-Subcutaneous	563	TMEM57	ENSG00000204178.9	1	25430858	25500209	-0.000447674	0.00152298	0.768912	17830	0.898232	No
Adipose-Subcutaneous	563	LDLRAP1	ENSG00000157978.11	1	25543580	25568886	-1.21772e-05	0.00209303	0.99536	17830	0.998559	No
Adipose-Subcutaneous	563	RP11-70P17.1	ENSG00000225643.1	1	25581478	25590356	-0.00950345	0.00625791	0.12944	17830	0.341209	No
Adipose-Subcutaneous	563	MAN1C1	ENSG00000117643.14	1	25617468	25786207	0.00121197	0.00241391	0.615817	17830	0.80771	No
Adipose-Subcutaneous	563	SELENON	ENSG00000162430.16	1	25800176	25818222	-0.00344958	0.00192044	0.0730132	17830	0.238342	No
Adipose-Subcutaneous	563	MTFR1L	ENSG00000117640.17	1	25820798	25832942	-0.000317112	0.00120316	0.792215	17830	0.910246	No
Adipose-Subcutaneous	563	AUNIP	ENSG00000127423.10	1	25834006	25859458	0.00146409	0.0062634	0.815265	17830	0.921002	No
Adipose-Subcutaneous	563	PAQR7	ENSG00000182749.5	1	25861210	25871253	0.0108629	0.00241073	8.09947e-06	17830	0.000507376	Yes
Adipose-Subcutaneous	563	STMN1	ENSG00000117632.22	1	25884181	25906991	-0.00244368	0.00296598	0.410357	17830	0.656974	No
Adipose-Subcutaneous	563	PAFAH2	ENSG00000158006.13	1	25959767	25998157	0.000582332	0.00185049	0.753118	17830	0.888866	No
Adipose-Subcutaneous	563	EXTL1	ENSG00000158008.9	1	26019884	26036464	-0.0179307	0.0105921	0.0910624	17830	0.274439	No
Adipose-Subcutaneous	563	SLC30A2	ENSG00000158014.14	1	26037252	26046133	-0.00423835	0.0131522	0.747386	17830	0.885527	No
Adipose-Subcutaneous	563	TRIM63	ENSG00000158022.6	1	26051304	26068436	0.00664021	0.00677858	0.327727	17830	0.577523	No
Adipose-Subcutaneous	563	PDIK1L	ENSG00000175087.9	1	26111165	26125543	-0.000615958	0.00210934	0.770387	17830	0.899071	No
Adipose-Subcutaneous	563	FAM110D	ENSG00000197245.5	1	26159020	26163962	0.00695975	0.00549085	0.205515	17830	0.446293	No
Adipose-Subcutaneous	563	RP11-96L14.7	ENSG00000236782.6	1	26169516	26171821	-0.0158851	0.00813063	0.0512479	17830	0.190325	No
Adipose-Subcutaneous	563	CNKSR1	ENSG00000142675.17	1	26177403	26189886	-0.00638352	0.00515216	0.215883	17830	0.458661	No
Adipose-Subcutaneous	563	CEP85	ENSG00000130695.14	1	26234153	26279038	-0.000751515	0.00258383	0.771275	17830	0.899427	No
Adipose-Subcutaneous	563	SH3BGRL3	ENSG00000142669.14	1	26279176	26281327	-0.000776699	0.00228386	0.733927	17830	0.878899	No
Adipose-Subcutaneous	563	UBXN11	ENSG00000158062.20	1	26281523	26318363	0.00665764	0.00215736	0.00213236	17830	0.0230809	Yes
Adipose-Subcutaneous	563	CD52	ENSG00000169442.8	1	26317957	26320523	0.0156349	0.00602552	0.00972175	17830	0.0644862	No
Adipose-Subcutaneous	563	AIM1L	ENSG00000176092.14	1	26321859	26360052	0.00697686	0.0104169	0.503294	17830	0.728729	No
Adipose-Subcutaneous	563	ZNF683	ENSG00000176083.17	1	26361634	26374522	0.00390113	0.0139579	0.779973	17830	0.904509	No
Adipose-Subcutaneous	563	DHDDS	ENSG00000117682.16	1	26432282	26471294	0.0122304	0.00227776	1.17399e-07	17830	2.37866e-05	Yes
Adipose-Subcutaneous	563	HMGN2	ENSG00000198830.10	1	26472450	26475972	0.000113744	0.00170703	0.946899	17830	0.979454	No
Adipose-Subcutaneous	563	RPS6KA1	ENSG00000117676.13	1	26529761	26575030	0.00326936	0.00256457	0.202921	17830	0.442938	No
Adipose-Subcutaneous	563	ARID1A	ENSG00000117713.18	1	26696032	26782104	-0.000559487	0.00138048	0.685428	17830	0.850287	No
Adipose-Subcutaneous	563	PIGV	ENSG00000060642.10	1	26787472	26798398	-0.00198046	0.00204506	0.333272	17830	0.583097	No
Adipose-Subcutaneous	563	ZDHHC18	ENSG00000204160.11	1	26826710	26857602	-0.0108381	0.00208255	2.76978e-07	17830	4.18518e-05	Yes
Adipose-Subcutaneous	563	SFN	ENSG00000175793.11	1	26863138	26864457	0.00243367	0.00608252	0.689235	17830	0.852459	No
Adipose-Subcutaneous	563	GPN2	ENSG00000142751.14	1	26876311	26890297	-0.000347783	0.00124511	0.780107	17830	0.904509	No
Adipose-Subcutaneous	563	GPATCH3	ENSG00000198746.12	1	26890488	26900466	0.000480632	0.00182152	0.791986	17830	0.910246	No
Adipose-Subcutaneous	563	NUDC	ENSG00000090273.13	1	26902282	26946862	-0.00384719	0.00143964	0.00775988	17830	0.055909	No
Adipose-Subcutaneous	563	TRNP1	ENSG00000253368.3	1	26993707	27000898	0.00660514	0.00333715	0.0482916	17830	0.18359	No
Adipose-Subcutaneous	563	FAM46B	ENSG00000158246.7	1	27005020	27012836	-0.0105949	0.00600232	0.0781063	17830	0.249029	No
Adipose-Subcutaneous	563	SLC9A1	ENSG00000090020.10	1	27098815	27166981	0.00569385	0.00205331	0.00574565	17830	0.0459388	Yes
Adipose-Subcutaneous	563	WDTC1	ENSG00000142784.15	1	27234516	27308633	-0.00500554	0.00138535	0.000330632	17830	0.0065502	Yes
Adipose-Subcutaneous	563	TMEM222	ENSG00000186501.14	1	27322145	27336400	-0.000308944	0.00145118	0.831492	17830	0.928296	No
Adipose-Subcutaneous	563	SYTL1	ENSG00000142765.17	1	27342020	27353932	0.0174664	0.00435747	6.9712e-05	17830	0.00219218	Yes
Adipose-Subcutaneous	563	MAP3K6	ENSG00000142733.14	1	27355184	27366892	-0.00309539	0.00267834	0.248309	17830	0.49523	No
Adipose-Subcutaneous	563	FCN3	ENSG00000142748.12	1	27369112	27374824	-0.0327412	0.0109344	0.00287618	17830	0.0283484	Yes
Adipose-Subcutaneous	563	GPR3	ENSG00000181773.6	1	27392644	27395814	0.00831172	0.00733599	0.257713	17830	0.50601	No
Adipose-Subcutaneous	563	WASF2	ENSG00000158195.10	1	27404226	27490158	-0.00109037	0.00154103	0.479523	17830	0.712846	No
Adipose-Subcutaneous	563	AHDC1	ENSG00000126705.13	1	27534035	27604431	0.00200107	0.00249842	0.42352	17830	0.666625	No
Adipose-Subcutaneous	563	FGR	ENSG00000000938.12	1	27612064	27635277	0.00559157	0.00347018	0.107693	17830	0.305128	No
Adipose-Subcutaneous	563	IFI6	ENSG00000126709.14	1	27666061	27672218	-0.00596566	0.00532734	0.263287	17830	0.511988	No
Adipose-Subcutaneous	563	FAM76A	ENSG00000009780.15	1	27725979	27763122	-0.000809852	0.00201292	0.687602	17830	0.85128	No
Adipose-Subcutaneous	563	STX12	ENSG00000117758.13	1	27773183	27824452	-0.0070674	0.00186144	0.000163209	17830	0.00406995	Yes
Adipose-Subcutaneous	563	PPP1R8	ENSG00000117751.17	1	27830778	27851676	-0.0025515	0.00106164	0.0165808	17830	0.0922135	No
Adipose-Subcutaneous	563	THEMIS2	ENSG00000130775.15	1	27872543	27886685	0.0121017	0.00368496	0.00108933	17830	0.0147477	Yes
Adipose-Subcutaneous	563	RPA2	ENSG00000117748.9	1	27891524	27914746	-0.00252319	0.00203656	0.215903	17830	0.458661	No
Adipose-Subcutaneous	563	SMPDL3B	ENSG00000130768.14	1	27934993	27959157	0.0171721	0.0096324	0.0751892	17830	0.243043	No
Adipose-Subcutaneous	563	XKR8	ENSG00000158156.7	1	27959462	27968096	-0.00218867	0.00208169	0.29355	17830	0.543565	No
Adipose-Subcutaneous	563	EYA3	ENSG00000158161.15	1	27970344	28088696	-0.000375334	0.00159045	0.813528	17830	0.920089	No
Adipose-Subcutaneous	563	PTAFR	ENSG00000169403.11	1	28147166	28193936	0.00789255	0.00465691	0.0906881	17830	0.273691	No
Adipose-Subcutaneous	563	DNAJC8	ENSG00000126698.10	1	28199456	28233025	-0.005432	0.00121536	9.55599e-06	17830	0.000566057	Yes
Adipose-Subcutaneous	563	ATPIF1	ENSG00000130770.17	1	28236109	28246906	0.00209059	0.0015827	0.187093	17830	0.423064	No
Adipose-Subcutaneous	563	SESN2	ENSG00000130766.4	1	28259527	28282491	0.00232842	0.00356358	0.513781	17830	0.736274	No
Adipose-Subcutaneous	563	MED18	ENSG00000130772.13	1	28329002	28335967	-0.000445328	0.00202598	0.826103	17830	0.926362	No
Adipose-Subcutaneous	563	PHACTR4	ENSG00000204138.12	1	28369582	28500369	-0.00367908	0.00174339	0.0352909	17830	0.151773	No
Adipose-Subcutaneous	563	RCC1	ENSG00000180198.15	1	28505943	28539300	-0.000549719	0.0025761	0.831102	17830	0.928296	No
Adipose-Subcutaneous	563	TRNAU1AP	ENSG00000180098.9	1	28553085	28578537	-0.00197691	0.00145845	0.175828	17830	0.408471	No
Adipose-Subcutaneous	563	TAF12	ENSG00000120656.11	1	28589323	28643085	-0.000613491	0.00145158	0.672727	17830	0.843215	No
Adipose-Subcutaneous	563	RAB42	ENSG00000188060.7	1	28592200	28595443	-0.00256773	0.0038506	0.50516	17830	0.730081	No
Adipose-Subcutaneous	563	LINC01715	ENSG00000229388.1	1	28643228	28648581	0.000208756	0.00586644	0.971627	17830	0.989192	No
Adipose-Subcutaneous	563	GMEB1	ENSG00000162419.12	1	28668732	28719353	-0.00659669	0.00173695	0.000162484	17830	0.00405756	Yes
Adipose-Subcutaneous	563	YTHDF2	ENSG00000198492.15	1	28736621	28769775	-0.00129197	0.00124588	0.300205	17830	0.550289	No
Adipose-Subcutaneous	563	EPB41	ENSG00000159023.19	1	28887091	29119427	0.00212161	0.00212609	0.318776	17830	0.569061	No
Adipose-Subcutaneous	563	TMEM200B	ENSG00000253304.1	1	29120047	29123935	-0.000526742	0.00289736	0.855807	17830	0.939629	No
Adipose-Subcutaneous	563	SRSF4	ENSG00000116350.16	1	29147743	29181987	-0.00582729	0.00133884	1.60977e-05	17830	0.000817754	Yes
Adipose-Subcutaneous	563	MECR	ENSG00000116353.15	1	29192873	29230942	0.00414089	0.00195993	0.0350776	17830	0.151097	No
Adipose-Subcutaneous	563	PTPRU	ENSG00000060656.19	1	29236516	29326813	0.00877692	0.00296114	0.00317006	17830	0.0303689	Yes
Adipose-Subcutaneous	563	MATN1	ENSG00000162510.5	1	30711277	30723587	-0.000941705	0.00909357	0.917559	17830	0.965595	No
Adipose-Subcutaneous	563	LAPTM5	ENSG00000162511.7	1	30732469	30757820	-7.1986e-05	0.00311637	0.98158	17830	0.993053	No
Adipose-Subcutaneous	563	LINC01778	ENSG00000223382.4	1	30824228	30834431	0.00629468	0.0105047	0.549275	17830	0.761746	No
Adipose-Subcutaneous	563	SDC3	ENSG00000162512.15	1	30869467	30908761	-0.0100977	0.00285233	0.000434344	17830	0.00787028	Yes
Adipose-Subcutaneous	563	PUM1	ENSG00000134644.15	1	30931506	31065991	-0.00293384	0.001164	0.0120058	17830	0.0745088	No
Adipose-Subcutaneous	563	NKAIN1	ENSG00000084628.9	1	31179745	31239554	0.0243577	0.0111213	0.0289371	17830	0.133045	No
Adipose-Subcutaneous	563	SNRNP40	ENSG00000060688.12	1	31259568	31296782	-0.00455892	0.00144362	0.00167734	17830	0.0196732	Yes
Adipose-Subcutaneous	563	ZCCHC17	ENSG00000121766.15	1	31296982	31364953	0.0021458	0.00140322	0.126799	17830	0.336833	No
Adipose-Subcutaneous	563	FABP3	ENSG00000121769.7	1	31365625	31376850	0.0070037	0.00552987	0.205871	17830	0.446501	No
Adipose-Subcutaneous	563	SERINC2	ENSG00000168528.11	1	31409565	31434680	0.0186929	0.00530196	0.000458246	17830	0.00815422	Yes
Adipose-Subcutaneous	563	TINAGL1	ENSG00000142910.15	1	31576485	31587686	-0.00147333	0.00199786	0.461166	17830	0.698072	No
Adipose-Subcutaneous	563	HCRTR1	ENSG00000121764.11	1	31617686	31632494	-0.0132391	0.00876211	0.131387	17830	0.344137	No
Adipose-Subcutaneous	563	PEF1	ENSG00000162517.12	1	31629862	31644896	-0.00385915	0.00124212	0.00198978	17830	0.0221437	Yes
Adipose-Subcutaneous	563	COL16A1	ENSG00000084636.17	1	31652247	31704319	0.0036869	0.00327333	0.260519	17830	0.508712	No
Adipose-Subcutaneous	563	ADGRB2	ENSG00000121753.12	1	31727117	31764893	0.00236052	0.00499997	0.637041	17830	0.820815	No
Adipose-Subcutaneous	563	SPOCD1	ENSG00000134668.12	1	31790422	31816051	0.0120971	0.00755435	0.109885	17830	0.308933	No
Adipose-Subcutaneous	563	RP11-84A19.4	ENSG00000269967.1	1	31851913	31921841	-0.000887081	0.00920676	0.923278	17830	0.968592	No
Adipose-Subcutaneous	563	PTP4A2	ENSG00000184007.18	1	31906421	31944856	-0.00553464	0.00128494	1.96272e-05	17830	0.00093821	Yes
Adipose-Subcutaneous	563	RP4-534N18.2	ENSG00000228634.1	1	31933020	31933975	0.00801834	0.0101683	0.430712	17830	0.671587	No
Adipose-Subcutaneous	563	KHDRBS1	ENSG00000121774.17	1	32013829	32060850	-0.00442219	0.00128239	0.000607874	17830	0.00982628	Yes
Adipose-Subcutaneous	563	TMEM39B	ENSG00000121775.17	1	32072031	32102866	0.00204661	0.00162882	0.209479	17830	0.45078	No
Adipose-Subcutaneous	563	KPNA6	ENSG00000025800.13	1	32108038	32176375	-0.000212444	0.00119508	0.858974	17830	0.940929	No
Adipose-Subcutaneous	563	TXLNA	ENSG00000084652.15	1	32179686	32198285	-0.00243367	0.00139984	0.0826859	17830	0.257788	No
Adipose-Subcutaneous	563	CCDC28B	ENSG00000160050.14	1	32200386	32205387	0.000843577	0.00236307	0.721243	17830	0.871376	No
Adipose-Subcutaneous	563	IQCC	ENSG00000160051.11	1	32205759	32208687	0.00532014	0.00254578	0.0371033	17830	0.155989	No
Adipose-Subcutaneous	563	DCDC2B	ENSG00000222046.2	1	32209094	32215846	0.00323643	0.00678965	0.633789	17830	0.819142	No
Adipose-Subcutaneous	563	TMEM234	ENSG00000160055.19	1	32214477	32222357	-0.00326148	0.00222975	0.144127	17830	0.364766	No
Adipose-Subcutaneous	563	EIF3I	ENSG00000084623.11	1	32222019	32231604	-0.0041886	0.00133719	0.00182771	17830	0.0208391	Yes
Adipose-Subcutaneous	563	FAM167B	ENSG00000183615.5	1	32247233	32248856	-0.0125453	0.00524568	0.0171179	17830	0.0943178	No
Adipose-Subcutaneous	563	LCK	ENSG00000182866.16	1	32251239	32286165	0.0196146	0.00472735	3.87463e-05	17830	0.00149362	Yes
Adipose-Subcutaneous	563	HDAC1	ENSG00000116478.11	1	32292086	32333635	-0.00497858	0.00149215	0.000906619	17830	0.0129424	Yes
Adipose-Subcutaneous	563	MARCKSL1	ENSG00000175130.6	1	32333832	32336379	0.0075689	0.00379028	0.0463339	17830	0.179054	No
Adipose-Subcutaneous	563	TSSK3	ENSG00000162526.6	1	32351521	32364312	0.000338909	0.00214639	0.874597	17830	0.947982	No
Adipose-Subcutaneous	563	FAM229A	ENSG00000225828.1	1	32361270	32362196	0.00513341	0.00409763	0.210829	17830	0.452574	No
Adipose-Subcutaneous	563	BSDC1	ENSG00000160058.18	1	32365103	32394448	-0.00088218	0.00129933	0.497459	17830	0.725239	No
Adipose-Subcutaneous	563	ZBTB8A	ENSG00000160062.14	1	32539427	32605939	-0.00295507	0.00213414	0.166725	17830	0.39673	No
Adipose-Subcutaneous	563	ZBTB8OS	ENSG00000176261.15	1	32620820	32650903	0.000205631	0.00150468	0.89135	17830	0.955209	No
Adipose-Subcutaneous	563	RBBP4	ENSG00000162521.18	1	32651142	32686211	-0.00274269	0.0010298	0.0079677	17830	0.0567349	No
Adipose-Subcutaneous	563	SYNC	ENSG00000162520.14	1	32694865	32703596	0.0171302	0.00395174	1.73966e-05	17830	0.000868857	Yes
Adipose-Subcutaneous	563	KIAA1522	ENSG00000162522.10	1	32741885	32774970	0.00630622	0.00287701	0.0288093	17830	0.1328	No
Adipose-Subcutaneous	563	YARS	ENSG00000134684.10	1	32775237	32818153	-0.00314682	0.00202886	0.12148	17830	0.32808	No
Adipose-Subcutaneous	563	S100PBP	ENSG00000116497.17	1	32816767	32858879	0.000573824	0.00154065	0.709699	17830	0.866056	No
Adipose-Subcutaneous	563	FNDC5	ENSG00000160097.16	1	32862268	32872482	-0.00558936	0.00639208	0.382278	17830	0.63148	No
Adipose-Subcutaneous	563	HPCA	ENSG00000121905.9	1	32885994	32898441	0.00525998	0.0109476	0.631088	17830	0.81701	No
Adipose-Subcutaneous	563	TMEM54	ENSG00000121900.18	1	32894647	32901438	0.0120476	0.00350594	0.000634953	17830	0.0101523	Yes
Adipose-Subcutaneous	563	RNF19B	ENSG00000116514.16	1	32936445	32964685	-0.00409029	0.00248035	0.0997119	17830	0.290786	No
Adipose-Subcutaneous	563	AK2	ENSG00000004455.16	1	33007940	33080996	-0.00457573	0.00170865	0.00763183	17830	0.0552703	No
Adipose-Subcutaneous	563	AZIN2	ENSG00000142920.16	1	33081104	33120530	-0.00262505	0.00328976	0.425252	17830	0.668157	No
Adipose-Subcutaneous	563	TRIM62	ENSG00000116525.13	1	33145402	33182059	-0.000662977	0.00186072	0.721754	17830	0.871818	No
Adipose-Subcutaneous	563	ZNF362	ENSG00000160094.14	1	33256545	33300719	0.00393344	0.00147211	0.00776784	17830	0.055909	No
Adipose-Subcutaneous	563	RP11-415J8.7	ENSG00000270115.1	1	33261212	33261680	0.00516582	0.0114283	0.651435	17830	0.830217	No
Adipose-Subcutaneous	563	A3GALT2	ENSG00000184389.9	1	33306766	33321098	-0.00630101	0.0121533	0.604348	17830	0.798838	No
Adipose-Subcutaneous	563	PHC2	ENSG00000134686.18	1	33323623	33431052	-0.0038938	0.00177921	0.02906	17830	0.133404	No
Adipose-Subcutaneous	563	ZSCAN20	ENSG00000121903.14	1	33472645	33496507	-0.00237459	0.00264783	0.37022	17830	0.620406	No
Adipose-Subcutaneous	563	CSMD2	ENSG00000121904.17	1	33513999	34165842	0.0198395	0.00672368	0.00330801	17830	0.0312901	Yes
Adipose-Subcutaneous	563	SMIM12	ENSG00000163866.8	1	34712737	34859816	-0.00525102	0.00159272	0.00104178	17830	0.0142884	Yes
Adipose-Subcutaneous	563	GJB5	ENSG00000189280.3	1	34755047	34758512	-0.00606139	0.0110935	0.585021	17830	0.785935	No
Adipose-Subcutaneous	563	GJB3	ENSG00000188910.7	1	34781189	34786369	-0.00645272	0.010389	0.534787	17830	0.751161	No
Adipose-Subcutaneous	563	GJA4	ENSG00000187513.8	1	34792998	34795747	-0.00255103	0.00478572	0.594218	17830	0.79167	No
Adipose-Subcutaneous	563	DLGAP3	ENSG00000116544.11	1	34865436	34929585	-0.00425847	0.00553549	0.442049	17830	0.680744	No
Adipose-Subcutaneous	563	TMEM35B	ENSG00000243749.1	1	34981535	34985353	0.000568708	0.00162027	0.725728	17830	0.874246	No
Adipose-Subcutaneous	563	ZMYM6	ENSG00000163867.16	1	34986165	35031968	0.00387134	0.00129353	0.00289006	17830	0.0284695	Yes
Adipose-Subcutaneous	563	ZMYM1	ENSG00000197056.9	1	35059786	35115859	0.000793799	0.00180639	0.660519	17830	0.83537	No
Adipose-Subcutaneous	563	SFPQ	ENSG00000116560.10	1	35176378	35193148	-0.00251025	0.00159764	0.116716	17830	0.320407	No
Adipose-Subcutaneous	563	ZMYM4	ENSG00000146463.11	1	35268967	35422058	0.00185219	0.00120489	0.124821	17830	0.33357	No
Adipose-Subcutaneous	563	KIAA0319L	ENSG00000142687.17	1	35433490	35557413	0.000174048	0.00126271	0.89042	17830	0.95468	No
Adipose-Subcutaneous	563	NCDN	ENSG00000020129.15	1	35557473	35567274	0.00289245	0.00219611	0.188371	17830	0.4245	No
Adipose-Subcutaneous	563	TFAP2E	ENSG00000116819.6	1	35573370	35595328	0.00810492	0.00344562	0.0190183	17830	0.101065	No
Adipose-Subcutaneous	563	PSMB2	ENSG00000126067.11	1	35599544	35641844	-0.0043688	0.00120531	0.000316689	17830	0.00632314	Yes
Adipose-Subcutaneous	563	C1orf216	ENSG00000142686.7	1	35713875	35719472	-0.000150227	0.00187622	0.936212	17830	0.975061	No
Adipose-Subcutaneous	563	CLSPN	ENSG00000092853.13	1	35720218	35769967	-0.0068326	0.00716108	0.340444	17830	0.590389	No
Adipose-Subcutaneous	563	AGO4	ENSG00000134698.10	1	35808172	35857890	0.00234734	0.0016075	0.144805	17830	0.365756	No
Adipose-Subcutaneous	563	AGO1	ENSG00000092847.11	1	35869808	35930528	0.00247041	0.00136114	0.0700844	17830	0.232481	No
Adipose-Subcutaneous	563	AGO3	ENSG00000126070.19	1	35930718	36072500	-0.0022947	0.00143669	0.110802	17830	0.310396	No
Adipose-Subcutaneous	563	TEKT2	ENSG00000092850.11	1	36084075	36088275	0.00298673	0.00993649	0.763849	17830	0.895262	No
Adipose-Subcutaneous	563	ADPRHL2	ENSG00000116863.10	1	36088875	36093932	-0.000768969	0.00167166	0.645699	17830	0.826417	No
Adipose-Subcutaneous	563	COL8A2	ENSG00000171812.12	1	36095236	36125220	0.00253256	0.0039804	0.524877	17830	0.744871	No
Adipose-Subcutaneous	563	TRAPPC3	ENSG00000054116.11	1	36136570	36155964	-0.00140032	0.00120459	0.245551	17830	0.492339	No
Adipose-Subcutaneous	563	MAP7D1	ENSG00000116871.15	1	36155579	36180849	0.00260215	0.00201832	0.197857	17830	0.436823	No
Adipose-Subcutaneous	563	THRAP3	ENSG00000054118.13	1	36224416	36305357	-0.00170448	0.0012567	0.175563	17830	0.408069	No
Adipose-Subcutaneous	563	SH3D21	ENSG00000214193.10	1	36306387	36324886	0.00324036	0.00395608	0.4131	17830	0.658484	No
Adipose-Subcutaneous	563	EVA1B	ENSG00000142694.6	1	36322031	36323615	0.00558993	0.00241135	0.0208117	17830	0.107551	No
Adipose-Subcutaneous	563	STK40	ENSG00000196182.10	1	36339624	36385896	-0.00181655	0.00177188	0.305723	17830	0.55584	No
Adipose-Subcutaneous	563	LSM10	ENSG00000181817.5	1	36391238	36397892	0.000111539	0.00168628	0.947287	17830	0.979479	No
Adipose-Subcutaneous	563	OSCP1	ENSG00000116885.18	1	36415827	36450451	0.000375058	0.00241988	0.876887	17830	0.948553	No
Adipose-Subcutaneous	563	MRPS15	ENSG00000116898.11	1	36455718	36464437	-0.00661139	0.00153441	1.95041e-05	17830	0.000937353	Yes
Adipose-Subcutaneous	563	CSF3R	ENSG00000119535.17	1	36466043	36483278	-0.00186875	0.00446188	0.67551	17830	0.844687	No
Adipose-Subcutaneous	563	GRIK3	ENSG00000163873.9	1	36795527	37034129	-0.00292992	0.00859846	0.733424	17830	0.878562	No
Adipose-Subcutaneous	563	ZC3H12A	ENSG00000163874.10	1	37474552	37484379	0.000151966	0.00427359	0.971647	17830	0.989192	No
Adipose-Subcutaneous	563	MEAF6	ENSG00000163875.15	1	37492575	37514774	-0.00217392	0.00118651	0.0674726	17830	0.227202	No
Adipose-Subcutaneous	563	SNIP1	ENSG00000163877.10	1	37534449	37554344	0.00140895	0.00164795	0.392947	17830	0.641111	No
Adipose-Subcutaneous	563	DNALI1	ENSG00000163879.10	1	37556919	37566815	0.00275946	0.00319685	0.388421	17830	0.636679	No
Adipose-Subcutaneous	563	GNL2	ENSG00000134697.12	1	37566858	37595935	-0.00385232	0.00137094	0.0051337	17830	0.0426321	Yes
Adipose-Subcutaneous	563	RSPO1	ENSG00000169218.13	1	37611350	37634923	0.0714417	0.0172916	4.17351e-05	17830	0.00156331	Yes
Adipose-Subcutaneous	563	C1orf109	ENSG00000116922.14	1	37681570	37692249	-0.0016942	0.00180786	0.349109	17830	0.598981	No
Adipose-Subcutaneous	563	CDCA8	ENSG00000134690.10	1	37692418	37709719	0.00266491	0.00361098	0.460833	17830	0.697933	No
Adipose-Subcutaneous	563	MANEAL	ENSG00000185090.14	1	37793802	37801137	0.00505308	0.00423788	0.233643	17830	0.479495	No
Adipose-Subcutaneous	563	YRDC	ENSG00000196449.3	1	37802944	37806976	-0.00266768	0.00208433	0.201138	17830	0.440918	No
Adipose-Subcutaneous	563	C1orf122	ENSG00000197982.13	1	37806979	37809454	0.00341324	0.00208378	0.102002	17830	0.295075	No
Adipose-Subcutaneous	563	MTF1	ENSG00000188786.9	1	37809567	37859620	-0.00308974	0.0017457	0.0773045	17830	0.247591	No
Adipose-Subcutaneous	563	INPP5B	ENSG00000204084.12	1	37861092	37947057	-0.00305734	0.00210397	0.146768	17830	0.367907	No
Adipose-Subcutaneous	563	SF3A3	ENSG00000183431.11	1	37956975	37990921	-0.00425135	0.00137231	0.00204971	17830	0.0224866	Yes
Adipose-Subcutaneous	563	FHL3	ENSG00000183386.9	1	37996770	38005606	-0.00315315	0.00268436	0.240655	17830	0.487395	No
Adipose-Subcutaneous	563	UTP11	ENSG00000183520.11	1	38009258	38024824	-0.00402617	0.00149893	0.0074527	17830	0.0544597	No
Adipose-Subcutaneous	563	POU3F1	ENSG00000185668.7	1	38044611	38046794	-0.0114239	0.0117286	0.330481	17830	0.580254	No
Adipose-Subcutaneous	563	RRAGC	ENSG00000116954.7	1	38838198	38859823	-0.00493487	0.00193548	0.0110566	17830	0.0704574	No
Adipose-Subcutaneous	563	MYCBP	ENSG00000214114.8	1	38864236	38873368	-0.00157176	0.00224717	0.48458	17830	0.715948	No
Adipose-Subcutaneous	563	GJA9	ENSG00000131233.9	1	38874551	38881587	-0.017115	0.0108875	0.116537	17830	0.320211	No
Adipose-Subcutaneous	563	RHBDL2	ENSG00000158315.10	1	38885807	38941799	-0.00402455	0.00419708	0.338041	17830	0.588084	No
Adipose-Subcutaneous	563	AKIRIN1	ENSG00000174574.15	1	38991223	39006059	-0.00332876	0.00183168	0.0697197	17830	0.231591	No
Adipose-Subcutaneous	563	NDUFS5	ENSG00000168653.10	1	39026318	39034636	-0.00408095	0.00227628	0.0735608	17830	0.239647	No
Adipose-Subcutaneous	563	MACF1	ENSG00000127603.23	1	39081316	39487177	0.00523291	0.00170993	0.00232075	17830	0.0242977	Yes
Adipose-Subcutaneous	563	BMP8A	ENSG00000183682.7	1	39491646	39525935	0.00868335	0.00608431	0.154107	17830	0.379577	No
Adipose-Subcutaneous	563	PABPC4	ENSG00000090621.13	1	39560816	39576790	-0.00252879	0.00183178	0.168001	17830	0.398463	No
Adipose-Subcutaneous	563	HEYL	ENSG00000163909.7	1	39624153	39639945	0.00706754	0.00541438	0.192336	17830	0.430013	No
Adipose-Subcutaneous	563	HPCAL4	ENSG00000116983.12	1	39678648	39691689	0.0177939	0.0118755	0.134619	17830	0.349669	No
Adipose-Subcutaneous	563	PPIE	ENSG00000084072.16	1	39692182	39763914	-0.00622394	0.00330922	0.0605376	17830	0.212018	No
Adipose-Subcutaneous	563	BMP8B	ENSG00000116985.11	1	39757182	39788861	0.00152079	0.00511616	0.766388	17830	0.896628	No
Adipose-Subcutaneous	563	OXCT2	ENSG00000198754.5	1	39769523	39771348	0.0175047	0.0127318	0.16974	17830	0.40091	No
Adipose-Subcutaneous	563	TRIT1	ENSG00000043514.15	1	39841022	39883511	-0.00296008	0.00184791	0.109772	17830	0.308726	No
Adipose-Subcutaneous	563	MYCL	ENSG00000116990.10	1	39895426	39902256	0.0292244	0.00849113	0.000622633	17830	0.0100104	Yes
Adipose-Subcutaneous	563	MFSD2A	ENSG00000168389.17	1	39955112	39969968	0.00478707	0.00722404	0.507831	17830	0.731865	No
Adipose-Subcutaneous	563	CAP1	ENSG00000131236.16	1	40040233	40072649	-0.00176554	0.00124115	0.155455	17830	0.381302	No
Adipose-Subcutaneous	563	PPT1	ENSG00000131238.16	1	40072705	40097703	0.000453093	0.00160418	0.77771	17830	0.903066	No
Adipose-Subcutaneous	563	RLF	ENSG00000117000.8	1	40161373	40240921	0.00341417	0.00192963	0.0774007	17830	0.247775	No
Adipose-Subcutaneous	563	ZMPSTE24	ENSG00000084073.8	1	40258107	40294184	-0.00201138	0.0014234	0.158207	17830	0.385675	No
Adipose-Subcutaneous	563	COL9A2	ENSG00000049089.13	1	40300487	40317294	0.00565743	0.00500445	0.258774	17830	0.507083	No
Adipose-Subcutaneous	563	SMAP2	ENSG00000084070.11	1	40344850	40423326	0.00116494	0.00228687	0.610678	17830	0.80363	No
Adipose-Subcutaneous	563	ZFP69B	ENSG00000187801.14	1	40450107	40463718	-0.00305501	0.00531493	0.565668	17830	0.773177	No
Adipose-Subcutaneous	563	ZFP69	ENSG00000187815.9	1	40477215	40496343	0.000496846	0.00250093	0.8426	17830	0.932156	No
Adipose-Subcutaneous	563	EXO5	ENSG00000164002.11	1	40508741	40516556	0.000146011	0.00241968	0.951905	17830	0.980857	No
Adipose-Subcutaneous	563	ZNF684	ENSG00000117010.15	1	40531561	40548169	0.00327692	0.00250885	0.192058	17830	0.429622	No
Adipose-Subcutaneous	563	RIMS3	ENSG00000117016.9	1	40620679	40665657	-0.012176	0.00466006	0.00922908	17830	0.0625921	No
Adipose-Subcutaneous	563	NFYC	ENSG00000066136.20	1	40692067	40771603	-0.00450187	0.00137808	0.00115678	17830	0.015415	Yes
Adipose-Subcutaneous	563	KCNQ4	ENSG00000117013.14	1	40784012	40840452	0.00309082	0.00295613	0.296229	17830	0.546483	No
Adipose-Subcutaneous	563	CITED4	ENSG00000179862.6	1	40861051	40862366	0.00756659	0.00472593	0.109943	17830	0.308997	No
Adipose-Subcutaneous	563	CTPS1	ENSG00000171793.13	1	40979335	41012565	-0.0040367	0.00268826	0.133782	17830	0.348428	No
Adipose-Subcutaneous	563	SLFNL1	ENSG00000171790.15	1	41020226	41023237	-0.00695622	0.00641311	0.278543	17830	0.529356	No
Adipose-Subcutaneous	563	SCMH1	ENSG00000010803.16	1	41027200	41242116	-0.00644822	0.0016115	7.1753e-05	17830	0.00224055	Yes
Adipose-Subcutaneous	563	RP11-399E6.1	ENSG00000235358.1	1	41242373	41284861	0.00545992	0.0123046	0.657416	17830	0.833989	No
Adipose-Subcutaneous	563	FOXO6	ENSG00000204060.6	1	41361922	41383590	-0.00169122	0.00496803	0.733671	17830	0.87871	No
Adipose-Subcutaneous	563	EDN2	ENSG00000127129.9	1	41478775	41484673	0.0177569	0.0181413	0.328112	17830	0.577915	No
Adipose-Subcutaneous	563	HIVEP3	ENSG00000127124.14	1	41506365	42035925	-0.00925138	0.00378229	0.0147637	17830	0.0855501	No
Adipose-Subcutaneous	563	FOXJ3	ENSG00000198815.8	1	42176539	42335877	-0.000794834	0.00126617	0.530436	17830	0.748434	No
Adipose-Subcutaneous	563	RIMKLA	ENSG00000177181.14	1	42380795	42422578	0.00511686	0.00691026	0.459334	17830	0.6965	No
Adipose-Subcutaneous	563	ZMYND12	ENSG00000066185.12	1	42430329	42456116	0.000569503	0.00497123	0.908837	17830	0.962769	No
Adipose-Subcutaneous	563	PPCS	ENSG00000127125.8	1	42456268	42460414	0.00577373	0.00133455	1.80587e-05	17830	0.000893656	Yes
Adipose-Subcutaneous	563	CCDC30	ENSG00000186409.14	1	42463330	42654664	0.00212062	0.0032565	0.515197	17830	0.737711	No
Adipose-Subcutaneous	563	PPIH	ENSG00000171960.10	1	42658425	42676758	-6.44834e-05	0.00175051	0.970629	17830	0.988932	No
Adipose-Subcutaneous	563	RP5-994D16.3	ENSG00000234917.2	1	42678735	42681659	-0.00494117	0.00723155	0.494723	17830	0.723446	No
Adipose-Subcutaneous	563	YBX1	ENSG00000065978.18	1	42682427	42702349	-0.00406397	0.00148221	0.00631202	17830	0.0488303	Yes
Adipose-Subcutaneous	563	CLDN19	ENSG00000164007.10	1	42733093	42740254	-0.0132571	0.0152379	0.384684	17830	0.633681	No
Adipose-Subcutaneous	563	P3H1	ENSG00000117385.15	1	42746335	42767084	0.000308502	0.00137343	0.822359	17830	0.924374	No
Adipose-Subcutaneous	563	C1orf50	ENSG00000164008.14	1	42767269	42775747	-0.00390363	0.00185552	0.0358571	17830	0.153043	No
Adipose-Subcutaneous	563	TMEM269	ENSG00000274386.5	1	42785007	42816619	0.000942936	0.00531953	0.859371	17830	0.940968	No
Adipose-Subcutaneous	563	SVBP	ENSG00000177868.11	1	42807052	42816804	0.00312478	0.00211884	0.140859	17830	0.359661	No
Adipose-Subcutaneous	563	ERMAP	ENSG00000164010.13	1	42817124	42844989	0.00847896	0.00224479	0.000176204	17830	0.00426863	Yes
Adipose-Subcutaneous	563	ZNF691	ENSG00000164011.17	1	42846573	42852477	0.00107633	0.00221897	0.627832	17830	0.815044	No
Adipose-Subcutaneous	563	SLC2A1	ENSG00000117394.20	1	42925375	42959048	-0.00800028	0.0052321	0.12683	17830	0.336852	No
Adipose-Subcutaneous	563	SLC2A1-AS1	ENSG00000227533.5	1	42959295	42983358	0.00879251	0.0108781	0.419287	17830	0.662874	No
Adipose-Subcutaneous	563	EBNA1BP2	ENSG00000117395.12	1	43164175	43270936	-0.00112573	0.00146926	0.443899	17830	0.682245	No
Adipose-Subcutaneous	563	CFAP57	ENSG00000243710.7	1	43172864	43254358	0.0259126	0.0126943	0.0417081	17830	0.167302	No
Adipose-Subcutaneous	563	TMEM125	ENSG00000179178.10	1	43269994	43274002	0.0468618	0.0133391	0.00047994	17830	0.00842257	Yes
Adipose-Subcutaneous	563	C1orf210	ENSG00000253313.5	1	43281883	43285617	0.0197629	0.0126736	0.119492	17830	0.324531	No
Adipose-Subcutaneous	563	TIE1	ENSG00000066056.13	1	43300993	43323108	-0.00353016	0.00259237	0.173844	17830	0.405968	No
Adipose-Subcutaneous	563	MPL	ENSG00000117400.16	1	43337849	43352772	-0.000491982	0.00662294	0.940811	17830	0.977261	No
Adipose-Subcutaneous	563	CDC20	ENSG00000117399.13	1	43358955	43363203	0.036257	0.00751079	1.80311e-06	17830	0.000173781	Yes
Adipose-Subcutaneous	563	ELOVL1	ENSG00000066322.14	1	43363397	43368074	0.00475005	0.00155545	0.00237073	17830	0.0246905	Yes
Adipose-Subcutaneous	563	MED8	ENSG00000159479.16	1	43383917	43389808	0.005975	0.00160501	0.000217735	17830	0.00486746	Yes
Adipose-Subcutaneous	563	SZT2	ENSG00000198198.15	1	43389882	43454247	0.00220038	0.00126795	0.0832421	17830	0.258979	No
Adipose-Subcutaneous	563	PTPRF	ENSG00000142949.16	1	43525187	43623666	-0.00348293	0.00279275	0.212889	17830	0.455023	No
Adipose-Subcutaneous	563	KDM4A	ENSG00000066135.12	1	43650158	43705515	0.00358818	0.0015777	0.0233382	17830	0.115878	No
Adipose-Subcutaneous	563	ST3GAL3	ENSG00000126091.19	1	43705824	43931165	-0.00122133	0.00174667	0.484707	17830	0.716016	No
Adipose-Subcutaneous	563	ARTN	ENSG00000117407.16	1	43933320	43937241	-0.00785605	0.00735965	0.286245	17830	0.536749	No
Adipose-Subcutaneous	563	IPO13	ENSG00000117408.10	1	43946939	43968022	0.000742338	0.00141678	0.600521	17830	0.79625	No
Adipose-Subcutaneous	563	DPH2	ENSG00000132768.13	1	43970000	43973369	-0.00142059	0.00165546	0.391204	17830	0.639631	No
Adipose-Subcutaneous	563	ATP6V0B	ENSG00000117410.13	1	43974487	43978295	0.000399313	0.00149461	0.789441	17830	0.909185	No
Adipose-Subcutaneous	563	B4GALT2	ENSG00000117411.16	1	43978943	43991170	0.00266656	0.00201753	0.186829	17830	0.422588	No
Adipose-Subcutaneous	563	CCDC24	ENSG00000159214.12	1	43991359	43996482	0.00282794	0.00283272	0.318574	17830	0.568985	No
Adipose-Subcutaneous	563	SLC6A9	ENSG00000196517.11	1	43991500	44031467	0.010329	0.00460867	0.0254179	17830	0.122303	No
Adipose-Subcutaneous	563	RP5-1198O20.4	ENSG00000230615.6	1	44030443	44115913	0.00675404	0.00860466	0.432839	17830	0.673314	No
Adipose-Subcutaneous	563	DMAP1	ENSG00000178028.13	1	44213455	44220681	0.00329796	0.00139268	0.018232	17830	0.0983294	No
Adipose-Subcutaneous	563	ERI3	ENSG00000117419.14	1	44221070	44355260	0.000834562	0.00127144	0.511852	17830	0.734617	No
Adipose-Subcutaneous	563	RNF220	ENSG00000187147.17	1	44405194	44651724	-0.000472196	0.00126551	0.709199	17830	0.865682	No
Adipose-Subcutaneous	563	TMEM53	ENSG00000126106.13	1	44635238	44674555	-0.00446307	0.00210029	0.0340408	17830	0.148323	No
Adipose-Subcutaneous	563	C1orf228	ENSG00000198520.10	1	44674713	44725591	0.00919936	0.00459013	0.0455509	17830	0.176836	No
Adipose-Subcutaneous	563	KIF2C	ENSG00000142945.12	1	44739818	44767767	-0.000607248	0.00532137	0.909189	17830	0.962958	No
Adipose-Subcutaneous	563	RPS8	ENSG00000142937.11	1	44775251	44778779	-0.0049036	0.00180923	0.00693525	17830	0.0519528	No
Adipose-Subcutaneous	563	BEST4	ENSG00000142959.4	1	44783585	44787705	0.00722993	0.00568529	0.204029	17830	0.444289	No
Adipose-Subcutaneous	563	PLK3	ENSG00000173846.12	1	44800225	44805912	-0.00369135	0.00314189	0.240559	17830	0.487351	No
Adipose-Subcutaneous	563	TCTEX1D4	ENSG00000188396.3	1	44805991	44806675	-0.00115134	0.0091055	0.899427	17830	0.958822	No
Adipose-Subcutaneous	563	BTBD19	ENSG00000222009.8	1	44808482	44814129	-0.00737362	0.00315949	0.0199713	17830	0.104763	No
Adipose-Subcutaneous	563	PTCH2	ENSG00000117425.13	1	44819844	44843063	0.018938	0.00443616	2.31881e-05	17830	0.00104669	Yes
Adipose-Subcutaneous	563	EIF2B3	ENSG00000070785.16	1	44850522	44986722	-0.00144461	0.00178428	0.418506	17830	0.662329	No
Adipose-Subcutaneous	563	HECTD3	ENSG00000126107.14	1	45002540	45011329	-0.000308683	0.00141047	0.826849	17830	0.926894	No
Adipose-Subcutaneous	563	UROD	ENSG00000126088.13	1	45012147	45015575	-0.00225712	0.00142894	0.114788	17830	0.317167	No
Adipose-Subcutaneous	563	ZSWIM5	ENSG00000162415.6	1	45016399	45306209	0.0145626	0.00376971	0.00012555	17830	0.00333615	Yes
Adipose-Subcutaneous	563	LINC01144	ENSG00000281912.1	1	45303910	45305619	-0.00199146	0.00486768	0.682615	17830	0.848838	No
Adipose-Subcutaneous	563	HPDL	ENSG00000186603.5	1	45326905	45328533	0.0207888	0.00693072	0.00282855	17830	0.0280183	Yes
Adipose-Subcutaneous	563	MUTYH	ENSG00000132781.17	1	45329163	45338656	-0.00181885	0.00148766	0.222003	17830	0.466451	No
Adipose-Subcutaneous	563	TOE1	ENSG00000132773.11	1	45339670	45343882	-0.00445995	0.00193644	0.0216477	17830	0.110248	No
Adipose-Subcutaneous	563	TESK2	ENSG00000070759.16	1	45343976	45491166	0.00423446	0.00215757	0.0502039	17830	0.187936	No
Adipose-Subcutaneous	563	CCDC163	ENSG00000280670.2	1	45493866	45500052	0.0127172	0.0100646	0.206933	17830	0.448041	No
Adipose-Subcutaneous	563	MMACHC	ENSG00000132763.14	1	45500080	45513382	0.000824444	0.00262372	0.753469	17830	0.889056	No
Adipose-Subcutaneous	563	PRDX1	ENSG00000117450.13	1	45514507	45523047	-0.000367879	0.00163672	0.822246	17830	0.924374	No
Adipose-Subcutaneous	563	AKR1A1	ENSG00000117448.13	1	45550543	45570049	0.00377673	0.00140921	0.00758562	17830	0.0550539	No
Adipose-Subcutaneous	563	NASP	ENSG00000132780.16	1	45583846	45618904	-0.00428742	0.00181951	0.0188108	17830	0.100358	No
Adipose-Subcutaneous	563	CCDC17	ENSG00000159588.14	1	45620044	45624057	0.0011331	0.00306591	0.711839	17830	0.867479	No
Adipose-Subcutaneous	563	GPBP1L1	ENSG00000159592.10	1	45627304	45687146	-0.00271042	0.0011449	0.0182654	17830	0.0984794	No
Adipose-Subcutaneous	563	TMEM69	ENSG00000159596.6	1	45687214	45694323	-0.00130139	0.00167044	0.436281	17830	0.675744	No
Adipose-Subcutaneous	563	IPP	ENSG00000197429.10	1	45694444	45750650	0.00225538	0.00195593	0.249381	17830	0.496334	No
Adipose-Subcutaneous	563	MAST2	ENSG00000086015.20	1	45786987	46036124	0.00115954	0.00192153	0.546465	17830	0.759416	No
Adipose-Subcutaneous	563	PIK3R3	ENSG00000117461.14	1	46040140	46133036	0.00401094	0.00497856	0.420803	17830	0.664504	No
Adipose-Subcutaneous	563	TSPAN1	ENSG00000117472.9	1	46175073	46185958	-0.00616091	0.00583597	0.291587	17830	0.541898	No
Adipose-Subcutaneous	563	POMGNT1	ENSG00000085998.13	1	46188682	46198443	9.25573e-05	0.00161336	0.954272	17830	0.982016	No
Adipose-Subcutaneous	563	LURAP1	ENSG00000171357.5	1	46203334	46221261	-0.00775389	0.00395433	0.0504078	17830	0.188382	No
Adipose-Subcutaneous	563	RAD54L	ENSG00000085999.11	1	46247688	46274717	0.00014408	0.00662656	0.982661	17830	0.993245	No
Adipose-Subcutaneous	563	LRRC41	ENSG00000132128.16	1	46261196	46303608	-0.00228498	0.00124845	0.0677624	17830	0.227561	No
Adipose-Subcutaneous	563	UQCRH	ENSG00000173660.11	1	46303631	46316776	-0.00776686	0.0020259	0.00014102	17830	0.00364932	Yes
Adipose-Subcutaneous	563	NSUN4	ENSG00000117481.10	1	46340177	46365152	-0.00421329	0.00151459	0.00559442	17830	0.0451339	Yes
Adipose-Subcutaneous	563	FAAH	ENSG00000117480.15	1	46394265	46413848	0.00395546	0.00339413	0.244378	17830	0.4914	No
Adipose-Subcutaneous	563	MKNK1	ENSG00000079277.19	1	46557408	46604294	0.00166805	0.00149769	0.26588	17830	0.515063	No
Adipose-Subcutaneous	563	MOB3C	ENSG00000142961.14	1	46607715	46616891	-0.00454658	0.00219279	0.0386055	17830	0.159744	No
Adipose-Subcutaneous	563	ATPAF1	ENSG00000123472.12	1	46632737	46673867	-0.00421431	0.00167445	0.0121295	17830	0.0749122	No
Adipose-Subcutaneous	563	TEX38	ENSG00000186118.8	1	46668855	46673553	0.0188482	0.012327	0.126844	17830	0.336852	No
Adipose-Subcutaneous	563	EFCAB14	ENSG00000159658.10	1	46675159	46719064	-0.00475667	0.0012834	0.00023195	17830	0.005096	Yes
Adipose-Subcutaneous	563	CYP4B1	ENSG00000142973.13	1	46757838	46819413	-0.0055885	0.00608614	0.358905	17830	0.60876	No
Adipose-Subcutaneous	563	CYP4A11	ENSG00000187048.12	1	46929177	46941484	0.00816604	0.00590261	0.167094	17830	0.397208	No
Adipose-Subcutaneous	563	CYP4X1	ENSG00000186377.7	1	47023568	47050751	0.000906297	0.00337036	0.788108	17830	0.908395	No
Adipose-Subcutaneous	563	CYP4Z1	ENSG00000186160.4	1	47067488	47118319	-0.00711875	0.0068885	0.301867	17830	0.552266	No
Adipose-Subcutaneous	563	CYP4A22-AS1	ENSG00000225506.2	1	47096653	47179249	-0.000952016	0.0128206	0.940833	17830	0.977261	No
Adipose-Subcutaneous	563	CYP4A22	ENSG00000162365.11	1	47137435	47149741	0.00215002	0.00666354	0.747081	17830	0.885527	No
Adipose-Subcutaneous	563	PDZK1IP1	ENSG00000162366.7	1	47183593	47191044	-0.00494321	0.0085717	0.564389	17830	0.772142	No
Adipose-Subcutaneous	563	TAL1	ENSG00000162367.11	1	47216290	47232220	-0.00286039	0.00319884	0.371615	17830	0.622318	No
Adipose-Subcutaneous	563	STIL	ENSG00000123473.15	1	47250139	47314147	0.00646169	0.00325648	0.0477324	17830	0.181926	No
Adipose-Subcutaneous	563	CMPK1	ENSG00000162368.13	1	47333797	47378839	0.00114679	0.00146889	0.435307	17830	0.675209	No
Adipose-Subcutaneous	563	FOXE3	ENSG00000186790.5	1	47416072	47418052	0.00406059	0.0138138	0.768908	17830	0.898232	No
Adipose-Subcutaneous	563	FOXD2	ENSG00000186564.5	1	47436017	47440691	-0.0107291	0.00439298	0.0149123	17830	0.0862005	No
Adipose-Subcutaneous	563	TRABD2B	ENSG00000269113.3	1	47760528	47996895	0.000404492	0.00403383	0.920163	17830	0.966966	No
Adipose-Subcutaneous	563	RP11-330M19.1	ENSG00000225028.1	1	47818066	47820237	-0.0109628	0.0117113	0.349646	17830	0.5994	No
Adipose-Subcutaneous	563	SLC5A9	ENSG00000117834.12	1	48222685	48248644	-0.000495763	0.0053705	0.926484	17830	0.970405	No
Adipose-Subcutaneous	563	SPATA6	ENSG00000132122.11	1	48295372	48472208	-0.00296421	0.00196504	0.132017	17830	0.345192	No
Adipose-Subcutaneous	563	AGBL4	ENSG00000186094.16	1	48532855	50023913	-0.0164377	0.00798956	0.0401264	17830	0.163645	No
Adipose-Subcutaneous	563	BEND5	ENSG00000162373.12	1	48727523	48776969	-0.000161835	0.00257268	0.949865	17830	0.980476	No
Adipose-Subcutaneous	563	FAF1	ENSG00000185104.19	1	50437028	50960263	-0.00280517	0.00126719	0.0272665	17830	0.128048	No
Adipose-Subcutaneous	563	CDKN2C	ENSG00000123080.10	1	50960745	50974633	-0.00489536	0.00409576	0.232522	17830	0.478106	No
Adipose-Subcutaneous	563	LINC01562	ENSG00000203356.2	1	51195095	51235096	-0.0153004	0.0131707	0.245869	17830	0.492567	No
Adipose-Subcutaneous	563	RNF11	ENSG00000123091.4	1	51236271	51273455	-0.000967995	0.00149069	0.516381	17830	0.738304	No
Adipose-Subcutaneous	563	TTC39A	ENSG00000085831.15	1	51287258	51345116	-0.00733317	0.00588688	0.213421	17830	0.455361	No
Adipose-Subcutaneous	563	EPS15	ENSG00000085832.16	1	51354263	51519328	-5.68396e-05	0.00164591	0.972464	17830	0.989264	No
Adipose-Subcutaneous	563	OSBPL9	ENSG00000117859.18	1	51577179	51788469	0.00173041	0.00155838	0.267323	17830	0.516568	No
Adipose-Subcutaneous	563	NRDC	ENSG00000078618.21	1	51789191	51878937	-0.00391042	0.00124818	0.00182461	17830	0.0208391	Yes
Adipose-Subcutaneous	563	TXNDC12	ENSG00000117862.11	1	52020131	52056124	-0.00331569	0.00139708	0.0179782	17830	0.0972799	No
Adipose-Subcutaneous	563	KTI12	ENSG00000198841.3	1	52032103	52033390	-0.00109408	0.00236623	0.643999	17830	0.825367	No
Adipose-Subcutaneous	563	BTF3L4	ENSG00000134717.17	1	52056172	52090716	-0.00460744	0.00129565	0.000409418	17830	0.00756899	Yes
Adipose-Subcutaneous	563	ZFYVE9	ENSG00000157077.14	1	52142094	52346686	-0.00347769	0.00151841	0.0223852	17830	0.112698	No
Adipose-Subcutaneous	563	CC2D1B	ENSG00000154222.14	1	52345723	52366193	-0.00468907	0.00158302	0.00318962	17830	0.0304775	Yes
Adipose-Subcutaneous	563	ORC1	ENSG00000085840.12	1	52372829	52404459	0.00399868	0.00465012	0.390219	17830	0.638606	No
Adipose-Subcutaneous	563	PRPF38A	ENSG00000134748.12	1	52404564	52420839	-0.004624	0.00131375	0.000468432	17830	0.00829484	Yes
Adipose-Subcutaneous	563	ZCCHC11	ENSG00000134744.13	1	52408282	52553487	-0.00192702	0.0014165	0.174267	17830	0.40642	No
Adipose-Subcutaneous	563	GPX7	ENSG00000116157.5	1	52602372	52609051	-0.000767666	0.0033763	0.820223	17830	0.92356	No
Adipose-Subcutaneous	563	FAM159A	ENSG00000182183.14	1	52633344	52669683	0.0129736	0.00858643	0.131388	17830	0.344137	No
Adipose-Subcutaneous	563	COA7	ENSG00000162377.5	1	52684451	52698366	-0.00473915	0.00220312	0.0319098	17830	0.142238	No
Adipose-Subcutaneous	563	ZYG11B	ENSG00000162378.12	1	52726467	52827342	-0.000869461	0.00139673	0.533876	17830	0.750474	No
Adipose-Subcutaneous	563	ECHDC2	ENSG00000121310.16	1	52895910	52927212	-0.00457021	0.00210293	0.030194	17830	0.136709	No
Adipose-Subcutaneous	563	SCP2	ENSG00000116171.17	1	52927229	53051703	-0.00267364	0.00152275	0.0796886	17830	0.251789	No
Adipose-Subcutaneous	563	PODN	ENSG00000174348.13	1	53062052	53085134	0.00532796	0.00332109	0.109236	17830	0.307753	No
Adipose-Subcutaneous	563	SLC1A7	ENSG00000162383.11	1	53087179	53142632	0.00721155	0.00454661	0.113292	17830	0.31474	No
Adipose-Subcutaneous	563	CPT2	ENSG00000157184.6	1	53196429	53214098	-0.000972308	0.00220126	0.658878	17830	0.834448	No
Adipose-Subcutaneous	563	C1orf123	ENSG00000162384.13	1	53214198	53220617	-0.000257418	0.00140807	0.855011	17830	0.939279	No
Adipose-Subcutaneous	563	MAGOH	ENSG00000162385.10	1	53226892	53238609	-0.00576497	0.00168024	0.000647229	17830	0.0102761	Yes
Adipose-Subcutaneous	563	LRP8	ENSG00000157193.15	1	53242364	53328070	0.005757	0.0042139	0.172446	17830	0.404036	No
Adipose-Subcutaneous	563	RP11-117D22.2	ENSG00000230138.1	1	53366668	53368245	-0.00450179	0.0135422	0.739695	17830	0.881832	No
Adipose-Subcutaneous	563	GLIS1	ENSG00000174332.5	1	53506237	53738106	-0.0111243	0.00605132	0.0665613	17830	0.225026	No
Adipose-Subcutaneous	563	NDC1	ENSG00000058804.11	1	53765460	53838860	-0.00313466	0.0015266	0.0405182	17830	0.164752	No
Adipose-Subcutaneous	563	YIPF1	ENSG00000058799.14	1	53851719	53889834	-0.00749555	0.00156606	2.19562e-06	17830	0.000200758	Yes
Adipose-Subcutaneous	563	DIO1	ENSG00000211452.10	1	53891239	53911086	0.0166904	0.00895208	0.0628054	17830	0.216558	No
Adipose-Subcutaneous	563	HSPB11	ENSG00000081870.11	1	53916574	53945929	9.66879e-05	0.00181128	0.957448	17830	0.9832	No
Adipose-Subcutaneous	563	LRRC42	ENSG00000116212.14	1	53946077	53968168	-0.00334399	0.00180621	0.0646585	17830	0.221222	No
Adipose-Subcutaneous	563	TMEM59	ENSG00000116209.11	1	54026681	54053504	-0.00177596	0.0012424	0.153449	17830	0.378581	No
Adipose-Subcutaneous	563	TCEANC2	ENSG00000116205.12	1	54053587	54112519	0.00279201	0.00174145	0.10946	17830	0.308222	No
Adipose-Subcutaneous	563	CDCP2	ENSG00000157211.11	1	54132968	54153770	-0.00214428	0.0114999	0.852153	17830	0.93777	No
Adipose-Subcutaneous	563	CYB5RL	ENSG00000215883.10	1	54169651	54200036	-0.00156608	0.00230904	0.497912	17830	0.725363	No
Adipose-Subcutaneous	563	MRPL37	ENSG00000116221.15	1	54184041	54225431	-0.005702	0.00133181	2.1974e-05	17830	0.00101652	Yes
Adipose-Subcutaneous	563	SSBP3	ENSG00000157216.15	1	54225465	54413479	-0.00272249	0.0021477	0.205475	17830	0.446293	No
Adipose-Subcutaneous	563	ACOT11	ENSG00000162390.17	1	54542257	54639192	0.00906942	0.00497783	0.0690127	17830	0.229999	No
Adipose-Subcutaneous	563	FAM151A	ENSG00000162391.11	1	54610412	54623556	-0.000815941	0.0127703	0.949078	17830	0.980137	No
Adipose-Subcutaneous	563	MROH7	ENSG00000184313.19	1	54641754	54710266	0.0053591	0.0050992	0.293742	17830	0.543753	No
Adipose-Subcutaneous	563	TTC4	ENSG00000243725.6	1	54715822	54742657	-0.00215206	0.00158394	0.174817	17830	0.407023	No
Adipose-Subcutaneous	563	PARS2	ENSG00000162396.5	1	54756898	54764514	-0.00385384	0.00323881	0.23461	17830	0.480318	No
Adipose-Subcutaneous	563	TTC22	ENSG00000006555.10	1	54779712	54801267	0.0109488	0.00981976	0.265358	17830	0.514563	No
Adipose-Subcutaneous	563	DHCR24	ENSG00000116133.11	1	54849633	54887218	0.0132578	0.00493544	0.0074479	17830	0.0544469	No
Adipose-Subcutaneous	563	TMEM61	ENSG00000143001.4	1	54980792	54992293	-0.0263521	0.0126797	0.0381531	17830	0.158313	No
Adipose-Subcutaneous	563	PCSK9	ENSG00000169174.10	1	55039548	55064852	0.0303757	0.0157942	0.0549777	17830	0.1994	No
Adipose-Subcutaneous	563	USP24	ENSG00000162402.13	1	55066359	55215113	0.00251952	0.00195663	0.198406	17830	0.437602	No
Adipose-Subcutaneous	563	RP11-90C4.1	ENSG00000234810.2	1	55581037	55868248	0.00860344	0.00935992	0.358412	17830	0.608204	No
Adipose-Subcutaneous	563	RP11-504A18.1	ENSG00000260971.3	1	56248294	56258571	-0.0162074	0.00591256	0.00632428	17830	0.0488358	Yes
Adipose-Subcutaneous	563	PLPP3	ENSG00000162407.8	1	56494747	56645301	-0.00708024	0.00314521	0.0247785	17830	0.120556	No
Adipose-Subcutaneous	563	PRKAA2	ENSG00000162409.10	1	56645322	56715335	0.00338773	0.00335261	0.312719	17830	0.562415	No
Adipose-Subcutaneous	563	DAB1	ENSG00000173406.15	1	56994778	58343403	-0.00594909	0.0095545	0.533778	17830	0.750474	No
Adipose-Subcutaneous	563	OMA1	ENSG00000162600.11	1	58415384	58546802	0.00239601	0.00252277	0.342662	17830	0.592741	No
Adipose-Subcutaneous	563	TACSTD2	ENSG00000184292.6	1	58575423	58577773	0.0282472	0.00592062	2.36151e-06	17830	0.000209481	Yes
Adipose-Subcutaneous	563	MYSM1	ENSG00000162601.9	1	58654739	58700092	-0.000568688	0.00144981	0.695028	17830	0.856239	No
Adipose-Subcutaneous	563	RP11-63G10.4	ENSG00000283445.1	1	58715609	58771295	0.0145308	0.00773824	0.0609474	17830	0.212577	No
Adipose-Subcutaneous	563	JUN	ENSG00000177606.6	1	58780788	58784327	0.0108458	0.00543357	0.046426	17830	0.179134	No
Adipose-Subcutaneous	563	LINC01135	ENSG00000234807.5	1	58785160	58899594	-0.00812861	0.0103232	0.431383	17830	0.672198	No
Adipose-Subcutaneous	563	RP11-63G10.3	ENSG00000272226.1	1	58812808	58813342	0.0044574	0.011569	0.700176	17830	0.859908	No
Adipose-Subcutaneous	563	RP4-794H19.1	ENSG00000232453.6	1	58882868	58903747	0.00386251	0.0048851	0.429482	17830	0.67096	No
Adipose-Subcutaneous	563	LINC01358	ENSG00000237352.3	1	58933643	59240555	0.0063369	0.00711679	0.373639	17830	0.624194	No
Adipose-Subcutaneous	563	RP11-467C18.1	ENSG00000270457.1	1	59289303	59289640	-0.0141085	0.0120466	0.24205	17830	0.488981	No
Adipose-Subcutaneous	563	FGGY	ENSG00000172456.17	1	59296638	59810647	-5.91739e-05	0.00294772	0.983991	17830	0.994026	No
Adipose-Subcutaneous	563	HOOK1	ENSG00000134709.10	1	59814786	59876378	0.00165149	0.00788574	0.834193	17830	0.929076	No
Adipose-Subcutaneous	563	CYP2J2	ENSG00000134716.9	1	59893308	59926790	-0.0134531	0.0127112	0.290361	17830	0.540637	No
Adipose-Subcutaneous	563	NFIA	ENSG00000162599.15	1	60865259	61462793	-0.000980336	0.00184491	0.595377	17830	0.792444	No
Adipose-Subcutaneous	563	TM2D1	ENSG00000162604.12	1	61681046	61725423	-0.00442292	0.00167691	0.00859092	17830	0.0597178	No
Adipose-Subcutaneous	563	RP11-430G17.3	ENSG00000271200.1	1	61741998	61742424	0.0031506	0.00984158	0.748992	17830	0.886167	No
Adipose-Subcutaneous	563	PATJ	ENSG00000132849.19	1	61742477	62178675	-0.00323481	0.0020728	0.119204	17830	0.324193	No
Adipose-Subcutaneous	563	L1TD1	ENSG00000240563.1	1	62194831	62212328	0.00897036	0.0181261	0.620881	17830	0.810893	No
Adipose-Subcutaneous	563	KANK4	ENSG00000132854.18	1	62236979	62319414	0.00768267	0.00916364	0.402184	17830	0.650385	No
Adipose-Subcutaneous	563	USP1	ENSG00000162607.12	1	62436297	62451804	-0.00413492	0.00122036	0.00075456	17830	0.0113789	Yes
Adipose-Subcutaneous	563	DOCK7	ENSG00000116641.17	1	62454298	62688368	5.26783e-05	0.00167518	0.974925	17830	0.990431	No
Adipose-Subcutaneous	563	ANGPTL3	ENSG00000132855.4	1	62597487	62606159	0.00295156	0.0117357	0.801521	17830	0.914205	No
Adipose-Subcutaneous	563	ATG4C	ENSG00000125703.14	1	62784135	62865513	0.00450983	0.00189707	0.0177888	17830	0.0966993	No
Adipose-Subcutaneous	563	FOXD3	ENSG00000187140.5	1	63323041	63325126	-0.0115467	0.00999015	0.248268	17830	0.495209	No
Adipose-Subcutaneous	563	ALG6	ENSG00000088035.15	1	63367590	63438562	0.00302948	0.00176393	0.0864671	17830	0.265263	No
Adipose-Subcutaneous	563	ITGB3BP	ENSG00000142856.16	1	63440770	63529186	0.00302046	0.0041897	0.471267	17830	0.705514	No
Adipose-Subcutaneous	563	EFCAB7	ENSG00000203965.12	1	63523503	63572693	0.00315804	0.00218689	0.149296	17830	0.371832	No
Adipose-Subcutaneous	563	PGM1	ENSG00000079739.15	1	63593276	63660245	-0.0134324	0.00281441	2.34212e-06	17830	0.0002088	Yes
Adipose-Subcutaneous	563	ROR1	ENSG00000185483.11	1	63774022	64181498	0.002879	0.00365261	0.430924	17830	0.671682	No
Adipose-Subcutaneous	563	CACHD1	ENSG00000158966.13	1	64470792	64693058	-0.00859018	0.00283409	0.00255396	17830	0.0259618	Yes
Adipose-Subcutaneous	563	RAVER2	ENSG00000162437.14	1	64745095	64833228	-0.00118571	0.00286698	0.67935	17830	0.847109	No
Adipose-Subcutaneous	563	JAK1	ENSG00000162434.11	1	64833233	64966504	-0.00338544	0.00131111	0.0100815	17830	0.0660439	No
Adipose-Subcutaneous	563	RP4-535B20.4	ENSG00000272506.1	1	65003470	65004087	-0.0104503	0.00874649	0.232689	17830	0.478162	No
Adipose-Subcutaneous	563	RP4-535B20.1	ENSG00000231485.1	1	65066627	65067737	-0.0124894	0.00974386	0.20047	17830	0.440033	No
Adipose-Subcutaneous	563	AK4	ENSG00000162433.14	1	65147549	65232145	-0.00654434	0.00341071	0.0555401	17830	0.200965	No
Adipose-Subcutaneous	563	DNAJC6	ENSG00000116675.15	1	65248219	65415815	0.00417949	0.00331145	0.207445	17830	0.448786	No
Adipose-Subcutaneous	563	LEPROT	ENSG00000213625.8	1	65420587	65436007	-0.000676935	0.00115726	0.558826	17830	0.768047	No
Adipose-Subcutaneous	563	LEPR	ENSG00000116678.19	1	65525689	65641559	0.00408718	0.00461246	0.375948	17830	0.626112	No
Adipose-Subcutaneous	563	PDE4B	ENSG00000184588.17	1	65792514	66374579	0.0133664	0.00563051	0.0179481	17830	0.0972392	No
Adipose-Subcutaneous	563	SGIP1	ENSG00000118473.21	1	66533383	66748299	0.00227155	0.00366504	0.535658	17830	0.751675	No
Adipose-Subcutaneous	563	TCTEX1D1	ENSG00000152760.9	1	66752460	66778787	-0.00624116	0.00787551	0.42843	17830	0.670197	No
Adipose-Subcutaneous	563	WDR78	ENSG00000152763.16	1	66812885	66924887	0.00753278	0.00345811	0.0298155	17830	0.135719	No
Adipose-Subcutaneous	563	MIER1	ENSG00000198160.14	1	66924895	66988619	-0.000387206	0.00147397	0.792885	17830	0.910546	No
Adipose-Subcutaneous	563	SLC35D1	ENSG00000116704.7	1	66999332	67054099	0.0026664	0.00214131	0.213591	17830	0.455596	No
Adipose-Subcutaneous	563	IL12RB2	ENSG00000081985.10	1	67307364	67396900	0.00254694	0.00528717	0.6302	17830	0.816602	No
Adipose-Subcutaneous	563	SERBP1	ENSG00000142864.14	1	67407810	67430415	-0.0054493	0.00151308	0.000345581	17830	0.00676367	Yes
Adipose-Subcutaneous	563	GADD45A	ENSG00000116717.11	1	67685061	67688338	0.00255827	0.00404563	0.527423	17830	0.746614	No
Adipose-Subcutaneous	563	GNG12	ENSG00000172380.5	1	67701466	67833467	0.00109409	0.00160124	0.494727	17830	0.723446	No
Adipose-Subcutaneous	563	DIRAS3	ENSG00000162595.5	1	68045962	68051631	0.00632945	0.00509493	0.214663	17830	0.457062	No
Adipose-Subcutaneous	563	WLS	ENSG00000116729.13	1	68098473	68233120	-0.00277033	0.00220573	0.209668	17830	0.45096	No
Adipose-Subcutaneous	563	RPE65	ENSG00000116745.6	1	68428822	68449959	-0.0216813	0.014403	0.132822	17830	0.346687	No
Adipose-Subcutaneous	563	DEPDC1	ENSG00000024526.16	1	68474152	68497221	-0.0178587	0.0096907	0.0658953	17830	0.223708	No
Adipose-Subcutaneous	563	LRRC7	ENSG00000033122.18	1	69568398	70151945	-0.00154528	0.00507446	0.760848	17830	0.8932	No
Adipose-Subcutaneous	563	LRRC40	ENSG00000066557.5	1	70144805	70205620	-0.00034846	0.00146891	0.812574	17830	0.919293	No
Adipose-Subcutaneous	563	SRSF11	ENSG00000116754.13	1	70205682	70253052	0.000921091	0.0013777	0.504054	17830	0.729309	No
Adipose-Subcutaneous	563	ANKRD13C	ENSG00000118454.12	1	70260588	70354734	-0.00245048	0.00122974	0.0467978	17830	0.179984	No
Adipose-Subcutaneous	563	HHLA3	ENSG00000197568.13	1	70354805	70385339	-0.00233228	0.0033506	0.48668	17830	0.717425	No
Adipose-Subcutaneous	563	CTH	ENSG00000116761.11	1	70411218	70439851	-0.0136234	0.00457871	0.00305699	17830	0.0295859	Yes
Adipose-Subcutaneous	563	RP11-42O15.3	ENSG00000271992.1	1	70445071	70445536	-0.00236783	0.0110388	0.830237	17830	0.928215	No
Adipose-Subcutaneous	563	PTGER3	ENSG00000050628.20	1	70852353	71047808	-0.00769076	0.00443725	0.0836248	17830	0.25949	No
Adipose-Subcutaneous	563	ZRANB2	ENSG00000132485.13	1	71063291	71081297	-0.000887705	0.00158407	0.575443	17830	0.780477	No
Adipose-Subcutaneous	563	NEGR1	ENSG00000172260.14	1	71395940	72282734	0.000576253	0.00277746	0.835717	17830	0.929443	No
Adipose-Subcutaneous	563	LRRIQ3	ENSG00000162620.15	1	74026015	74198187	-0.0100447	0.00681604	0.141148	17830	0.360038	No
Adipose-Subcutaneous	563	FPGT	ENSG00000254685.6	1	74198212	74234086	0.00172525	0.00182911	0.345989	17830	0.596153	No
Adipose-Subcutaneous	563	TNNI3K	ENSG00000116783.14	1	74235401	74544428	0.010156	0.00446009	0.0231714	17830	0.115436	No
Adipose-Subcutaneous	563	RP11-17E13.2	ENSG00000272864.1	1	74698769	74699333	0.00686844	0.0120744	0.5697	17830	0.775882	No
Adipose-Subcutaneous	563	CRYZ	ENSG00000116791.13	1	74705482	74733151	-0.00126444	0.0038923	0.745416	17830	0.884603	No
Adipose-Subcutaneous	563	TYW3	ENSG00000162623.15	1	74733409	74766678	-0.00190509	0.00142487	0.181774	17830	0.416103	No
Adipose-Subcutaneous	563	SLC44A5	ENSG00000137968.16	1	75202131	75611116	0.0286558	0.0161486	0.0765408	17830	0.245985	No
Adipose-Subcutaneous	563	ACADM	ENSG00000117054.13	1	75724347	75786196	-0.00499558	0.00235575	0.0344108	17830	0.149369	No
Adipose-Subcutaneous	563	RABGGTB	ENSG00000137955.15	1	75786699	75795079	-0.00240878	0.00164073	0.142654	17830	0.362375	No
Adipose-Subcutaneous	563	MSH4	ENSG00000057468.6	1	75796882	75913238	0.0106678	0.00884626	0.228381	17830	0.474155	No
Adipose-Subcutaneous	563	ST6GALNAC3	ENSG00000184005.10	1	76074719	76634601	-0.020722	0.00377618	6.27025e-08	17830	1.51271e-05	Yes
Adipose-Subcutaneous	563	RP5-1102E8.3	ENSG00000272855.1	1	76636877	76637339	-0.0241979	0.0129271	0.0617627	17830	0.21433	No
Adipose-Subcutaneous	563	ST6GALNAC5	ENSG00000117069.14	1	76867441	77065711	-0.0162856	0.0117308	0.165625	17830	0.395327	No
Adipose-Subcutaneous	563	PIGK	ENSG00000142892.14	1	77088990	77219430	0.00292497	0.00159893	0.0679009	17830	0.22787	No
Adipose-Subcutaneous	563	AK5	ENSG00000154027.18	1	77282051	77559969	-0.00594974	0.00723436	0.411196	17830	0.657351	No
Adipose-Subcutaneous	563	ZZZ3	ENSG00000036549.12	1	77562416	77683419	-0.00135667	0.00130245	0.298048	17830	0.548364	No
Adipose-Subcutaneous	563	USP33	ENSG00000077254.14	1	77695987	77759852	0.000897829	0.00167262	0.59164	17830	0.789649	No
Adipose-Subcutaneous	563	MIGA1	ENSG00000180488.14	1	77779624	77879539	-0.00034275	0.00142769	0.810365	17830	0.918434	No
Adipose-Subcutaneous	563	NEXN	ENSG00000162614.18	1	77916055	77943895	0.00688737	0.00323773	0.0338532	17830	0.148051	No
Adipose-Subcutaneous	563	FUBP1	ENSG00000162613.16	1	77944055	77979110	-0.00375276	0.001726	0.0301191	17830	0.136543	No
Adipose-Subcutaneous	563	DNAJB4	ENSG00000162616.8	1	77979175	78017964	0.00401364	0.00269963	0.137667	17830	0.35462	No
Adipose-Subcutaneous	563	GIPC2	ENSG00000137960.5	1	78045902	78138449	0.00331197	0.00231051	0.152312	17830	0.376921	No
Adipose-Subcutaneous	563	PTGFR	ENSG00000122420.9	1	78303884	78539749	0.0160405	0.0052016	0.00214833	17830	0.0231309	Yes
Adipose-Subcutaneous	563	IFI44L	ENSG00000137959.15	1	78619922	78646145	0.00186761	0.0069858	0.789307	17830	0.909185	No
Adipose-Subcutaneous	563	IFI44	ENSG00000137965.10	1	78649796	78664078	0.00447795	0.00436716	0.305647	17830	0.55584	No
Adipose-Subcutaneous	563	ADGRL4	ENSG00000162618.13	1	78889764	79006718	-0.00656379	0.00255667	0.0105165	17830	0.0680122	No
Adipose-Subcutaneous	563	ADGRL2	ENSG00000117114.19	1	81306160	81992436	-0.00153707	0.00193835	0.428139	17830	0.669919	No
Adipose-Subcutaneous	563	TTLL7	ENSG00000137941.16	1	83865028	83999150	-0.00963864	0.00267261	0.000339152	17830	0.00668804	Yes
Adipose-Subcutaneous	563	RP11-486G15.2	ENSG00000271576.1	1	84076331	84077931	-0.00439679	0.00341854	0.198938	17830	0.438322	No
Adipose-Subcutaneous	563	PRKACB	ENSG00000142875.19	1	84078062	84238498	0.00481506	0.00170045	0.00480352	17830	0.0407748	Yes
Adipose-Subcutaneous	563	SAMD13	ENSG00000203943.8	1	84298366	84389957	0.0117987	0.00554547	0.0338195	17830	0.14794	No
Adipose-Subcutaneous	563	DNASE2B	ENSG00000137976.7	1	84398532	84415018	0.0160537	0.0152255	0.292171	17830	0.542196	No
Adipose-Subcutaneous	563	RPF1	ENSG00000117133.10	1	84479259	84497790	-0.00165542	0.0013004	0.203562	17830	0.44358	No
Adipose-Subcutaneous	563	GNG5	ENSG00000174021.10	1	84498325	84506565	-0.0015335	0.00149421	0.30521	17830	0.555661	No
Adipose-Subcutaneous	563	SPATA1	ENSG00000122432.17	1	84506656	84566194	-0.000319042	0.00432465	0.941218	17830	0.977261	No
Adipose-Subcutaneous	563	CTBS	ENSG00000117151.12	1	84549606	84574480	-0.00243023	0.00176864	0.169991	17830	0.401226	No
Adipose-Subcutaneous	563	SSX2IP	ENSG00000117155.16	1	84643707	84690803	0.00106218	0.00310764	0.732638	17830	0.878121	No
Adipose-Subcutaneous	563	MCOLN2	ENSG00000153898.12	1	84925583	84997113	0.0115851	0.00729845	0.113022	17830	0.314236	No
Adipose-Subcutaneous	563	WDR63	ENSG00000162643.12	1	84999147	85133138	-0.00610924	0.0112151	0.58616	17830	0.786576	No
Adipose-Subcutaneous	563	MCOLN3	ENSG00000055732.12	1	85018082	85048499	-0.0245233	0.00706909	0.000563839	17830	0.00946395	Yes
Adipose-Subcutaneous	563	SYDE2	ENSG00000097096.8	1	85156873	85201046	-0.00218673	0.00292854	0.45557	17830	0.693368	No
Adipose-Subcutaneous	563	C1orf52	ENSG00000162642.13	1	85249953	85259672	0.0015265	0.00130926	0.24416	17830	0.49117	No
Adipose-Subcutaneous	563	BCL10	ENSG00000142867.12	1	85266248	85277090	0.0023482	0.00221348	0.289224	17830	0.539308	No
Adipose-Subcutaneous	563	DDAH1	ENSG00000153904.18	1	85318485	85578363	-0.000580439	0.00330608	0.8607	17830	0.941663	No
Adipose-Subcutaneous	563	RP11-131L23.2	ENSG00000273264.1	1	85467295	85467660	7.28521e-05	0.0115654	0.994976	17830	0.998559	No
Adipose-Subcutaneous	563	RP4-621F18.2	ENSG00000282057.1	1	85482281	85576858	0.00409103	0.00545111	0.453283	17830	0.690949	No
Adipose-Subcutaneous	563	RP11-290M5.4	ENSG00000272691.1	1	85578500	85578742	-0.0110324	0.00955999	0.249001	17830	0.496165	No
Adipose-Subcutaneous	563	CYR61	ENSG00000142871.16	1	85580761	85583962	0.0104327	0.00634463	0.100689	17830	0.292869	No
Adipose-Subcutaneous	563	ZNHIT6	ENSG00000117174.10	1	85649423	85708433	-0.00261553	0.00148485	0.0787232	17830	0.250187	No
Adipose-Subcutaneous	563	COL24A1	ENSG00000171502.14	1	85729233	86156943	0.0205807	0.00741778	0.00571961	17830	0.045765	Yes
Adipose-Subcutaneous	563	ODF2L	ENSG00000122417.15	1	86346824	86396342	0.00426613	0.00210576	0.0432618	17830	0.171585	No
Adipose-Subcutaneous	563	CLCA2	ENSG00000137975.7	1	86424086	86456558	0.0376812	0.0109066	0.000593699	17830	0.00970474	Yes
Adipose-Subcutaneous	563	CLCA4	ENSG00000016602.9	1	86547078	86580754	-0.00621455	0.0130034	0.632901	17830	0.818288	No
Adipose-Subcutaneous	563	SH3GLB1	ENSG00000097033.14	1	86704570	86748184	-0.00402058	0.00113025	0.000407666	17830	0.00756226	Yes
Adipose-Subcutaneous	563	SELENOF	ENSG00000183291.15	1	86862445	86914424	-0.00202433	0.00127282	0.112322	17830	0.313313	No
Adipose-Subcutaneous	563	HS2ST1	ENSG00000153936.16	1	86914648	87109998	0.00307914	0.00182111	0.0914503	17830	0.274972	No
Adipose-Subcutaneous	563	LINC01140	ENSG00000267272.5	1	87129765	87169198	-0.0108074	0.00362563	0.00300393	17830	0.0292427	Yes
Adipose-Subcutaneous	563	LMO4	ENSG00000143013.12	1	87328468	87348923	3.68373e-06	0.00227612	0.998709	17830	0.999584	No
Adipose-Subcutaneous	563	PKN2	ENSG00000065243.19	1	88684222	88836255	0.000457155	0.00126103	0.717102	17830	0.869964	No
Adipose-Subcutaneous	563	GTF2B	ENSG00000137947.11	1	88852932	88891944	-0.00210691	0.00161507	0.192609	17830	0.430299	No
Adipose-Subcutaneous	563	KYAT3	ENSG00000137944.17	1	88935773	88988355	-0.00218331	0.00230699	0.344373	17830	0.594517	No
Adipose-Subcutaneous	563	RBMXL1	ENSG00000213516.9	1	88979456	88992960	-0.00251614	0.00201002	0.211184	17830	0.453014	No
Adipose-Subcutaneous	563	GBP3	ENSG00000117226.11	1	89006666	89022894	0.000856534	0.0047227	0.856149	17830	0.939629	No
Adipose-Subcutaneous	563	GBP1	ENSG00000117228.9	1	89052319	89065360	0.000777303	0.00421549	0.853775	17830	0.938405	No
Adipose-Subcutaneous	563	GBP2	ENSG00000162645.12	1	89106132	89126114	-0.01039	0.00254609	5.1656e-05	17830	0.00179187	Yes
Adipose-Subcutaneous	563	GBP7	ENSG00000213512.1	1	89131751	89176040	0.00996181	0.0165852	0.54833	17830	0.760952	No
Adipose-Subcutaneous	563	GBP4	ENSG00000162654.8	1	89181148	89198932	0.00639951	0.00454433	0.159634	17830	0.387512	No
Adipose-Subcutaneous	563	GBP5	ENSG00000154451.14	1	89260749	89272804	0.0123542	0.0055661	0.0268638	17830	0.126748	No
Adipose-Subcutaneous	563	GBP6	ENSG00000183347.14	1	89364058	89386461	-0.000928886	0.0139063	0.946769	17830	0.979454	No
Adipose-Subcutaneous	563	LRRC8B	ENSG00000197147.13	1	89524836	89597864	-0.00879485	0.00310782	0.00482904	17830	0.0408259	Yes
Adipose-Subcutaneous	563	LRRC8C	ENSG00000171488.14	1	89633072	89769903	-0.00118067	0.00270773	0.662985	17830	0.837183	No
Adipose-Subcutaneous	563	RP5-943J3.2	ENSG00000272931.1	1	89820174	89820868	-0.0278017	0.0127076	0.029112	17830	0.133515	No
Adipose-Subcutaneous	563	LRRC8D	ENSG00000171492.14	1	89821014	89936611	0.00394407	0.00256077	0.124099	17830	0.332585	No
Adipose-Subcutaneous	563	ZNF326	ENSG00000162664.16	1	89995112	90035531	-0.00126337	0.00143253	0.378213	17830	0.627887	No
Adipose-Subcutaneous	563	ZNF644	ENSG00000122482.20	1	90915298	91022272	-0.00566844	0.00143772	9.11753e-05	17830	0.00263274	Yes
Adipose-Subcutaneous	563	HFM1	ENSG00000162669.15	1	91260766	91404869	-0.0072448	0.00556448	0.19348	17830	0.43138	No
Adipose-Subcutaneous	563	CDC7	ENSG00000097046.12	1	91500893	91525764	-0.0116764	0.00420007	0.00562446	17830	0.0451857	Yes
Adipose-Subcutaneous	563	TGFBR3	ENSG00000069702.10	1	91680343	91906335	-0.007892	0.00250122	0.00169276	17830	0.0198044	Yes
Adipose-Subcutaneous	563	EPHX4	ENSG00000172031.6	1	92029982	92063536	-0.0036812	0.00746868	0.622294	17830	0.811668	No
Adipose-Subcutaneous	563	SETSIP	ENSG00000230667.5	1	92074533	92075441	-0.00466016	0.0125985	0.711603	17830	0.86731	No
Adipose-Subcutaneous	563	BTBD8	ENSG00000284413.1	1	92080336	92147840	0.00469342	0.00526821	0.373382	17830	0.624054	No
Adipose-Subcutaneous	563	KIAA1107	ENSG00000069712.12	1	92166985	92184723	0.000424554	0.00234631	0.856478	17830	0.939746	No
Adipose-Subcutaneous	563	RP4-621B10.8	ENSG00000273487.1	1	92189237	92190707	-0.00115783	0.00899066	0.897578	17830	0.958313	No
Adipose-Subcutaneous	563	GLMN	ENSG00000174842.16	1	92246402	92298964	-0.000493922	0.0020925	0.813488	17830	0.920089	No
Adipose-Subcutaneous	563	RPAP2	ENSG00000122484.8	1	92298988	92402056	-0.00254135	0.00158223	0.108817	17830	0.306995	No
Adipose-Subcutaneous	563	GFI1	ENSG00000162676.11	1	92474762	92486876	0.000372993	0.00523214	0.943194	17830	0.978266	No
Adipose-Subcutaneous	563	EVI5	ENSG00000067208.14	1	92508696	92792404	0.00251194	0.00156712	0.109539	17830	0.308252	No
Adipose-Subcutaneous	563	RPL5	ENSG00000122406.12	1	92832025	92841924	-0.00430146	0.00174651	0.0140923	17830	0.0829809	No
Adipose-Subcutaneous	563	FAM69A	ENSG00000154511.11	1	92832737	92961522	0.00274497	0.0025734	0.286596	17830	0.537104	No
Adipose-Subcutaneous	563	MTF2	ENSG00000143033.17	1	93079235	93139081	0.000691588	0.00136932	0.613722	17830	0.805852	No
Adipose-Subcutaneous	563	TMED5	ENSG00000117500.12	1	93149742	93163210	-0.00416187	0.00188778	0.0278995	17830	0.129713	No
Adipose-Subcutaneous	563	CCDC18	ENSG00000122483.17	1	93179919	93278730	-0.00218052	0.00224207	0.331212	17830	0.581022	No
Adipose-Subcutaneous	563	DR1	ENSG00000117505.12	1	93346026	93369498	-0.00493629	0.00118696	3.72029e-05	17830	0.0014643	Yes
Adipose-Subcutaneous	563	FNBP1L	ENSG00000137942.16	1	93448131	93554661	-0.00758064	0.00259178	0.00359038	17830	0.0330834	Yes
Adipose-Subcutaneous	563	BCAR3	ENSG00000137936.16	1	93561786	93847150	-0.00432147	0.00236647	0.068382	17830	0.228924	No
Adipose-Subcutaneous	563	RP4-561L24.3	ENSG00000260464.1	1	93847174	93848939	-0.000927258	0.00485813	0.848701	17830	0.935423	No
Adipose-Subcutaneous	563	DNTTIP2	ENSG00000067334.13	1	93866283	93879918	-0.000735231	0.00151491	0.62764	17830	0.815004	No
Adipose-Subcutaneous	563	GCLM	ENSG00000023909.9	1	93885205	93909456	0.00655648	0.00301083	0.0298646	17830	0.135804	No
Adipose-Subcutaneous	563	ABCA4	ENSG00000198691.11	1	93992835	94121132	-0.00329023	0.0069337	0.635315	17830	0.820014	No
Adipose-Subcutaneous	563	ARHGAP29	ENSG00000137962.12	1	94149847	94275068	0.00146809	0.00220202	0.505247	17830	0.730147	No
Adipose-Subcutaneous	563	RP11-148B18.1	ENSG00000226835.2	1	94247866	94334848	-0.0122625	0.0144089	0.395126	17830	0.643153	No
Adipose-Subcutaneous	563	ABCD3	ENSG00000117528.11	1	94418455	94518666	0.00128931	0.0016484	0.434465	17830	0.674466	No
Adipose-Subcutaneous	563	F3	ENSG00000117525.13	1	94529225	94541800	-0.00228083	0.00530864	0.667626	17830	0.839772	No
Adipose-Subcutaneous	563	SLC44A3	ENSG00000143036.16	1	94820342	94895246	-0.00307502	0.00465242	0.508925	17830	0.73264	No
Adipose-Subcutaneous	563	CNN3	ENSG00000117519.15	1	94896949	94927278	0.00045521	0.00174759	0.794594	17830	0.911136	No
Adipose-Subcutaneous	563	ALG14	ENSG00000172339.9	1	94974407	95072945	0.00170173	0.00205882	0.408853	17830	0.655976	No
Adipose-Subcutaneous	563	TMEM56	ENSG00000152078.9	1	95117338	95197607	-0.0041025	0.00343322	0.232633	17830	0.478162	No
Adipose-Subcutaneous	563	RWDD3	ENSG00000122481.16	1	95234155	95247225	0.0011499	0.00185436	0.535449	17830	0.751549	No
Adipose-Subcutaneous	563	RP11-286B14.1	ENSG00000228971.2	1	95510116	95782342	-0.00786573	0.00794184	0.322414	17830	0.572687	No
Adipose-Subcutaneous	563	RP11-147C23.1	ENSG00000237435.9	1	95937901	96022880	0.00121122	0.0140848	0.931502	17830	0.972289	No
Adipose-Subcutaneous	563	PTBP2	ENSG00000117569.18	1	96721665	96823738	1.62781e-05	0.00175436	0.9926	17830	0.99758	No
Adipose-Subcutaneous	563	DPYD	ENSG00000188641.12	1	97077743	97921049	-0.00265574	0.00182486	0.146162	17830	0.367346	No
Adipose-Subcutaneous	563	SNX7	ENSG00000162627.16	1	98661701	98760500	-0.00101809	0.00191319	0.594846	17830	0.792071	No
Adipose-Subcutaneous	563	PLPPR4	ENSG00000117600.12	1	99263953	99309590	0.0162068	0.00430152	0.00018285	17830	0.00435858	Yes
Adipose-Subcutaneous	563	PALMD	ENSG00000099260.10	1	99645943	99694541	-0.00279828	0.00279917	0.31791	17830	0.568254	No
Adipose-Subcutaneous	563	FRRS1	ENSG00000156869.12	1	99708703	99765793	-0.00277196	0.00316098	0.380914	17830	0.630379	No
Adipose-Subcutaneous	563	AGL	ENSG00000162688.16	1	99850084	99924023	-0.00184501	0.00205217	0.369025	17830	0.619176	No
Adipose-Subcutaneous	563	SLC35A3	ENSG00000117620.14	1	99969865	100035637	-0.00176692	0.00145575	0.225372	17830	0.469943	No
Adipose-Subcutaneous	563	MFSD14A	ENSG00000156875.13	1	100038097	100083377	-0.00153689	0.00120004	0.200847	17830	0.44051	No
Adipose-Subcutaneous	563	SASS6	ENSG00000156876.9	1	100083563	100132955	-0.000676231	0.00249923	0.78682	17830	0.908147	No
Adipose-Subcutaneous	563	TRMT13	ENSG00000122435.9	1	100133150	100150497	-0.00184739	0.00165311	0.264268	17830	0.513222	No
Adipose-Subcutaneous	563	LRRC39	ENSG00000122477.12	1	100148449	100178273	-0.00093751	0.00352479	0.790359	17830	0.909414	No
Adipose-Subcutaneous	563	DBT	ENSG00000137992.14	1	100186919	100249834	-0.00276687	0.00168603	0.101368	17830	0.293789	No
Adipose-Subcutaneous	563	RTCA	ENSG00000137996.12	1	100266207	100292769	0.00237067	0.00152797	0.121363	17830	0.328013	No
Adipose-Subcutaneous	563	CDC14A	ENSG00000079335.18	1	100351734	100520277	-3.12877e-05	0.00202047	0.987651	17830	0.995891	No
Adipose-Subcutaneous	563	GPR88	ENSG00000181656.6	1	100538137	100542018	-0.0255795	0.00979704	0.00927977	17830	0.062818	No
Adipose-Subcutaneous	563	VCAM1	ENSG00000162692.10	1	100719742	100739045	0.00723309	0.00672586	0.282669	17830	0.533213	No
Adipose-Subcutaneous	563	EXTL2	ENSG00000162694.13	1	100872372	100895998	-0.00048816	0.00205565	0.812381	17830	0.9192	No
Adipose-Subcutaneous	563	SLC30A7	ENSG00000162695.11	1	100896076	100981753	7.36467e-05	0.00138415	0.957586	17830	0.983285	No
Adipose-Subcutaneous	563	DPH5	ENSG00000117543.20	1	100989623	101026088	-0.000592453	0.00181246	0.743886	17830	0.883983	No
Adipose-Subcutaneous	563	S1PR1	ENSG00000170989.8	1	101236888	101241518	-0.00610326	0.00273449	0.0260268	17830	0.124125	No
Adipose-Subcutaneous	563	COL11A1	ENSG00000060718.20	1	102876467	103108496	0.0270597	0.0133637	0.0433709	17830	0.171769	No
Adipose-Subcutaneous	563	RNPC3	ENSG00000185946.15	1	103525691	103555239	0.00124071	0.00229301	0.588672	17830	0.788094	No
Adipose-Subcutaneous	563	AMY2B	ENSG00000240038.6	1	103561757	103579534	0.00403221	0.00251666	0.109694	17830	0.30859	No
Adipose-Subcutaneous	563	AMY2A	ENSG00000243480.7	1	103616811	103625780	0.0116426	0.0130249	0.371785	17830	0.622318	No
Adipose-Subcutaneous	563	PRMT6	ENSG00000198890.7	1	107056679	107059294	0.00129539	0.00239817	0.589311	17830	0.788127	No
Adipose-Subcutaneous	563	NTNG1	ENSG00000162631.18	1	107140007	107483458	0.000744364	0.0103255	0.942557	17830	0.978015	No
Adipose-Subcutaneous	563	VAV3	ENSG00000134215.15	1	107571160	107965144	0.00511039	0.00389161	0.189679	17830	0.426231	No
Adipose-Subcutaneous	563	RP11-356N1.2	ENSG00000226822.2	1	108040263	108076020	0.012108	0.00917594	0.187548	17830	0.423397	No
Adipose-Subcutaneous	563	SLC25A24	ENSG00000085491.15	1	108134036	108199925	-0.00188799	0.00178199	0.289853	17830	0.539973	No
Adipose-Subcutaneous	563	FAM102B	ENSG00000162636.15	1	108560089	108644900	0.00732384	0.00241314	0.00252124	17830	0.0257172	Yes
Adipose-Subcutaneous	563	HENMT1	ENSG00000162639.15	1	108648290	108661526	0.00458737	0.00273372	0.0939116	17830	0.280054	No
Adipose-Subcutaneous	563	PRPF38B	ENSG00000134186.11	1	108692323	108701803	-0.00032517	0.001347	0.809334	17830	0.917908	No
Adipose-Subcutaneous	563	STXBP3	ENSG00000116266.10	1	108746688	108809526	-0.00162909	0.00108631	0.134288	17830	0.349287	No
Adipose-Subcutaneous	563	AKNAD1	ENSG00000162641.18	1	108815898	108858157	-0.00149473	0.0071737	0.835024	17830	0.92931	No
Adipose-Subcutaneous	563	GPSM2	ENSG00000121957.12	1	108875350	108934545	-0.00531116	0.00275452	0.0543577	17830	0.197876	No
Adipose-Subcutaneous	563	CLCC1	ENSG00000121940.15	1	108929508	108963457	-0.00215357	0.00137062	0.116713	17830	0.320407	No
Adipose-Subcutaneous	563	WDR47	ENSG00000085433.15	1	108970214	109042113	-1.71528e-05	0.00152334	0.99102	17830	0.9969	No
Adipose-Subcutaneous	563	TAF13	ENSG00000197780.9	1	109062486	109076002	0.0067042	0.00229656	0.00365508	17830	0.0334377	Yes
Adipose-Subcutaneous	563	TMEM167B	ENSG00000215717.5	1	109090859	109096934	0.000947265	0.00120327	0.431486	17830	0.672205	No
Adipose-Subcutaneous	563	KIAA1324	ENSG00000116299.16	1	109113858	109203231	0.00617046	0.00687778	0.370034	17830	0.620227	No
Adipose-Subcutaneous	563	SARS	ENSG00000031698.12	1	109213918	109238169	-0.00166118	0.00160117	0.299978	17830	0.550212	No
Adipose-Subcutaneous	563	CELSR2	ENSG00000143126.7	1	109250019	109275750	0.00529503	0.00310673	0.088885	17830	0.270251	No
Adipose-Subcutaneous	563	PSRC1	ENSG00000134222.16	1	109279556	109283186	0.000583791	0.00385513	0.879691	17830	0.949276	No
Adipose-Subcutaneous	563	MYBPHL	ENSG00000221986.6	1	109292365	109307041	-0.000728204	0.0131265	0.95578	17830	0.982505	No
Adipose-Subcutaneous	563	SORT1	ENSG00000134243.11	1	109309568	109397951	-0.00165317	0.00206511	0.42376	17830	0.666831	No
Adipose-Subcutaneous	563	PSMA5	ENSG00000143106.12	1	109399031	109426427	-0.0022249	0.00129871	0.0872567	17830	0.266767	No
Adipose-Subcutaneous	563	SYPL2	ENSG00000143028.8	1	109466628	109482137	0.00193251	0.00346504	0.577268	17830	0.781163	No
Adipose-Subcutaneous	563	ATXN7L2	ENSG00000162650.16	1	109483479	109492734	0.00053722	0.00232332	0.817224	17830	0.921872	No
Adipose-Subcutaneous	563	CYB561D1	ENSG00000174151.14	1	109494052	109502932	-0.00279176	0.00260321	0.284004	17830	0.534567	No
Adipose-Subcutaneous	563	AMIGO1	ENSG00000181754.6	1	109504175	109509738	-0.00221316	0.00446333	0.620199	17830	0.81012	No
Adipose-Subcutaneous	563	GPR61	ENSG00000156097.12	1	109539872	109548406	-0.00318965	0.00775019	0.680826	17830	0.847883	No
Adipose-Subcutaneous	563	GNAI3	ENSG00000065135.10	1	109548611	109618321	-0.00222124	0.00116616	0.0573422	17830	0.204773	No
Adipose-Subcutaneous	563	AMPD2	ENSG00000116337.15	1	109619504	109632051	0.00643754	0.00230245	0.00535869	17830	0.0439491	Yes
Adipose-Subcutaneous	563	GSTM4	ENSG00000168765.16	1	109656081	109665496	0.00269786	0.00218481	0.217432	17830	0.460538	No
Adipose-Subcutaneous	563	GSTM2	ENSG00000213366.12	1	109668022	109709551	0.00586066	0.0026475	0.0272686	17830	0.128048	No
Adipose-Subcutaneous	563	GSTM1	ENSG00000134184.12	1	109687814	109693745	0.00230693	0.0145411	0.874005	17830	0.947945	No
Adipose-Subcutaneous	563	GSTM5	ENSG00000134201.10	1	109712255	109775428	0.00796765	0.00547108	0.145884	17830	0.367154	No
Adipose-Subcutaneous	563	GSTM3	ENSG00000134202.10	1	109733932	109741038	-0.00109614	0.00441454	0.803994	17830	0.915345	No
Adipose-Subcutaneous	563	CSF1	ENSG00000184371.13	1	109910242	109930992	0.000219872	0.00321548	0.945509	17830	0.979294	No
Adipose-Subcutaneous	563	AHCYL1	ENSG00000168710.17	1	109984686	110023741	-0.00240249	0.00139095	0.0846962	17830	0.261328	No
Adipose-Subcutaneous	563	STRIP1	ENSG00000143093.14	1	110031577	110054641	-0.00246741	0.00125249	0.0493476	17830	0.186087	No
Adipose-Subcutaneous	563	UBL4B	ENSG00000186150.4	1	110112468	110113945	-0.0214237	0.0113267	0.0591013	17830	0.209083	No
Adipose-Subcutaneous	563	SLC6A17	ENSG00000197106.6	1	110150486	110202202	-0.0458607	0.0129308	0.000424055	17830	0.00775646	Yes
Adipose-Subcutaneous	563	KCNC4	ENSG00000116396.14	1	110211343	110283100	-0.00304493	0.00273393	0.265878	17830	0.515063	No
Adipose-Subcutaneous	563	RBM15	ENSG00000162775.14	1	110338506	110346681	0.00171371	0.00208237	0.410893	17830	0.657195	No
Adipose-Subcutaneous	563	SLC16A4	ENSG00000168679.17	1	110362848	110391082	-0.000885142	0.00378138	0.815012	17830	0.920948	No
Adipose-Subcutaneous	563	LAMTOR5	ENSG00000134248.13	1	110401249	110407524	-0.00289674	0.00147142	0.0495009	17830	0.1864	No
Adipose-Subcutaneous	563	PROK1	ENSG00000143125.5	1	110451200	110457045	0.0262116	0.0139355	0.060519	17830	0.211995	No
Adipose-Subcutaneous	563	CYMP-AS1	ENSG00000235407.1	1	110487680	110490171	0.0133439	0.0140423	0.3424	17830	0.59243	No
Adipose-Subcutaneous	563	KCNA2	ENSG00000177301.14	1	110519837	110631474	0.0355593	0.00688741	3.4209e-07	17830	4.99956e-05	Yes
Adipose-Subcutaneous	563	RP11-284N8.3	ENSG00000259834.1	1	110653560	110657040	0.018604	0.00582581	0.00148802	17830	0.0182096	Yes
Adipose-Subcutaneous	563	KCNA3	ENSG00000177272.8	1	110672465	110675033	0.01249	0.00735364	0.0899923	17830	0.272421	No
Adipose-Subcutaneous	563	CD53	ENSG00000143119.12	1	110873154	110899928	0.00273005	0.00263964	0.30148	17830	0.551831	No
Adipose-Subcutaneous	563	LRIF1	ENSG00000121931.15	1	110947185	110952961	9.57644e-05	0.00248416	0.969263	17830	0.988628	No
Adipose-Subcutaneous	563	DRAM2	ENSG00000156171.14	1	111117333	111140216	-0.00611674	0.00218669	0.00533728	17830	0.0438744	Yes
Adipose-Subcutaneous	563	CEPT1	ENSG00000134255.13	1	111140226	111185102	-0.00150785	0.00185319	0.416204	17830	0.660988	No
Adipose-Subcutaneous	563	DENND2D	ENSG00000162777.16	1	111187174	111204535	-0.00855658	0.00299045	0.0043822	17830	0.0381581	Yes
Adipose-Subcutaneous	563	CHI3L2	ENSG00000064886.13	1	111200771	111243440	0.00637139	0.0122216	0.602355	17830	0.797563	No
Adipose-Subcutaneous	563	CHIA	ENSG00000134216.18	1	111290862	111320566	-0.0473166	0.0203679	0.0205436	17830	0.106697	No
Adipose-Subcutaneous	563	PIFO	ENSG00000173947.13	1	111346288	111353013	0.00408004	0.0055648	0.463762	17830	0.699566	No
Adipose-Subcutaneous	563	OVGP1	ENSG00000085465.12	1	111414314	111427777	0.00439903	0.00264001	0.0962343	17830	0.284593	No
Adipose-Subcutaneous	563	WDR77	ENSG00000116455.13	1	111439890	111448863	-0.00753364	0.00185964	5.8436e-05	17830	0.00194387	Yes
Adipose-Subcutaneous	563	ATP5F1	ENSG00000116459.10	1	111448892	111462773	-0.00365296	0.00124987	0.00361547	17830	0.0332087	Yes
Adipose-Subcutaneous	563	C1orf162	ENSG00000143110.11	1	111473792	111478512	0.00855758	0.00305845	0.00532509	17830	0.043806	Yes
Adipose-Subcutaneous	563	TMIGD3	ENSG00000121933.18	1	111483348	111563962	-0.00398074	0.00673779	0.554896	17830	0.765418	No
Adipose-Subcutaneous	563	ADORA3	ENSG00000282608.1	1	111499429	111503760	0.00345011	0.00593831	0.561488	17830	0.76981	No
Adipose-Subcutaneous	563	RAP1A	ENSG00000116473.14	1	111542218	111716691	-0.00460592	0.00142435	0.00129652	17830	0.0165717	Yes
Adipose-Subcutaneous	563	LINC01160	ENSG00000231346.5	1	111599655	111608723	-0.00127738	0.00530303	0.809742	17830	0.918078	No
Adipose-Subcutaneous	563	FAM212B	ENSG00000197852.9	1	111680630	111755244	0.00995677	0.00332211	0.00285054	17830	0.0281736	Yes
Adipose-Subcutaneous	563	DDX20	ENSG00000064703.11	1	111755538	111768016	-0.00194659	0.00161641	0.229013	17830	0.474858	No
Adipose-Subcutaneous	563	KCND3	ENSG00000171385.9	1	111770662	111989155	-0.000471576	0.00439043	0.914504	17830	0.96463	No
Adipose-Subcutaneous	563	LINC01750	ENSG00000231437.3	1	111989770	111998842	-0.0043337	0.00637278	0.496775	17830	0.724715	No
Adipose-Subcutaneous	563	RP5-965F6.2	ENSG00000231246.1	1	112177234	112360528	-0.00282291	0.00585078	0.629657	17830	0.816339	No
Adipose-Subcutaneous	563	CTTNBP2NL	ENSG00000143079.14	1	112396181	112463456	-0.000878066	0.0016496	0.594743	17830	0.792062	No
Adipose-Subcutaneous	563	WNT2B	ENSG00000134245.17	1	112466541	112530165	0.0066951	0.00242195	0.00589823	17830	0.0467194	Yes
Adipose-Subcutaneous	563	ST7L	ENSG00000007341.18	1	112539159	112620825	-0.00337783	0.00181987	0.0639854	17830	0.219649	No
Adipose-Subcutaneous	563	CAPZA1	ENSG00000116489.12	1	112619797	112671619	0.000733059	0.00132831	0.581264	17830	0.783978	No
Adipose-Subcutaneous	563	MOV10	ENSG00000155363.18	1	112673141	112700746	0.00381396	0.00169557	0.0248902	17830	0.120892	No
Adipose-Subcutaneous	563	RHOC	ENSG00000155366.16	1	112701106	112707434	4.07702e-06	0.00170801	0.998096	17830	0.999364	No
Adipose-Subcutaneous	563	PPM1J	ENSG00000155367.15	1	112709994	112715477	0.00193058	0.00408281	0.636507	17830	0.820586	No
Adipose-Subcutaneous	563	FAM19A3	ENSG00000184599.13	1	112720419	112727235	0.0310282	0.0141907	0.029205	17830	0.133806	No
Adipose-Subcutaneous	563	SLC16A1	ENSG00000155380.11	1	112911847	112956353	-0.00703903	0.00310766	0.0239036	17830	0.117573	No
Adipose-Subcutaneous	563	RP11-31F15.2	ENSG00000238198.1	1	113011687	113073105	0.00112619	0.00474504	0.812483	17830	0.919257	No
Adipose-Subcutaneous	563	LRIG2	ENSG00000198799.11	1	113073209	113132260	0.00272452	0.00145801	0.0622105	17830	0.215339	No
Adipose-Subcutaneous	563	MAGI3	ENSG00000081026.18	1	113390749	113685923	-0.0022929	0.00168748	0.174785	17830	0.407007	No
Adipose-Subcutaneous	563	PHTF1	ENSG00000116793.15	1	113696831	113759489	-0.00399142	0.00172899	0.021346	17830	0.109368	No
Adipose-Subcutaneous	563	RSBN1	ENSG00000081019.13	1	113761832	113812378	-0.00247715	0.00140143	0.0776944	17830	0.248304	No
Adipose-Subcutaneous	563	PTPN22	ENSG00000134242.15	1	113813811	113871759	0.0118859	0.00401885	0.0032365	17830	0.030777	Yes
Adipose-Subcutaneous	563	BCL2L15	ENSG00000188761.11	1	113880703	113887547	0.00974837	0.00848215	0.250948	17830	0.498152	No
Adipose-Subcutaneous	563	AP4B1	ENSG00000134262.12	1	113894748	113905140	0.0042956	0.00164256	0.00916674	17830	0.0622768	No
Adipose-Subcutaneous	563	DCLRE1B	ENSG00000118655.4	1	113905202	113914086	0.00382335	0.00186914	0.0412872	17830	0.16654	No
Adipose-Subcutaneous	563	HIPK1	ENSG00000163349.21	1	113929319	113977869	0.00184425	0.00127552	0.148791	17830	0.371302	No
Adipose-Subcutaneous	563	OLFML3	ENSG00000116774.11	1	113979391	114035572	0.00405331	0.00317409	0.202151	17830	0.442198	No
Adipose-Subcutaneous	563	SYT6	ENSG00000134207.14	1	114089291	114153919	0.0127263	0.0157365	0.419037	17830	0.662714	No
Adipose-Subcutaneous	563	TRIM33	ENSG00000197323.11	1	114392777	114511160	0.00148283	0.00127194	0.244208	17830	0.49117	No
Adipose-Subcutaneous	563	BCAS2	ENSG00000116752.5	1	114567557	114581639	-0.00149021	0.00163687	0.363015	17830	0.61299	No
Adipose-Subcutaneous	563	DENND2C	ENSG00000175984.14	1	114582848	114670422	0.00322131	0.00240214	0.180478	17830	0.414466	No
Adipose-Subcutaneous	563	AMPD1	ENSG00000116748.21	1	114673090	114695618	-0.0380691	0.0135813	0.00524363	17830	0.0432442	Yes
Adipose-Subcutaneous	563	NRAS	ENSG00000213281.4	1	114704469	114716894	-0.00196664	0.00136046	0.148877	17830	0.371306	No
Adipose-Subcutaneous	563	CSDE1	ENSG00000009307.15	1	114716913	114758676	-0.00101997	0.00144915	0.481834	17830	0.714081	No
Adipose-Subcutaneous	563	SIKE1	ENSG00000052723.11	1	114769479	114780685	-0.00196444	0.00131675	0.136311	17830	0.35239	No
Adipose-Subcutaneous	563	SYCP1	ENSG00000198765.11	1	114854803	114995370	0.00581293	0.0126554	0.646186	17830	0.826672	No
Adipose-Subcutaneous	563	TSPAN2	ENSG00000134198.9	1	115048011	115089500	-0.00429622	0.00419053	0.305716	17830	0.55584	No
Adipose-Subcutaneous	563	NGF	ENSG00000134259.3	1	115285918	115338236	0.00418354	0.00595232	0.482456	17830	0.714525	No
Adipose-Subcutaneous	563	VANGL1	ENSG00000173218.14	1	115641953	115698224	-0.000306442	0.00225482	0.891947	17830	0.955476	No
Adipose-Subcutaneous	563	CASQ2	ENSG00000118729.11	1	115700007	115768781	-0.0210606	0.00458624	5.46234e-06	17830	0.000383439	Yes
Adipose-Subcutaneous	563	SLC22A15	ENSG00000163393.12	1	115976498	116070054	0.00281238	0.00324641	0.386708	17830	0.635357	No
Adipose-Subcutaneous	563	MAB21L3	ENSG00000173212.4	1	116111755	116135240	-0.0488465	0.0124099	9.363e-05	17830	0.00268396	Yes
Adipose-Subcutaneous	563	LINC01779	ENSG00000235933.1	1	116164284	116166241	0.00183243	0.0127058	0.885381	17830	0.952177	No
Adipose-Subcutaneous	563	ATP1A1	ENSG00000163399.15	1	116372668	116410261	-0.00569785	0.00197165	0.00400849	17830	0.0358073	Yes
Adipose-Subcutaneous	563	LINC01762	ENSG00000233154.5	1	116423724	116478842	-0.0108305	0.0115013	0.34678	17830	0.597111	No
Adipose-Subcutaneous	563	RP5-1086K13.1	ENSG00000224950.2	1	116493016	116499212	0.000119735	0.00547477	0.98256	17830	0.993199	No
Adipose-Subcutaneous	563	CD58	ENSG00000116815.15	1	116514535	116571039	0.00214649	0.00231158	0.353521	17830	0.603243	No
Adipose-Subcutaneous	563	IGSF3	ENSG00000143061.17	1	116574399	116667755	0.00103482	0.00423522	0.807064	17830	0.91679	No
Adipose-Subcutaneous	563	CD2	ENSG00000116824.4	1	116754385	116769228	0.0125225	0.00537962	0.0202926	17830	0.105856	No
Adipose-Subcutaneous	563	PTGFRN	ENSG00000134247.9	1	116910057	116990358	0.000482154	0.00310311	0.876582	17830	0.948553	No
Adipose-Subcutaneous	563	CD101	ENSG00000134256.12	1	117001750	117036476	0.00805904	0.00650031	0.215589	17830	0.458214	No
Adipose-Subcutaneous	563	TTF2	ENSG00000116830.11	1	117060303	117107453	0.00142537	0.00205874	0.489014	17830	0.718903	No
Adipose-Subcutaneous	563	TRIM45	ENSG00000134253.9	1	117111060	117122587	0.0136576	0.00296524	5.12609e-06	17830	0.000368541	Yes
Adipose-Subcutaneous	563	RP11-188D8.1	ENSG00000271427.1	1	117364899	117365473	-0.00331103	0.010759	0.758394	17830	0.891728	No
Adipose-Subcutaneous	563	MAN1A2	ENSG00000198162.12	1	117367449	117528872	-0.000251048	0.00145641	0.863207	17830	0.94272	No
Adipose-Subcutaneous	563	FAM46C	ENSG00000183508.4	1	117605934	117628372	0.00685713	0.00493381	0.165154	17830	0.394515	No
Adipose-Subcutaneous	563	GDAP2	ENSG00000196505.10	1	117863485	117929630	-0.00432871	0.00168988	0.0106904	17830	0.0688139	No
Adipose-Subcutaneous	563	WDR3	ENSG00000065183.15	1	117929720	117965096	-0.00498296	0.00188409	0.0084124	17830	0.0589364	No
Adipose-Subcutaneous	563	SPAG17	ENSG00000155761.13	1	117953861	118185223	0.0202633	0.00881464	0.021895	17830	0.111317	No
Adipose-Subcutaneous	563	TBX15	ENSG00000092607.13	1	118883046	118989556	-0.00400433	0.00255105	0.117075	17830	0.320601	No
Adipose-Subcutaneous	563	RP4-712E4.1	ENSG00000226172.2	1	119000344	119000893	-0.0249454	0.013375	0.0627116	17830	0.216402	No
Adipose-Subcutaneous	563	WARS2	ENSG00000116874.11	1	119031216	119140395	-0.00220929	0.00267692	0.409559	17830	0.656227	No
Adipose-Subcutaneous	563	HAO2	ENSG00000116882.14	1	119368779	119394130	-0.0050325	0.0126847	0.691718	17830	0.853991	No
Adipose-Subcutaneous	563	HSD3B2	ENSG00000203859.9	1	119414931	119423035	0.00485603	0.0141805	0.732149	17830	0.87783	No
Adipose-Subcutaneous	563	ZNF697	ENSG00000143067.4	1	119619422	119647773	-0.00020922	0.00336091	0.950386	17830	0.980716	No
Adipose-Subcutaneous	563	PHGDH	ENSG00000092621.11	1	119659798	119744215	-0.0161115	0.00617727	0.00935389	17830	0.0631503	No
Adipose-Subcutaneous	563	HMGCS2	ENSG00000134240.11	1	119747996	119768905	0.00102341	0.0143743	0.943267	17830	0.978266	No
Adipose-Subcutaneous	563	NOTCH2	ENSG00000134250.19	1	119911553	120069626	-0.00136928	0.00157889	0.386194	17830	0.634815	No
Adipose-Subcutaneous	563	SEC22B	ENSG00000265808.3	1	120150898	120176515	0.00130112	0.00140184	0.353745	17830	0.603481	No
Adipose-Subcutaneous	563	NBPF26	ENSG00000273136.6	1	120723923	120841481	-0.000394936	0.00621822	0.949382	17830	0.980236	No
Adipose-Subcutaneous	563	LINC00623	ENSG00000226067.6	1	120952439	121009291	0.00437324	0.00405796	0.28165	17830	0.532263	No
Adipose-Subcutaneous	563	FCGR1B	ENSG00000198019.12	1	121087345	121096310	0.000368273	0.00870778	0.966281	17830	0.987456	No
Adipose-Subcutaneous	563	FAM72B	ENSG00000188610.12	1	121167646	121185539	0.015586	0.00619223	0.0121231	17830	0.0749122	No
Adipose-Subcutaneous	563	SRGAP2C	ENSG00000171943.11	1	121184810	121392822	0.0060627	0.00200865	0.0026618	17830	0.0268287	Yes
Adipose-Subcutaneous	563	CH17-437K3.1	ENSG00000227082.1	1	121396754	121463129	0.0134197	0.00603018	0.026464	17830	0.125426	No
Adipose-Subcutaneous	563	RP11-343N15.2	ENSG00000231429.2	1	121412719	121429274	0.0296692	0.0121217	0.0146973	17830	0.0853019	No
Adipose-Subcutaneous	563	RP11-403I13.5	ENSG00000232721.2	1	143736066	143739506	0.026916	0.0165683	0.10484	17830	0.300337	No
Adipose-Subcutaneous	563	RP5-998N21.4	ENSG00000234571.1	1	143877731	143885076	0.0346307	0.0144473	0.0168662	17830	0.0934507	No
Adipose-Subcutaneous	563	FAM72C	ENSG00000263513.5	1	143955364	143971965	0.0294057	0.0127364	0.021331	17830	0.109322	No
Adipose-Subcutaneous	563	RP11-14N7.2	ENSG00000232527.7	1	144227030	144250288	-0.0194011	0.0105578	0.0666684	17830	0.225217	No
Adipose-Subcutaneous	563	NBPF15	ENSG00000266338.6	1	144421386	144461674	-0.00493426	0.00278879	0.0774037	17830	0.247775	No
Adipose-Subcutaneous	563	SRGAP2B	ENSG00000196369.10	1	144887265	145095528	0.00039297	0.00342395	0.908669	17830	0.96266	No
Adipose-Subcutaneous	563	FAM72D	ENSG00000215784.5	1	145096000	145112696	0.0093601	0.00902401	0.300085	17830	0.550289	No
Adipose-Subcutaneous	563	CH17-373J23.1	ENSG00000276216.1	1	145281280	145281462	0.00331789	0.0139226	0.81173	17830	0.919039	No
Adipose-Subcutaneous	563	NBPF20	ENSG00000162825.16	1	145289900	145405778	-5.19475e-05	0.00333668	0.987584	17830	0.995891	No
Adipose-Subcutaneous	563	GPR89A	ENSG00000117262.18	1	145607990	145670648	-0.00274016	0.00236184	0.246487	17830	0.493362	No
Adipose-Subcutaneous	563	PDZK1	ENSG00000174827.13	1	145670852	145708148	0.00304701	0.00536471	0.570289	17830	0.776345	No
Adipose-Subcutaneous	563	CD160	ENSG00000117281.15	1	145719471	145738867	-0.00753773	0.00576115	0.191302	17830	0.428617	No
Adipose-Subcutaneous	563	RNF115	ENSG00000265491.4	1	145739289	145824077	-0.00263481	0.00170186	0.122159	17830	0.329316	No
Adipose-Subcutaneous	563	POLR3C	ENSG00000186141.8	1	145824088	145842505	-0.00606768	0.00156742	0.000121572	17830	0.00329929	Yes
Adipose-Subcutaneous	563	NUDT17	ENSG00000186364.11	1	145845629	145848521	0.00499269	0.00327201	0.127624	17830	0.33817	No
Adipose-Subcutaneous	563	PIAS3	ENSG00000131788.15	1	145848954	145859836	0.000366804	0.00151253	0.808477	17830	0.917636	No
Adipose-Subcutaneous	563	ANKRD35	ENSG00000198483.12	1	145866560	145885866	0.00569523	0.00302973	0.0606747	17830	0.212207	No
Adipose-Subcutaneous	563	ITGA10	ENSG00000143127.12	1	145891208	145910189	-0.00854179	0.00483936	0.0781167	17830	0.249029	No
Adipose-Subcutaneous	563	PEX11B	ENSG00000131779.10	1	145911350	145918837	0.00268611	0.00160936	0.0956839	17830	0.283585	No
Adipose-Subcutaneous	563	RBM8A	ENSG00000265241.6	1	145921556	145927063	-0.00357016	0.00144302	0.0136635	17830	0.081315	No
Adipose-Subcutaneous	563	LIX1L	ENSG00000271601.3	1	145933423	145958001	-0.000292073	0.00180792	0.871719	17830	0.947151	No
Adipose-Subcutaneous	563	ANKRD34A	ENSG00000272031.2	1	145959442	145964582	-0.003155	0.00377397	0.403531	17830	0.651245	No
Adipose-Subcutaneous	563	POLR3GL	ENSG00000121851.12	1	145964703	145978848	-0.000696648	0.00148884	0.640035	17830	0.822952	No
Adipose-Subcutaneous	563	TXNIP	ENSG00000265972.5	1	145992435	145996600	-0.0155774	0.00332592	3.56879e-06	17830	0.000278107	Yes
Adipose-Subcutaneous	563	HFE2	ENSG00000168509.19	1	146017468	146036746	-0.00591382	0.0108868	0.58721	17830	0.7872	No
Adipose-Subcutaneous	563	LINC01719	ENSG00000233396.7	1	146052566	146061948	0.010499	0.00872684	0.229473	17830	0.475298	No
Adipose-Subcutaneous	563	NBPF10	ENSG00000271425.7	1	146064699	146144804	0.00250118	0.00311344	0.422125	17830	0.665808	No
Adipose-Subcutaneous	563	NOTCH2NL	ENSG00000264343.5	1	146146203	146229026	0.00348358	0.00424887	0.412644	17830	0.658203	No
Adipose-Subcutaneous	563	CH17-408M7.1	ENSG00000277420.1	1	146514471	146525289	-0.0124677	0.0150007	0.40626	17830	0.653933	No
Adipose-Subcutaneous	563	NBPF12	ENSG00000268043.7	1	146938744	146996202	0.00122901	0.00173545	0.479138	17830	0.712786	No
Adipose-Subcutaneous	563	PRKAB2	ENSG00000131791.7	1	147155106	147172550	0.00448754	0.00200112	0.0253322	17830	0.1221	No
Adipose-Subcutaneous	563	FMO5	ENSG00000131781.12	1	147175351	147243050	-0.00511564	0.00285996	0.0742202	17830	0.241179	No
Adipose-Subcutaneous	563	CHD1L	ENSG00000131778.18	1	147242641	147295766	-0.00584497	0.00218631	0.0077346	17830	0.055788	No
Adipose-Subcutaneous	563	BCL9	ENSG00000116128.10	1	147541412	147626216	0.000723586	0.00188678	0.701498	17830	0.860471	No
Adipose-Subcutaneous	563	ACP6	ENSG00000162836.11	1	147629652	147670496	-0.00825036	0.00333815	0.01376	17830	0.0815901	No
Adipose-Subcutaneous	563	GJA5	ENSG00000265107.2	1	147756199	147773362	-0.0189181	0.00520861	0.000307885	17830	0.00620995	Yes
Adipose-Subcutaneous	563	GPR89B	ENSG00000188092.14	1	147928393	147993339	0.000384195	0.00232568	0.868851	17830	0.945187	No
Adipose-Subcutaneous	563	RP6-74O6.2	ENSG00000215859.8	1	147993862	148014956	0.0111546	0.00598123	0.0627326	17830	0.216432	No
Adipose-Subcutaneous	563	RP11-94I2.4	ENSG00000274372.4	1	148021850	148025931	0.00380883	0.012048	0.75202	17830	0.888326	No
Adipose-Subcutaneous	563	NBPF11	ENSG00000263956.6	1	148102046	148152322	0.00179806	0.00204814	0.380388	17830	0.630034	No
Adipose-Subcutaneous	563	RP4-565E6.1	ENSG00000227733.9	1	148159213	148255012	0.00637778	0.0100863	0.527445	17830	0.746614	No
Adipose-Subcutaneous	563	RP6-74O6.6	ENSG00000272824.1	1	148358245	148358686	0.0154317	0.0126947	0.224666	17830	0.469433	No
Adipose-Subcutaneous	563	NBPF14	ENSG00000270629.5	1	148531385	148679751	-0.00109039	0.00274267	0.691109	17830	0.853415	No
Adipose-Subcutaneous	563	PDE4DIP	ENSG00000178104.19	1	148808181	149048286	0.00464679	0.00240284	0.0536496	17830	0.196273	No
Adipose-Subcutaneous	563	NBPF9	ENSG00000269713.7	1	149054027	149103561	0.000703332	0.00259942	0.786823	17830	0.908147	No
Adipose-Subcutaneous	563	CH17-189H20.1	ENSG00000274265.4	1	149176022	149251013	0.00772437	0.00733206	0.29258	17830	0.542644	No
Adipose-Subcutaneous	563	RP11-326G21.1	ENSG00000272755.1	1	149264252	149264816	-0.0154237	0.0134967	0.253637	17830	0.500814	No
Adipose-Subcutaneous	563	NBPF19	ENSG00000271383.6	1	149390623	149556361	0.00182442	0.00331592	0.582409	17830	0.784258	No
Adipose-Subcutaneous	563	LINC00869	ENSG00000277147.4	1	149606334	149679523	0.00537774	0.00257802	0.0374472	17830	0.156685	No
Adipose-Subcutaneous	563	RP11-353N4.6	ENSG00000275557.1	1	149607765	149612402	0.0157103	0.00892975	0.0790885	17830	0.250648	No
Adipose-Subcutaneous	563	FCGR1A	ENSG00000150337.13	1	149782671	149791957	0.00862108	0.00817146	0.291886	17830	0.541929	No
Adipose-Subcutaneous	563	HIST2H2BF	ENSG00000203814.6	1	149782775	149812373	-0.00499142	0.0110527	0.651737	17830	0.830508	No
Adipose-Subcutaneous	563	HIST2H3D	ENSG00000183598.3	1	149813271	149813681	0.0155416	0.0133581	0.245157	17830	0.491954	No
Adipose-Subcutaneous	563	HIST2H4A	ENSG00000270882.2	1	149832659	149834631	-0.00651431	0.0127291	0.609025	17830	0.802409	No
Adipose-Subcutaneous	563	HIST2H2BE	ENSG00000184678.10	1	149884459	149886652	-0.00376912	0.00573219	0.511117	17830	0.734156	No
Adipose-Subcutaneous	563	HIST2H2AC	ENSG00000184260.5	1	149886975	149887364	-0.0034076	0.00782256	0.663292	17830	0.837269	No
Adipose-Subcutaneous	563	HIST2H2AB	ENSG00000184270.4	1	149887524	149887889	0.00370938	0.0131277	0.777622	17830	0.903022	No
Adipose-Subcutaneous	563	BOLA1	ENSG00000178096.8	1	149887917	149900798	0.003555	0.00168597	0.0354406	17830	0.151999	No
Adipose-Subcutaneous	563	SV2A	ENSG00000159164.9	1	149903318	149917882	0.00314314	0.0051666	0.543205	17830	0.75718	No
Adipose-Subcutaneous	563	SF3B4	ENSG00000143368.9	1	149923317	149928344	-0.00378062	0.00124726	0.00255296	17830	0.0259618	Yes
Adipose-Subcutaneous	563	MTMR11	ENSG00000014914.20	1	149928651	149936867	-0.00606776	0.00281159	0.0313578	17830	0.140374	No
Adipose-Subcutaneous	563	OTUD7B	ENSG00000264522.5	1	149937812	150010676	0.000713547	0.00179405	0.690986	17830	0.853415	No
Adipose-Subcutaneous	563	VPS45	ENSG00000136631.12	1	150067293	150145327	-0.00086016	0.00134897	0.523978	17830	0.744424	No
Adipose-Subcutaneous	563	PLEKHO1	ENSG00000023902.13	1	150149183	150164720	0.00122951	0.00242889	0.612922	17830	0.805335	No
Adipose-Subcutaneous	563	ANP32E	ENSG00000143401.14	1	150218417	150236156	-0.00391898	0.00164984	0.0178791	17830	0.0971014	No
Adipose-Subcutaneous	563	CA14	ENSG00000118298.10	1	150257159	150265078	0.00714173	0.00904387	0.430063	17830	0.671279	No
Adipose-Subcutaneous	563	APH1A	ENSG00000117362.12	1	150265399	150269580	0.000174388	0.00155198	0.910576	17830	0.963421	No
Adipose-Subcutaneous	563	C1orf54	ENSG00000118292.8	1	150268567	150280916	-0.00191235	0.003128	0.541213	17830	0.755651	No
Adipose-Subcutaneous	563	CIART	ENSG00000159208.15	1	150282543	150287093	-0.00508519	0.0072213	0.481616	17830	0.713964	No
Adipose-Subcutaneous	563	MRPS21	ENSG00000266472.5	1	150293720	150308979	-0.00148388	0.00146587	0.311855	17830	0.561655	No
Adipose-Subcutaneous	563	PRPF3	ENSG00000117360.12	1	150321476	150353195	-0.00183413	0.00149324	0.219872	17830	0.463585	No
Adipose-Subcutaneous	563	RPRD2	ENSG00000163125.15	1	150363091	150476566	-0.00188746	0.00128736	0.143189	17830	0.363424	No
Adipose-Subcutaneous	563	TARS2	ENSG00000143374.16	1	150487364	150507609	0.000271996	0.00141322	0.84745	17830	0.934969	No
Adipose-Subcutaneous	563	ECM1	ENSG00000143369.14	1	150508062	150513789	-0.00173049	0.00293082	0.555137	17830	0.765632	No
Adipose-Subcutaneous	563	FALEC	ENSG00000228126.1	1	150515757	150518032	0.00906034	0.0108283	0.403113	17830	0.650807	No
Adipose-Subcutaneous	563	ADAMTSL4	ENSG00000143382.14	1	150549369	150560894	-0.00861826	0.00322222	0.00770743	17830	0.0556384	No
Adipose-Subcutaneous	563	MCL1	ENSG00000143384.12	1	150574553	150579738	0.00119661	0.00255595	0.639853	17830	0.822952	No
Adipose-Subcutaneous	563	ENSA	ENSG00000143420.18	1	150600851	150629612	-0.00354538	0.00120078	0.00328829	17830	0.0311366	Yes
Adipose-Subcutaneous	563	GOLPH3L	ENSG00000143457.10	1	150646225	150697144	-0.0017162	0.00148729	0.249047	17830	0.496202	No
Adipose-Subcutaneous	563	HORMAD1	ENSG00000143452.15	1	150698060	150720888	-0.00377591	0.0157761	0.81093	17830	0.918528	No
Adipose-Subcutaneous	563	CTSS	ENSG00000163131.10	1	150730196	150765957	0.00878178	0.00302092	0.00379896	17830	0.0343835	Yes
Adipose-Subcutaneous	563	CTSK	ENSG00000143387.12	1	150796208	150808323	0.00193023	0.00385917	0.617162	17830	0.808612	No
Adipose-Subcutaneous	563	ARNT	ENSG00000143437.20	1	150809705	150876768	-0.00465912	0.00134868	0.000594368	17830	0.00970474	Yes
Adipose-Subcutaneous	563	SETDB1	ENSG00000143379.12	1	150926263	150964744	-0.000592543	0.001248	0.635126	17830	0.820007	No
Adipose-Subcutaneous	563	CERS2	ENSG00000143418.19	1	150963852	150975004	-0.00591339	0.00140046	2.83459e-05	17830	0.00120049	Yes
Adipose-Subcutaneous	563	ANXA9	ENSG00000143412.9	1	150982017	150995634	-0.00165883	0.00299761	0.580228	17830	0.78355	No
Adipose-Subcutaneous	563	MINDY1	ENSG00000143409.15	1	150996086	151008375	-0.00757256	0.00234555	0.00131995	17830	0.0167269	Yes
Adipose-Subcutaneous	563	PRUNE1	ENSG00000143363.15	1	151008420	151035713	-0.000856506	0.00128785	0.50629	17830	0.730825	No
Adipose-Subcutaneous	563	BNIPL	ENSG00000163141.18	1	151036570	151047600	0.00849799	0.0070481	0.228455	17830	0.474251	No
Adipose-Subcutaneous	563	C1orf56	ENSG00000143443.9	1	151047740	151050970	0.000279823	0.00260938	0.91464	17830	0.96463	No
Adipose-Subcutaneous	563	CDC42SE1	ENSG00000197622.12	1	151051421	151070325	-0.0011479	0.00157179	0.465517	17830	0.701054	No
Adipose-Subcutaneous	563	MLLT11	ENSG00000213190.3	1	151057758	151068497	0.000634959	0.00313505	0.839574	17830	0.930473	No
Adipose-Subcutaneous	563	GABPB2	ENSG00000143458.11	1	151070578	151125542	0.000845073	0.00199808	0.672505	17830	0.842996	No
Adipose-Subcutaneous	563	SEMA6C	ENSG00000143434.15	1	151131685	151146664	-0.00125482	0.00251993	0.618715	17830	0.809484	No
Adipose-Subcutaneous	563	TNFAIP8L2	ENSG00000163154.5	1	151156629	151159747	0.00295779	0.00376808	0.432822	17830	0.673314	No
Adipose-Subcutaneous	563	LYSMD1	ENSG00000163155.11	1	151159750	151165948	0.00103878	0.00210791	0.622354	17830	0.811687	No
Adipose-Subcutaneous	563	SCNM1	ENSG00000163156.11	1	151166022	151170297	-0.00225925	0.00154848	0.145141	17830	0.366294	No
Adipose-Subcutaneous	563	TMOD4	ENSG00000163157.14	1	151170519	151176284	0.00145271	0.00542349	0.788913	17830	0.90903	No
Adipose-Subcutaneous	563	VPS72	ENSG00000163159.12	1	151176304	151195321	-0.00130484	0.00124319	0.294376	17830	0.544248	No
Adipose-Subcutaneous	563	PIP5K1A	ENSG00000143398.19	1	151197949	151249536	-0.000340081	0.00142056	0.810886	17830	0.918528	No
Adipose-Subcutaneous	563	PSMD4	ENSG00000159352.15	1	151254703	151267479	-0.00189347	0.00120641	0.117113	17830	0.320601	No
Adipose-Subcutaneous	563	ZNF687	ENSG00000143373.17	1	151281930	151291796	0.000898313	0.00140275	0.522186	17830	0.743112	No
Adipose-Subcutaneous	563	PI4KB	ENSG00000143393.16	1	151292181	151327715	-0.000443913	0.00127318	0.727477	17830	0.875466	No
Adipose-Subcutaneous	563	RFX5	ENSG00000143390.17	1	151340640	151347357	0.0032539	0.00171355	0.0581073	17830	0.206508	No
Adipose-Subcutaneous	563	SELENBP1	ENSG00000143416.20	1	151364302	151372733	0.00680392	0.00284281	0.0170337	17830	0.0940446	No
Adipose-Subcutaneous	563	PSMB4	ENSG00000159377.10	1	151399534	151401944	-0.00308834	0.00103417	0.00295172	17830	0.028933	Yes
Adipose-Subcutaneous	563	POGZ	ENSG00000143442.21	1	151402724	151459465	0.00189908	0.00132839	0.153405	17830	0.378575	No
Adipose-Subcutaneous	563	CGN	ENSG00000143375.14	1	151510510	151538692	-0.00591522	0.00804594	0.462548	17830	0.698811	No
Adipose-Subcutaneous	563	TUFT1	ENSG00000143367.15	1	151540305	151583583	0.00347837	0.00356005	0.328977	17830	0.578811	No
Adipose-Subcutaneous	563	SNX27	ENSG00000143376.12	1	151612400	151699091	-0.00186993	0.00154165	0.225682	17830	0.470466	No
Adipose-Subcutaneous	563	MRPL9	ENSG00000143436.10	1	151759912	151763383	-0.0066303	0.00134932	1.18556e-06	17830	0.000125825	Yes
Adipose-Subcutaneous	563	OAZ3	ENSG00000143450.16	1	151762899	151771334	-0.0107269	0.0044625	0.0165617	17830	0.0921355	No
Adipose-Subcutaneous	563	TDRKH	ENSG00000182134.15	1	151770107	151791416	-0.00881144	0.00294031	0.00285371	17830	0.0281893	Yes
Adipose-Subcutaneous	563	RORC	ENSG00000143365.17	1	151806155	151831872	-0.0260341	0.00711026	0.000275383	17830	0.00570861	Yes
Adipose-Subcutaneous	563	C2CD4D	ENSG00000225556.1	1	151837819	151840557	0.00280643	0.00996548	0.778346	17830	0.903516	No
Adipose-Subcutaneous	563	THEM5	ENSG00000196407.11	1	151847263	151853697	0.00190569	0.0070049	0.785687	17830	0.907423	No
Adipose-Subcutaneous	563	THEM4	ENSG00000159445.12	1	151873584	151909808	-0.000350815	0.00197551	0.859118	17830	0.940948	No
Adipose-Subcutaneous	563	S100A10	ENSG00000197747.8	1	151982915	151994390	0.00113004	0.00256975	0.660296	17830	0.835266	No
Adipose-Subcutaneous	563	S100A11	ENSG00000163191.5	1	152032506	152047907	0.000221466	0.00212073	0.916868	17830	0.965436	No
Adipose-Subcutaneous	563	TCHH	ENSG00000159450.12	1	152106317	152115454	0.0137358	0.00814143	0.0921513	17830	0.276463	No
Adipose-Subcutaneous	563	HRNR	ENSG00000197915.5	1	152212082	152224193	-0.00152445	0.00902259	0.865892	17830	0.943695	No
Adipose-Subcutaneous	563	FLG	ENSG00000143631.10	1	152302175	152325203	0.0146175	0.00758519	0.0544888	17830	0.198191	No
Adipose-Subcutaneous	563	FLG2	ENSG00000143520.6	1	152348735	152360006	0.00948094	0.00811265	0.243055	17830	0.489927	No
Adipose-Subcutaneous	563	CRNN	ENSG00000143536.7	1	152409243	152414263	-0.00450927	0.0100569	0.654062	17830	0.831974	No
Adipose-Subcutaneous	563	CRCT1	ENSG00000169509.5	1	152514502	152516010	-0.0076727	0.0125667	0.541749	17830	0.756016	No
Adipose-Subcutaneous	563	C1orf68	ENSG00000198854.5	1	152719522	152720470	-0.00156722	0.0116663	0.893185	17830	0.956117	No
Adipose-Subcutaneous	563	KPRP	ENSG00000203786.6	1	152759561	152762052	0.011131	0.0113867	0.328736	17830	0.578614	No
Adipose-Subcutaneous	563	LCE1C	ENSG00000197084.5	1	152804835	152806628	0.00403609	0.0123617	0.744174	17830	0.883985	No
Adipose-Subcutaneous	563	IVL	ENSG00000163207.6	1	152908545	152911886	0.00601452	0.0110886	0.587763	17830	0.787719	No
Adipose-Subcutaneous	563	SPRR1A	ENSG00000169474.4	1	152985231	152985500	0.00532786	0.0115383	0.644442	17830	0.825538	No
Adipose-Subcutaneous	563	SPRR3	ENSG00000163209.14	1	153001747	153003856	-0.00037125	0.00950475	0.968857	17830	0.98842	No
Adipose-Subcutaneous	563	SPRR1B	ENSG00000169469.8	1	153031202	153032900	0.00714474	0.0128456	0.578304	17830	0.782037	No
Adipose-Subcutaneous	563	SPRR2D	ENSG00000163216.6	1	153039725	153041931	0.0194872	0.0147176	0.186037	17830	0.421747	No
Adipose-Subcutaneous	563	SPRR2A	ENSG00000241794.1	1	153056113	153057537	0.0205723	0.0141514	0.146602	17830	0.367865	No
Adipose-Subcutaneous	563	SPRR2E	ENSG00000203785.8	1	153093135	153106184	0.0114231	0.0128123	0.373021	17830	0.623742	No
Adipose-Subcutaneous	563	SPRR2G	ENSG00000159516.8	1	153149582	153150869	-0.0215097	0.0152619	0.159299	17830	0.387121	No
Adipose-Subcutaneous	563	LOR	ENSG00000203782.5	1	153259700	153262122	-0.00225973	0.00933416	0.8088	17830	0.917828	No
Adipose-Subcutaneous	563	S100A9	ENSG00000163220.10	1	153357854	153361027	-0.0159867	0.00641008	0.0129289	17830	0.0784091	No
Adipose-Subcutaneous	563	S100A12	ENSG00000163221.8	1	153373706	153375649	-0.0299358	0.0110183	0.00680042	17830	0.0511394	No
Adipose-Subcutaneous	563	S100A8	ENSG00000143546.9	1	153390032	153391188	-0.0131435	0.00752562	0.0812905	17830	0.254729	No
Adipose-Subcutaneous	563	S100A7	ENSG00000143556.8	1	153457744	153460701	0.0261503	0.0149535	0.0808969	17830	0.253808	No
Adipose-Subcutaneous	563	S100A6	ENSG00000197956.9	1	153534599	153536244	0.00644998	0.00247928	0.00953441	17830	0.0638612	No
Adipose-Subcutaneous	563	S100A5	ENSG00000196420.7	1	153537147	153541765	-0.00161846	0.0092844	0.861679	17830	0.942196	No
Adipose-Subcutaneous	563	S100A4	ENSG00000196154.11	1	153543613	153550136	0.00533317	0.00417227	0.201712	17830	0.441725	No
Adipose-Subcutaneous	563	S100A3	ENSG00000188015.9	1	153547329	153549372	-0.0072771	0.00574216	0.20559	17830	0.446377	No
Adipose-Subcutaneous	563	S100A2	ENSG00000196754.10	1	153561108	153567890	0.0151856	0.0055093	0.00604198	17830	0.0474366	Yes
Adipose-Subcutaneous	563	S100A16	ENSG00000188643.10	1	153606886	153613145	-8.67456e-07	0.0020561	0.999664	17830	0.999941	No
Adipose-Subcutaneous	563	S100A14	ENSG00000189334.8	1	153614255	153616986	0.0058794	0.00663985	0.376295	17830	0.626293	No
Adipose-Subcutaneous	563	S100A13	ENSG00000189171.14	1	153618787	153631360	0.0014791	0.00247175	0.549823	17830	0.762075	No
Adipose-Subcutaneous	563	S100A1	ENSG00000160678.11	1	153627926	153632033	-0.007094	0.00721134	0.325689	17830	0.575638	No
Adipose-Subcutaneous	563	CHTOP	ENSG00000160679.12	1	153634111	153646306	-0.00214462	0.00119149	0.0724254	17830	0.237205	No
Adipose-Subcutaneous	563	SNAPIN	ENSG00000143553.10	1	153658654	153661787	-0.00204404	0.00132474	0.123422	17830	0.331369	No
Adipose-Subcutaneous	563	ILF2	ENSG00000143621.16	1	153661831	153671048	-0.00650702	0.00129657	7.07257e-07	17830	8.6061e-05	Yes
Adipose-Subcutaneous	563	NPR1	ENSG00000169418.9	1	153678637	153693992	-0.00634276	0.00279183	0.0234845	17830	0.116281	No
Adipose-Subcutaneous	563	INTS3	ENSG00000143624.13	1	153728067	153774353	0.00113968	0.0018482	0.537728	17830	0.753216	No
Adipose-Subcutaneous	563	SLC27A3	ENSG00000143554.13	1	153774809	153780157	-0.00215851	0.00258723	0.404484	17830	0.652026	No
Adipose-Subcutaneous	563	GATAD2B	ENSG00000143614.9	1	153789030	153923360	5.52919e-05	0.0016104	0.972623	17830	0.989264	No
Adipose-Subcutaneous	563	DENND4B	ENSG00000198837.9	1	153929501	153946696	0.000985189	0.0015043	0.5128	17830	0.735636	No
Adipose-Subcutaneous	563	CRTC2	ENSG00000160741.16	1	153947669	153958625	-0.000878049	0.00138679	0.526903	17830	0.746261	No
Adipose-Subcutaneous	563	SLC39A1	ENSG00000143570.17	1	153959099	153967533	-0.00239473	0.00146826	0.103473	17830	0.297616	No
Adipose-Subcutaneous	563	CREB3L4	ENSG00000143578.15	1	153967713	153974268	-0.00349813	0.00227291	0.124376	17830	0.333101	No
Adipose-Subcutaneous	563	JTB	ENSG00000143543.14	1	153974364	153977688	-0.00372114	0.00120093	0.00204579	17830	0.0224747	Yes
Adipose-Subcutaneous	563	RP11-422P24.11	ENSG00000272654.1	1	153977743	153979160	-0.00419878	0.00350178	0.231036	17830	0.476507	No
Adipose-Subcutaneous	563	RAB13	ENSG00000143545.8	1	153981617	153986358	0.00173986	0.00191639	0.364344	17830	0.614594	No
Adipose-Subcutaneous	563	RPS27	ENSG00000177954.11	1	153990759	153992150	-0.00708474	0.00224036	0.00165291	17830	0.0195123	Yes
Adipose-Subcutaneous	563	NUP210L	ENSG00000143552.9	1	153992685	154155116	-0.00125233	0.01317	0.924279	17830	0.969204	No
Adipose-Subcutaneous	563	TPM3	ENSG00000143549.19	1	154155304	154194648	0.000818561	0.00137406	0.551607	17830	0.763421	No
Adipose-Subcutaneous	563	C1orf189	ENSG00000163263.6	1	154199372	154206333	-0.0188075	0.0127567	0.140975	17830	0.359753	No
Adipose-Subcutaneous	563	C1orf43	ENSG00000143612.19	1	154206706	154220637	-0.00524013	0.00118776	1.23772e-05	17830	0.000670775	Yes
Adipose-Subcutaneous	563	UBAP2L	ENSG00000143569.18	1	154220179	154271510	-0.0011798	0.00109908	0.283551	17830	0.534093	No
Adipose-Subcutaneous	563	HAX1	ENSG00000143575.14	1	154272511	154275875	-0.00462071	0.00140831	0.00110092	17830	0.0148371	Yes
Adipose-Subcutaneous	563	AQP10	ENSG00000143595.12	1	154321090	154325325	-0.0106403	0.0141716	0.453089	17830	0.690713	No
Adipose-Subcutaneous	563	ATP8B2	ENSG00000143515.16	1	154325553	154351307	-0.00103442	0.00208591	0.620161	17830	0.81012	No
Adipose-Subcutaneous	563	IL6R	ENSG00000160712.12	1	154405193	154469450	0.00848676	0.00271739	0.00188519	17830	0.0213145	Yes
Adipose-Subcutaneous	563	SHE	ENSG00000169291.9	1	154469772	154502113	0.000306053	0.00230334	0.894343	17830	0.956576	No
Adipose-Subcutaneous	563	TDRD10	ENSG00000163239.12	1	154502219	154548147	-0.00480813	0.00247493	0.0525672	17830	0.193772	No
Adipose-Subcutaneous	563	UBE2Q1	ENSG00000160714.9	1	154548577	154559028	-0.001148	0.0010812	0.28881	17830	0.538952	No
Adipose-Subcutaneous	563	ADAR	ENSG00000160710.15	1	154582062	154627999	-0.00340278	0.00143417	0.0180099	17830	0.0973673	No
Adipose-Subcutaneous	563	KCNN3	ENSG00000143603.18	1	154697455	154870280	-0.00661216	0.00599598	0.27062	17830	0.520344	No
Adipose-Subcutaneous	563	PMVK	ENSG00000163344.5	1	154924734	154936991	0.00352891	0.00162605	0.030424	17830	0.137471	No
Adipose-Subcutaneous	563	PBXIP1	ENSG00000163346.16	1	154944076	154956123	0.00796488	0.00223994	0.000409801	17830	0.00756899	Yes
Adipose-Subcutaneous	563	PYGO2	ENSG00000163348.3	1	154957026	154961748	-0.00111846	0.00149891	0.455882	17830	0.693515	No
Adipose-Subcutaneous	563	SHC1	ENSG00000160691.18	1	154962624	154974395	-0.00231521	0.00223586	0.300902	17830	0.551047	No
Adipose-Subcutaneous	563	CKS1B	ENSG00000173207.12	1	154974653	154979249	-0.0031544	0.00201924	0.118834	17830	0.323481	No
Adipose-Subcutaneous	563	FLAD1	ENSG00000160688.18	1	154983338	154993111	-0.0032901	0.00140463	0.0195258	17830	0.103063	No
Adipose-Subcutaneous	563	ZBTB7B	ENSG00000160685.13	1	155002630	155018519	0.000693811	0.00221702	0.754441	17830	0.889543	No
Adipose-Subcutaneous	563	DCST2	ENSG00000163354.14	1	155018523	155033781	-0.000358659	0.00340095	0.916051	17830	0.965205	No
Adipose-Subcutaneous	563	DCST1	ENSG00000163357.10	1	155033824	155050930	0.00281378	0.00413929	0.496939	17830	0.724779	No
Adipose-Subcutaneous	563	ADAM15	ENSG00000143537.13	1	155050566	155062775	0.00153703	0.00217864	0.480803	17830	0.713687	No
Adipose-Subcutaneous	563	EFNA4	ENSG00000243364.7	1	155063731	155069553	0.000181422	0.00295438	0.951057	17830	0.980857	No
Adipose-Subcutaneous	563	EFNA3	ENSG00000143590.13	1	155078872	155087538	0.00202104	0.00418392	0.629257	17830	0.816171	No
Adipose-Subcutaneous	563	EFNA1	ENSG00000169242.11	1	155127460	155134857	-0.00606574	0.00290229	0.0370854	17830	0.155966	No
Adipose-Subcutaneous	563	SLC50A1	ENSG00000169241.17	1	155135344	155138857	-0.00558749	0.00199068	0.00518374	17830	0.0428804	Yes
Adipose-Subcutaneous	563	DPM3	ENSG00000179085.7	1	155139891	155140595	-0.00134814	0.00185507	0.467703	17830	0.702776	No
Adipose-Subcutaneous	563	KRTCAP2	ENSG00000163463.11	1	155169408	155173475	-0.00759412	0.00165535	5.57657e-06	17830	0.000386888	Yes
Adipose-Subcutaneous	563	TRIM46	ENSG00000163462.17	1	155173787	155184971	0.000299049	0.0045494	0.947614	17830	0.979578	No
Adipose-Subcutaneous	563	MUC1	ENSG00000185499.16	1	155185824	155192916	0.000659268	0.00407425	0.871513	17830	0.946985	No
Adipose-Subcutaneous	563	THBS3	ENSG00000169231.13	1	155195588	155207981	-0.00147882	0.00231417	0.523074	17830	0.743897	No
Adipose-Subcutaneous	563	MTX1	ENSG00000173171.14	1	155208699	155213824	-0.00315152	0.00149434	0.0354064	17830	0.151974	No
Adipose-Subcutaneous	563	GBA	ENSG00000177628.15	1	155234452	155244699	-0.00245404	0.00175474	0.16253	17830	0.390955	No
Adipose-Subcutaneous	563	FAM189B	ENSG00000160767.20	1	155247205	155255483	-0.0033367	0.00157029	0.0340479	17830	0.148323	No
Adipose-Subcutaneous	563	SCAMP3	ENSG00000116521.10	1	155255979	155262430	-0.00127459	0.00128466	0.321564	17830	0.571927	No
Adipose-Subcutaneous	563	CLK2	ENSG00000176444.18	1	155262868	155278491	-0.000829399	0.00136283	0.543055	17830	0.75705	No
Adipose-Subcutaneous	563	HCN3	ENSG00000143630.9	1	155277583	155289838	0.00159274	0.00296453	0.591305	17830	0.789567	No
Adipose-Subcutaneous	563	PKLR	ENSG00000143627.17	1	155289849	155301434	0.0262184	0.013336	0.0498112	17830	0.187173	No
Adipose-Subcutaneous	563	FDPS	ENSG00000160752.14	1	155308748	155319802	0.00637218	0.00244621	0.00944243	17830	0.0634836	No
Adipose-Subcutaneous	563	RUSC1	ENSG00000160753.15	1	155321696	155331114	0.00315645	0.00168746	0.0619502	17830	0.214605	No
Adipose-Subcutaneous	563	ASH1L	ENSG00000116539.12	1	155335268	155562807	-0.00239348	0.00116823	0.0409621	17830	0.165809	No
Adipose-Subcutaneous	563	MSTO1	ENSG00000125459.14	1	155610205	155614967	0.0107396	0.00261074	4.50143e-05	17830	0.00164468	Yes
Adipose-Subcutaneous	563	YY1AP1	ENSG00000163374.19	1	155659443	155688774	-0.00442847	0.00139076	0.00153502	17830	0.0185304	Yes
Adipose-Subcutaneous	563	DAP3	ENSG00000132676.15	1	155687960	155739010	-0.00250014	0.00124434	0.0450116	17830	0.175653	No
Adipose-Subcutaneous	563	GON4L	ENSG00000116580.18	1	155749662	155859400	0.000611535	0.00123137	0.619652	17830	0.809999	No
Adipose-Subcutaneous	563	SYT11	ENSG00000132718.8	1	155859509	155885199	-0.00419038	0.00245127	0.0879362	17830	0.268247	No
Adipose-Subcutaneous	563	RIT1	ENSG00000143622.10	1	155897808	155911404	-0.000141451	0.00172076	0.934516	17830	0.974183	No
Adipose-Subcutaneous	563	KIAA0907	ENSG00000132680.10	1	155913043	155934400	-0.00357934	0.00164044	0.0295433	17830	0.134732	No
Adipose-Subcutaneous	563	RXFP4	ENSG00000173080.5	1	155941710	155942949	-0.0102437	0.0140541	0.466391	17830	0.701632	No
Adipose-Subcutaneous	563	ARHGEF2	ENSG00000116584.17	1	155946851	156007070	0.00346106	0.00220754	0.117504	17830	0.321284	No
Adipose-Subcutaneous	563	SSR2	ENSG00000163479.13	1	156009048	156020959	-0.00471215	0.00138491	0.000717166	17830	0.0110001	Yes
Adipose-Subcutaneous	563	UBQLN4	ENSG00000160803.7	1	156035301	156053794	-0.00427117	0.00156022	0.00639353	17830	0.0492852	Yes
Adipose-Subcutaneous	563	LAMTOR2	ENSG00000116586.11	1	156054752	156058510	0.00132371	0.00135221	0.328052	17830	0.577907	No
Adipose-Subcutaneous	563	RAB25	ENSG00000132698.14	1	156061160	156070514	-0.00112962	0.00915222	0.901816	17830	0.9597	No
Adipose-Subcutaneous	563	MEX3A	ENSG00000254726.2	1	156072013	156081998	-0.00605811	0.0054973	0.270944	17830	0.520655	No
Adipose-Subcutaneous	563	LMNA	ENSG00000160789.19	1	156082573	156140089	0.00238614	0.00201604	0.2371	17830	0.483668	No
Adipose-Subcutaneous	563	SEMA4A	ENSG00000196189.12	1	156147366	156177752	0.0124424	0.00352021	0.000443429	17830	0.00798129	Yes
Adipose-Subcutaneous	563	SLC25A44	ENSG00000160785.13	1	156193932	156212796	-0.00274141	0.00188379	0.146176	17830	0.367346	No
Adipose-Subcutaneous	563	PMF1	ENSG00000160783.19	1	156212993	156240042	-0.000247151	0.00148441	0.867827	17830	0.94456	No
Adipose-Subcutaneous	563	BGLAP	ENSG00000242252.1	1	156241962	156243320	-1.84501e-05	0.00322931	0.995444	17830	0.998559	No
Adipose-Subcutaneous	563	PAQR6	ENSG00000160781.15	1	156243322	156248117	0.00239214	0.00391831	0.541785	17830	0.756016	No
Adipose-Subcutaneous	563	SMG5	ENSG00000198952.8	1	156249224	156282825	0.000380844	0.00135719	0.779115	17830	0.904108	No
Adipose-Subcutaneous	563	TMEM79	ENSG00000163472.18	1	156282935	156292443	0.0060521	0.00235085	0.0103052	17830	0.0670482	No
Adipose-Subcutaneous	563	GLMP	ENSG00000198715.11	1	156290089	156295689	0.00281728	0.00188536	0.135683	17830	0.351478	No
Adipose-Subcutaneous	563	CCT3	ENSG00000163468.14	1	156308968	156367873	-0.00521286	0.00144808	0.000347673	17830	0.00678972	Yes
Adipose-Subcutaneous	563	TSACC	ENSG00000163467.11	1	156337314	156346995	0.00619152	0.00887642	0.485774	17830	0.716703	No
Adipose-Subcutaneous	563	MEF2D	ENSG00000116604.17	1	156463727	156500828	0.00281226	0.00156995	0.0738024	17830	0.240259	No
Adipose-Subcutaneous	563	IQGAP3	ENSG00000183856.10	1	156525405	156572604	-0.0119203	0.00539001	0.027415	17830	0.128431	No
Adipose-Subcutaneous	563	TTC24	ENSG00000187862.11	1	156579727	156586770	0.0168335	0.0132018	0.202825	17830	0.442938	No
Adipose-Subcutaneous	563	NAXE	ENSG00000163382.11	1	156591762	156594299	-0.00238951	0.00162306	0.141542	17830	0.360549	No
Adipose-Subcutaneous	563	GPATCH4	ENSG00000160818.16	1	156594487	156601490	-0.00630663	0.00220428	0.00438524	17830	0.0381581	Yes
Adipose-Subcutaneous	563	RP11-284F21.11	ENSG00000272971.1	1	156614742	156615288	-0.00416089	0.0104433	0.690471	17830	0.853278	No
Adipose-Subcutaneous	563	HAPLN2	ENSG00000132702.12	1	156619294	156625725	-0.0064857	0.00581697	0.265362	17830	0.514563	No
Adipose-Subcutaneous	563	RP11-284F21.9	ENSG00000272068.1	1	156637783	156641004	-0.00546458	0.010176	0.591484	17830	0.789649	No
Adipose-Subcutaneous	563	BCAN	ENSG00000132692.18	1	156641390	156659528	-0.0202241	0.00790861	0.0108229	17830	0.0694143	No
Adipose-Subcutaneous	563	NES	ENSG00000132688.10	1	156668763	156677397	-0.00288317	0.00403183	0.474855	17830	0.70833	No
Adipose-Subcutaneous	563	CRABP2	ENSG00000143320.8	1	156699606	156705816	0.00221861	0.00518486	0.668893	17830	0.840326	No
Adipose-Subcutaneous	563	ISG20L2	ENSG00000143319.16	1	156721891	156728441	-0.00189282	0.00139005	0.173863	17830	0.405968	No
Adipose-Subcutaneous	563	RRNAD1	ENSG00000143303.11	1	156728800	156736960	-0.0026358	0.00142551	0.0650006	17830	0.221853	No
Adipose-Subcutaneous	563	MRPL24	ENSG00000143314.12	1	156737303	156741590	-0.00133206	0.00162483	0.412683	17830	0.658203	No
Adipose-Subcutaneous	563	HDGF	ENSG00000143321.18	1	156742107	156766925	-0.0024814	0.00145872	0.0895029	17830	0.271401	No
Adipose-Subcutaneous	563	PRCC	ENSG00000143294.14	1	156750610	156800817	-0.00188788	0.00115769	0.103531	17830	0.297686	No
Adipose-Subcutaneous	563	SH2D2A	ENSG00000027869.11	1	156806243	156816862	0.0095785	0.00600958	0.111549	17830	0.311644	No
Adipose-Subcutaneous	563	NTRK1	ENSG00000198400.11	1	156815640	156881850	-0.00260334	0.00809114	0.747765	17830	0.885603	No
Adipose-Subcutaneous	563	INSRR	ENSG00000027644.4	1	156840063	156859018	0.0115913	0.0102149	0.256985	17830	0.505162	No
Adipose-Subcutaneous	563	PEAR1	ENSG00000187800.13	1	156893698	156916434	0.00466483	0.00181414	0.0103959	17830	0.0674521	No
Adipose-Subcutaneous	563	LRRC71	ENSG00000160838.13	1	156920650	156933094	-0.000298909	0.00711853	0.966522	17830	0.987513	No
Adipose-Subcutaneous	563	ARHGEF11	ENSG00000132694.18	1	156934840	157045370	0.00204583	0.00125121	0.102613	17830	0.29589	No
Adipose-Subcutaneous	563	ETV3	ENSG00000117036.11	1	157121191	157138474	0.00288338	0.0018322	0.116136	17830	0.319764	No
Adipose-Subcutaneous	563	FCRL5	ENSG00000143297.18	1	157513377	157552520	0.0181448	0.0116975	0.121444	17830	0.32808	No
Adipose-Subcutaneous	563	FCRL3	ENSG00000160856.20	1	157674321	157700857	0.0212042	0.00980329	0.0309811	17830	0.139196	No
Adipose-Subcutaneous	563	FCRL2	ENSG00000132704.15	1	157745733	157777132	0.017221	0.0147282	0.242817	17830	0.489699	No
Adipose-Subcutaneous	563	FCRL1	ENSG00000163534.14	1	157794403	157820105	0.0263217	0.0144153	0.068409	17830	0.228956	No
Adipose-Subcutaneous	563	KIRREL	ENSG00000183853.17	1	157993273	158100262	0.00393999	0.00203403	0.0532617	17830	0.195483	No
Adipose-Subcutaneous	563	LINC01704	ENSG00000231666.6	1	158132040	158146929	-0.0343276	0.0144451	0.017829	17830	0.0968588	No
Adipose-Subcutaneous	563	CD1D	ENSG00000158473.6	1	158179947	158184896	-0.00381717	0.00504332	0.449453	17830	0.687771	No
Adipose-Subcutaneous	563	CD1A	ENSG00000158477.6	1	158254137	158258269	0.0266979	0.0144662	0.0655062	17830	0.222953	No
Adipose-Subcutaneous	563	CD1C	ENSG00000158481.12	1	158289786	158293630	0.0369494	0.0109949	0.000832635	17830	0.0121988	Yes
Adipose-Subcutaneous	563	CD1B	ENSG00000158485.10	1	158327951	158331531	0.0204862	0.0168949	0.225826	17830	0.470562	No
Adipose-Subcutaneous	563	CD1E	ENSG00000158488.15	1	158353696	158357553	0.0579884	0.0137473	2.88749e-05	17830	0.00121425	Yes
Adipose-Subcutaneous	563	SPTA1	ENSG00000163554.12	1	158610706	158686698	0.0251528	0.014973	0.0935594	17830	0.279191	No
Adipose-Subcutaneous	563	MNDA	ENSG00000163563.7	1	158831317	158849506	0.0041358	0.00391619	0.291404	17830	0.541668	No
Adipose-Subcutaneous	563	PYHIN1	ENSG00000163564.14	1	158930796	158977054	0.021	0.00485785	1.83333e-05	17830	0.000902991	Yes
Adipose-Subcutaneous	563	IFI16	ENSG00000163565.18	1	158999968	159055155	-0.00157339	0.00202089	0.436577	17830	0.675886	No
Adipose-Subcutaneous	563	AIM2	ENSG00000163568.14	1	159062484	159147096	-0.000897201	0.00831746	0.914139	17830	0.96463	No
Adipose-Subcutaneous	563	CADM3	ENSG00000162706.12	1	159171609	159203306	-0.00307252	0.00628832	0.625317	17830	0.813528	No
Adipose-Subcutaneous	563	ACKR1	ENSG00000213088.9	1	159203314	159206500	0.00689144	0.00453971	0.129589	17830	0.341448	No
Adipose-Subcutaneous	563	FCER1A	ENSG00000179639.10	1	159289714	159308224	0.0210859	0.00934103	0.0243846	17830	0.119117	No
Adipose-Subcutaneous	563	CRP	ENSG00000132693.12	1	159712289	159714589	0.00803321	0.0116385	0.490347	17830	0.719994	No
Adipose-Subcutaneous	563	DUSP23	ENSG00000158716.8	1	159780932	159782543	0.000929458	0.00236857	0.694908	17830	0.85615	No
Adipose-Subcutaneous	563	FCRL6	ENSG00000181036.13	1	159800512	159816251	0.00633526	0.00610138	0.299579	17830	0.549706	No
Adipose-Subcutaneous	563	SLAMF8	ENSG00000158714.10	1	159826750	159837249	0.0126193	0.00472403	0.00778319	17830	0.0559348	No
Adipose-Subcutaneous	563	C1orf204	ENSG00000188004.9	1	159834474	159855347	0.00723695	0.00391681	0.0651966	17830	0.222183	No
Adipose-Subcutaneous	563	VSIG8	ENSG00000243284.1	1	159854316	159862657	0.00961589	0.00763761	0.208567	17830	0.449939	No
Adipose-Subcutaneous	563	CFAP45	ENSG00000213085.9	1	159872364	159900163	0.00527298	0.00420932	0.210859	17830	0.452585	No
Adipose-Subcutaneous	563	TAGLN2	ENSG00000158710.14	1	159918107	159925732	-0.00533902	0.00167467	0.00151491	17830	0.0184248	Yes
Adipose-Subcutaneous	563	IGSF9	ENSG00000085552.16	1	159927039	159945604	0.0159424	0.00920075	0.0837145	17830	0.259604	No
Adipose-Subcutaneous	563	SLAMF9	ENSG00000162723.9	1	159951492	159954254	0.0202843	0.0132071	0.125158	17830	0.334217	No
Adipose-Subcutaneous	563	LINC01133	ENSG00000224259.6	1	159961218	159984750	0.0059079	0.00486536	0.225171	17830	0.469898	No
Adipose-Subcutaneous	563	KCNJ10	ENSG00000177807.8	1	159998651	160070483	0.00128855	0.0080214	0.872438	17830	0.94747	No
Adipose-Subcutaneous	563	PIGM	ENSG00000143315.6	1	160027673	160031991	-0.00155638	0.00171843	0.365501	17830	0.615439	No
Adipose-Subcutaneous	563	KCNJ9	ENSG00000162728.4	1	160081570	160090563	-0.0088557	0.0111293	0.426548	17830	0.669073	No
Adipose-Subcutaneous	563	IGSF8	ENSG00000162729.13	1	160091340	160098943	0.00156744	0.00234599	0.504331	17830	0.729522	No
Adipose-Subcutaneous	563	ATP1A2	ENSG00000018625.14	1	160115773	160143591	0.0136163	0.00589534	0.0212823	17830	0.109135	No
Adipose-Subcutaneous	563	ATP1A4	ENSG00000132681.16	1	160151570	160186977	-0.0218986	0.00977246	0.0254406	17830	0.122303	No
Adipose-Subcutaneous	563	CASQ1	ENSG00000143318.12	1	160190556	160201886	-0.0092114	0.00592574	0.120657	17830	0.326847	No
Adipose-Subcutaneous	563	PEA15	ENSG00000162734.12	1	160205337	160215376	-0.00206435	0.00183118	0.260102	17830	0.508344	No
Adipose-Subcutaneous	563	DCAF8	ENSG00000132716.18	1	160215715	160262400	0.000950044	0.00114986	0.409041	17830	0.656125	No
Adipose-Subcutaneous	563	PEX19	ENSG00000162735.18	1	160276812	160286348	-0.00514502	0.00170593	0.00268197	17830	0.0269868	Yes
Adipose-Subcutaneous	563	COPA	ENSG00000122218.14	1	160289273	160343271	-0.00352107	0.00120047	0.00349849	17830	0.0323993	Yes
Adipose-Subcutaneous	563	NCSTN	ENSG00000162736.15	1	160343401	160358952	0.00228908	0.00141597	0.106542	17830	0.303322	No
Adipose-Subcutaneous	563	NHLH1	ENSG00000171786.5	1	160367067	160372848	-0.0011488	0.00806164	0.886736	17830	0.952955	No
Adipose-Subcutaneous	563	VANGL2	ENSG00000162738.5	1	160400586	160428678	-0.000239837	0.00405758	0.952888	17830	0.981286	No
Adipose-Subcutaneous	563	SLAMF6	ENSG00000162739.13	1	160485030	160523262	0.0156998	0.00496698	0.00166129	17830	0.0195905	Yes
Adipose-Subcutaneous	563	CD84	ENSG00000066294.14	1	160541095	160579516	0.0175397	0.00367299	2.31336e-06	17830	0.000207272	Yes
Adipose-Subcutaneous	563	SLAMF1	ENSG00000117090.14	1	160608100	160647295	0.0136931	0.00695339	0.0494328	17830	0.186261	No
Adipose-Subcutaneous	563	CD48	ENSG00000117091.9	1	160678746	160711851	0.0151852	0.00418525	0.000312361	17830	0.00627185	Yes
Adipose-Subcutaneous	563	SLAMF7	ENSG00000026751.16	1	160739057	160754821	0.0110718	0.00641675	0.0850163	17830	0.262075	No
Adipose-Subcutaneous	563	LY9	ENSG00000122224.17	1	160796074	160828261	0.0300737	0.00672354	9.40991e-06	17830	0.000560365	Yes
Adipose-Subcutaneous	563	CD244	ENSG00000122223.12	1	160830160	160862855	-0.000232259	0.00693258	0.973286	17830	0.989498	No
Adipose-Subcutaneous	563	ITLN1	ENSG00000179914.4	1	160876539	160885170	-0.00285544	0.0168198	0.865258	17830	0.943429	No
Adipose-Subcutaneous	563	F11R	ENSG00000158769.17	1	160995211	161021348	-0.00440763	0.00238	0.0645782	17830	0.221089	No
Adipose-Subcutaneous	563	TSTD1	ENSG00000215845.10	1	161037631	161038990	-0.0213571	0.00709186	0.00272116	17830	0.0272574	Yes
Adipose-Subcutaneous	563	USF1	ENSG00000158773.14	1	161039251	161045977	0.00129962	0.00139384	0.351546	17830	0.601524	No
Adipose-Subcutaneous	563	ARHGAP30	ENSG00000186517.13	1	161046948	161069970	0.00832649	0.0023374	0.000400078	17830	0.00748519	Yes
Adipose-Subcutaneous	563	NECTIN4	ENSG00000143217.8	1	161070995	161089599	0.00945828	0.00827106	0.253321	17830	0.500466	No
Adipose-Subcutaneous	563	KLHDC9	ENSG00000162755.13	1	161098361	161100346	0.00457739	0.00453669	0.31344	17830	0.563256	No
Adipose-Subcutaneous	563	PFDN2	ENSG00000143256.4	1	161100556	161118085	-0.00465429	0.00188263	0.0137337	17830	0.081488	No
Adipose-Subcutaneous	563	NIT1	ENSG00000158793.13	1	161118112	161125445	-0.00273564	0.00157866	0.0836861	17830	0.25959	No
Adipose-Subcutaneous	563	DEDD	ENSG00000158796.16	1	161121194	161132688	-0.000444516	0.0015633	0.776254	17830	0.902408	No
Adipose-Subcutaneous	563	UFC1	ENSG00000143222.11	1	161152776	161158856	-0.00231792	0.00145968	0.112878	17830	0.314079	No
Adipose-Subcutaneous	563	USP21	ENSG00000143258.15	1	161159450	161165723	0.000110871	0.0012887	0.931472	17830	0.972289	No
Adipose-Subcutaneous	563	PPOX	ENSG00000143224.17	1	161166410	161178013	0.00492746	0.00155585	0.00162674	17830	0.0192979	Yes
Adipose-Subcutaneous	563	B4GALT3	ENSG00000158850.14	1	161171310	161176848	0.00299657	0.00186383	0.108474	17830	0.306414	No
Adipose-Subcutaneous	563	ADAMTS4	ENSG00000158859.9	1	161184308	161199056	0.00963276	0.00774789	0.214305	17830	0.45665	No
Adipose-Subcutaneous	563	NDUFS2	ENSG00000158864.12	1	161197104	161214395	-0.00288974	0.00156725	0.0657546	17830	0.223443	No
Adipose-Subcutaneous	563	FCER1G	ENSG00000158869.10	1	161215234	161220699	-0.00118647	0.00307689	0.69994	17830	0.859795	No
Adipose-Subcutaneous	563	APOA2	ENSG00000158874.11	1	161222292	161223631	-0.013226	0.0125434	0.292161	17830	0.542196	No
Adipose-Subcutaneous	563	TOMM40L	ENSG00000158882.14	1	161225939	161230344	-0.00146874	0.00209497	0.483555	17830	0.714958	No
Adipose-Subcutaneous	563	NR1I3	ENSG00000143257.11	1	161230745	161238302	0.0138151	0.00759509	0.0694711	17830	0.231095	No
Adipose-Subcutaneous	563	PCP4L1	ENSG00000248485.1	1	161258727	161285450	-0.0106956	0.00689574	0.121477	17830	0.32808	No
Adipose-Subcutaneous	563	MPZ	ENSG00000158887.15	1	161304735	161309954	-0.00680951	0.00509444	0.181897	17830	0.416331	No
Adipose-Subcutaneous	563	SDHC	ENSG00000143252.14	1	161314257	161375340	-0.00282888	0.00144638	0.0509991	17830	0.189876	No
Adipose-Subcutaneous	563	RP11-122G18.12	ENSG00000283696.1	1	161399409	161422424	-0.00723944	0.0055328	0.191273	17830	0.428617	No
Adipose-Subcutaneous	563	RP11-122G18.11	ENSG00000283317.1	1	161433444	161440996	-0.0022537	0.0067037	0.73686	17830	0.880695	No
Adipose-Subcutaneous	563	FCGR2A	ENSG00000143226.13	1	161505430	161524013	-0.00105654	0.00353646	0.765242	17830	0.895899	No
Adipose-Subcutaneous	563	HSPA6	ENSG00000173110.7	1	161524540	161526910	-0.00531755	0.00580192	0.359805	17830	0.609368	No
Adipose-Subcutaneous	563	FCGR3A	ENSG00000203747.10	1	161541759	161550737	-0.00759739	0.00565542	0.179712	17830	0.413691	No
Adipose-Subcutaneous	563	FCGR3B	ENSG00000162747.9	1	161623196	161631963	-0.0322985	0.00978751	0.00103064	17830	0.0142012	Yes
Adipose-Subcutaneous	563	FCGR2B	ENSG00000072694.20	1	161663147	161678654	0.00196726	0.00516544	0.703463	17830	0.861453	No
Adipose-Subcutaneous	563	FCRLA	ENSG00000132185.16	1	161706972	161714352	0.0203359	0.0142526	0.154207	17830	0.379713	No
Adipose-Subcutaneous	563	FCRLB	ENSG00000162746.14	1	161721563	161728143	-0.00468521	0.00475504	0.32491	17830	0.575073	No
Adipose-Subcutaneous	563	DUSP12	ENSG00000081721.11	1	161749758	161757238	-0.00425988	0.00158947	0.00758506	17830	0.0550539	No
Adipose-Subcutaneous	563	ATF6	ENSG00000118217.5	1	161766294	161964070	-0.00355861	0.00131911	0.00719931	17830	0.0533293	No
Adipose-Subcutaneous	563	OLFML2B	ENSG00000162745.10	1	161983192	162023854	0.0109205	0.00408204	0.00769364	17830	0.0556051	No
Adipose-Subcutaneous	563	NOS1AP	ENSG00000198929.12	1	162069774	162370475	-0.00159746	0.00492901	0.745993	17830	0.885026	No
Adipose-Subcutaneous	563	SPATA46	ENSG00000171722.12	1	162373203	162376870	0.00806005	0.0123313	0.51363	17830	0.736251	No
Adipose-Subcutaneous	563	C1orf226	ENSG00000239887.4	1	162378841	162386818	0.00248769	0.00437215	0.569601	17830	0.775859	No
Adipose-Subcutaneous	563	SH2D1B	ENSG00000198574.5	1	162395266	162412138	0.00607744	0.00838586	0.468934	17830	0.703288	No
Adipose-Subcutaneous	563	UHMK1	ENSG00000152332.15	1	162497251	162529629	0.00224644	0.00175997	0.202358	17830	0.442378	No
Adipose-Subcutaneous	563	UAP1	ENSG00000117143.13	1	162561506	162599842	-0.00527343	0.00318973	0.0988603	17830	0.289414	No
Adipose-Subcutaneous	563	DDR2	ENSG00000162733.16	1	162631373	162787400	0.00221496	0.00248775	0.373676	17830	0.624194	No
Adipose-Subcutaneous	563	HSD17B7	ENSG00000132196.13	1	162790702	162812817	-0.00373725	0.00298131	0.210543	17830	0.452178	No
Adipose-Subcutaneous	563	CCDC190	ENSG00000185860.13	1	162824458	162868815	-0.0151091	0.0144064	0.294752	17830	0.544716	No
Adipose-Subcutaneous	563	RGS4	ENSG00000117152.13	1	163068775	163076802	0.00421643	0.00845035	0.618007	17830	0.809273	No
Adipose-Subcutaneous	563	RGS5	ENSG00000143248.12	1	163111121	163217636	-0.000632688	0.0046902	0.892745	17830	0.955899	No
Adipose-Subcutaneous	563	RGS5	ENSG00000232995.7	1	163244505	163321889	-0.00835518	0.00533582	0.117965	17830	0.321942	No
Adipose-Subcutaneous	563	NUF2	ENSG00000143228.12	1	163266576	163355764	0.00945355	0.00547518	0.0848067	17830	0.261474	No
Adipose-Subcutaneous	563	PBX1	ENSG00000185630.18	1	164555584	164899296	0.00227346	0.00233883	0.331459	17830	0.581094	No
Adipose-Subcutaneous	563	LMX1A	ENSG00000162761.14	1	165201867	165356715	0.00686273	0.00756633	0.364806	17830	0.615082	No
Adipose-Subcutaneous	563	RXRG	ENSG00000143171.12	1	165400917	165445355	-0.00901667	0.00563301	0.110031	17830	0.309098	No
Adipose-Subcutaneous	563	MGST3	ENSG00000143198.12	1	165630861	165661796	-0.00473826	0.00171185	0.00583501	17830	0.0464249	Yes
Adipose-Subcutaneous	563	ALDH9A1	ENSG00000143149.12	1	165662216	165698863	0.0028209	0.00204759	0.168876	17830	0.399398	No
Adipose-Subcutaneous	563	RP11-466F5.10	ENSG00000273365.1	1	165706556	165707284	0.017598	0.0120988	0.146381	17830	0.367664	No
Adipose-Subcutaneous	563	TMCO1	ENSG00000143183.16	1	165724293	165827530	-0.000790131	0.00111677	0.47955	17830	0.712846	No
Adipose-Subcutaneous	563	UCK2	ENSG00000143179.14	1	165827756	165908109	0.000178644	0.00217016	0.934424	17830	0.974144	No
Adipose-Subcutaneous	563	FAM78B	ENSG00000188859.6	1	166057426	166166969	-0.00448562	0.00470547	0.340875	17830	0.590766	No
Adipose-Subcutaneous	563	POGK	ENSG00000143157.11	1	166839447	166856344	-0.00432331	0.00129781	0.000923619	17830	0.013122	Yes
Adipose-Subcutaneous	563	TADA1	ENSG00000152382.5	1	166856510	166876327	-0.000404466	0.00154533	0.793626	17830	0.910745	No
Adipose-Subcutaneous	563	GPA33	ENSG00000143167.11	1	167052836	167166479	-0.0138762	0.0128053	0.279012	17830	0.529908	No
Adipose-Subcutaneous	563	DUSP27	ENSG00000198842.9	1	167094045	167129165	-0.0118756	0.0115767	0.305435	17830	0.555704	No
Adipose-Subcutaneous	563	RP11-277B15.3	ENSG00000272205.1	1	167219831	167220512	0.0016962	0.00737357	0.818149	17830	0.922142	No
Adipose-Subcutaneous	563	POU2F1	ENSG00000143190.21	1	167220829	167427345	0.0021394	0.00159014	0.179055	17830	0.412928	No
Adipose-Subcutaneous	563	CD247	ENSG00000198821.10	1	167430640	167518610	0.0140529	0.00408155	0.000619802	17830	0.00997388	Yes
Adipose-Subcutaneous	563	RP11-104L21.3	ENSG00000273160.1	1	167457742	167459891	0.00695564	0.0100298	0.488294	17830	0.718043	No
Adipose-Subcutaneous	563	CREG1	ENSG00000143162.7	1	167529677	167553767	0.00236533	0.00185656	0.203198	17830	0.443223	No
Adipose-Subcutaneous	563	RCSD1	ENSG00000198771.10	1	167630093	167706249	0.00675901	0.00252202	0.00758651	17830	0.0550539	No
Adipose-Subcutaneous	563	MPZL1	ENSG00000197965.11	1	167721192	167791919	-0.00245182	0.0017833	0.169739	17830	0.40091	No
Adipose-Subcutaneous	563	ADCY10	ENSG00000143199.17	1	167809388	167914215	-0.00279233	0.00676034	0.679737	17830	0.847413	No
Adipose-Subcutaneous	563	MPC2	ENSG00000143158.10	1	167916729	167937040	-0.000889287	0.00203344	0.662046	17830	0.836486	No
Adipose-Subcutaneous	563	DCAF6	ENSG00000143164.15	1	167936041	168075843	-0.00181213	0.00134439	0.178249	17830	0.411874	No
Adipose-Subcutaneous	563	GPR161	ENSG00000143147.14	1	168079543	168137667	0.00190083	0.00239469	0.42768	17830	0.66972	No
Adipose-Subcutaneous	563	TIPRL	ENSG00000143155.12	1	168178933	168202114	-0.000748929	0.00110817	0.499442	17830	0.726349	No
Adipose-Subcutaneous	563	SFT2D2	ENSG00000213064.9	1	168225938	168253025	0.00335906	0.0017008	0.048778	17830	0.184768	No
Adipose-Subcutaneous	563	TBX19	ENSG00000143178.12	1	168281040	168314426	0.00531134	0.00253984	0.036975	17830	0.155965	No
Adipose-Subcutaneous	563	XCL2	ENSG00000143185.3	1	168540765	168543997	0.00613435	0.012927	0.635308	17830	0.820014	No
Adipose-Subcutaneous	563	XCL1	ENSG00000143184.4	1	168576473	168582077	0.022857	0.0118045	0.0533518	17830	0.195593	No
Adipose-Subcutaneous	563	DPT	ENSG00000143196.4	1	168695459	168729264	-0.00381918	0.00627876	0.543264	17830	0.75718	No
Adipose-Subcutaneous	563	ATP1B1	ENSG00000143153.12	1	169105697	169132530	-0.00396938	0.00488588	0.416908	17830	0.6614	No
Adipose-Subcutaneous	563	NME7	ENSG00000143156.13	1	169132723	169367967	-0.00476964	0.00227745	0.0366987	17830	0.155118	No
Adipose-Subcutaneous	563	BLZF1	ENSG00000117475.13	1	169367970	169396540	0.000376717	0.00150144	0.801984	17830	0.914341	No
Adipose-Subcutaneous	563	CCDC181	ENSG00000117477.12	1	169394870	169460669	-0.00162224	0.0066704	0.807942	17830	0.917087	No
Adipose-Subcutaneous	563	SLC19A2	ENSG00000117479.12	1	169463909	169486003	-0.00812975	0.00389486	0.037328	17830	0.156473	No
Adipose-Subcutaneous	563	RP1-206D15.6	ENSG00000213062.4	1	169486076	169486986	-0.0151074	0.0080217	0.0601944	17830	0.211273	No
Adipose-Subcutaneous	563	F5	ENSG00000198734.10	1	169514166	169586588	-0.0279738	0.00803506	0.000538972	17830	0.00915544	Yes
Adipose-Subcutaneous	563	SELP	ENSG00000174175.16	1	169588849	169630193	0.0184758	0.00527892	0.000503768	17830	0.00870367	Yes
Adipose-Subcutaneous	563	C1orf112	ENSG00000000460.16	1	169662007	169854080	0.00162283	0.0021406	0.448711	17830	0.687181	No
Adipose-Subcutaneous	563	SELL	ENSG00000188404.8	1	169690667	169711698	-0.00604065	0.00482658	0.211279	17830	0.453104	No
Adipose-Subcutaneous	563	SELE	ENSG00000007908.15	1	169722641	169764705	0.0107083	0.0146914	0.46639	17830	0.701632	No
Adipose-Subcutaneous	563	METTL18	ENSG00000171806.11	1	169792529	169794966	-0.00323357	0.00313743	0.303168	17830	0.553374	No
Adipose-Subcutaneous	563	SCYL3	ENSG00000000457.13	1	169849631	169894267	-0.0046024	0.00175389	0.0089328	17830	0.0613528	No
Adipose-Subcutaneous	563	KIFAP3	ENSG00000075945.12	1	169921326	170085208	-0.000833475	0.00149015	0.576172	17830	0.780634	No
Adipose-Subcutaneous	563	LINC01142	ENSG00000224286.5	1	170271603	170284208	0.0141338	0.00989346	0.153695	17830	0.378978	No
Adipose-Subcutaneous	563	GORAB	ENSG00000120370.12	1	170532129	170553446	0.00208212	0.00198455	0.294571	17830	0.544442	No
Adipose-Subcutaneous	563	PRRX1	ENSG00000116132.11	1	170662728	170739419	0.0093357	0.00221447	2.91735e-05	17830	0.00121847	Yes
Adipose-Subcutaneous	563	RP1-79C4.4	ENSG00000271811.1	1	170667381	170669425	0.000395797	0.009768	0.967694	17830	0.987728	No
Adipose-Subcutaneous	563	FMO3	ENSG00000007933.12	1	171090877	171117819	0.016736	0.00601865	0.00561322	17830	0.045176	Yes
Adipose-Subcutaneous	563	FMO2	ENSG00000094963.13	1	171185208	171211230	-0.0133385	0.00521527	0.0108116	17830	0.069392	No
Adipose-Subcutaneous	563	FMO1	ENSG00000010932.16	1	171248471	171285978	-0.00237879	0.00683225	0.727847	17830	0.875748	No
Adipose-Subcutaneous	563	FMO4	ENSG00000076258.9	1	171314208	171342084	0.00198177	0.00277058	0.474737	17830	0.708327	No
Adipose-Subcutaneous	563	PRRC2C	ENSG00000117523.15	1	171485551	171593511	-0.00173632	0.00127441	0.173622	17830	0.405777	No
Adipose-Subcutaneous	563	MYOC	ENSG00000034971.16	1	171635417	171652683	0.00242811	0.00954534	0.799302	17830	0.913254	No
Adipose-Subcutaneous	563	VAMP4	ENSG00000117533.14	1	171700160	171742247	0.00382691	0.00147759	0.00985691	17830	0.0650199	No
Adipose-Subcutaneous	563	METTL13	ENSG00000010165.19	1	171781664	171814023	0.00104186	0.00148408	0.482969	17830	0.714642	No
Adipose-Subcutaneous	563	DNM3	ENSG00000197959.13	1	171841498	172418466	0.00815214	0.00293756	0.00570867	17830	0.0457052	Yes
Adipose-Subcutaneous	563	PIGC	ENSG00000135845.9	1	172370189	172444086	-0.00142321	0.00129167	0.271023	17830	0.520712	No
Adipose-Subcutaneous	563	SUCO	ENSG00000094975.13	1	172532349	172611833	0.00124884	0.00155651	0.422712	17830	0.666162	No
Adipose-Subcutaneous	563	FASLG	ENSG00000117560.7	1	172659018	172666874	0.00877843	0.0130937	0.50287	17830	0.728424	No
Adipose-Subcutaneous	563	RP1-15D23.2	ENSG00000224228.2	1	172775905	173064015	0.0324081	0.013438	0.016211	17830	0.0910942	No
Adipose-Subcutaneous	563	TNFSF18	ENSG00000120337.8	1	173039960	173050963	0.0395109	0.0143106	0.00595885	17830	0.0470533	Yes
Adipose-Subcutaneous	563	TNFSF4	ENSG00000117586.10	1	173183734	173207313	0.00233892	0.00424459	0.581837	17830	0.784009	No
Adipose-Subcutaneous	563	PRDX6	ENSG00000117592.8	1	173477266	173488807	-0.0110354	0.00226643	1.47389e-06	17830	0.000149315	Yes
Adipose-Subcutaneous	563	ANKRD45	ENSG00000183831.6	1	173609561	173669862	-0.00252153	0.0115663	0.827505	17830	0.927251	No
Adipose-Subcutaneous	563	KLHL20	ENSG00000076321.10	1	173714941	173786702	0.00106868	0.00128902	0.407436	17830	0.654954	No
Adipose-Subcutaneous	563	CENPL	ENSG00000120334.15	1	173799550	173824473	-0.00232466	0.00223525	0.298804	17830	0.549118	No
Adipose-Subcutaneous	563	DARS2	ENSG00000117593.9	1	173824503	173858546	-0.00601729	0.00192929	0.00191181	17830	0.0214928	Yes
Adipose-Subcutaneous	563	ZBTB37	ENSG00000185278.15	1	173868082	173903549	0.00251085	0.00189907	0.186678	17830	0.422588	No
Adipose-Subcutaneous	563	SERPINC1	ENSG00000117601.13	1	173903804	173917378	0.00017211	0.0104772	0.9869	17830	0.995611	No
Adipose-Subcutaneous	563	RC3H1	ENSG00000135870.11	1	173931214	174022297	0.00194331	0.0015624	0.214113	17830	0.456436	No
Adipose-Subcutaneous	563	RABGAP1L	ENSG00000152061.23	1	174159410	174995308	0.00304432	0.00164552	0.0648484	17830	0.221588	No
Adipose-Subcutaneous	563	CACYBP	ENSG00000116161.17	1	174999163	175011672	-0.00305017	0.00215451	0.157435	17830	0.384476	No
Adipose-Subcutaneous	563	MRPS14	ENSG00000120333.4	1	175011716	175023425	-0.00077292	0.00121527	0.52504	17830	0.744984	No
Adipose-Subcutaneous	563	TNN	ENSG00000120332.15	1	175067858	175148066	-0.0245868	0.00793371	0.00204247	17830	0.0224608	Yes
Adipose-Subcutaneous	563	KIAA0040	ENSG00000235750.9	1	175156987	175192999	0.00407831	0.00405644	0.315158	17830	0.565204	No
Adipose-Subcutaneous	563	RP11-318C24.2	ENSG00000227740.1	1	175904762	175920513	0.0124882	0.00890299	0.161281	17830	0.389548	No
Adipose-Subcutaneous	563	RFWD2	ENSG00000143207.19	1	175944831	176207493	-0.000367863	0.00126142	0.770685	17830	0.899124	No
Adipose-Subcutaneous	563	PAPPA2	ENSG00000116183.10	1	176463171	176845605	0.036129	0.00994319	0.000306206	17830	0.00619008	Yes
Adipose-Subcutaneous	563	BRINP2	ENSG00000198797.6	1	177171497	177282422	0.00881271	0.00858875	0.305315	17830	0.555661	No
Adipose-Subcutaneous	563	LINC01645	ENSG00000224968.1	1	177351586	177366272	0.0120176	0.012816	0.348818	17830	0.598613	No
Adipose-Subcutaneous	563	SEC16B	ENSG00000120341.18	1	177923956	177984303	0.00790277	0.00304732	0.00976197	17830	0.0646808	No
Adipose-Subcutaneous	563	RASAL2-AS1	ENSG00000224687.1	1	178091508	178093984	-0.00661902	0.00433054	0.126985	17830	0.337118	No
Adipose-Subcutaneous	563	RASAL2	ENSG00000075391.16	1	178094141	178484147	0.00463571	0.00211571	0.0288712	17830	0.133017	No
Adipose-Subcutaneous	563	C1orf220	ENSG00000213057.5	1	178542752	178548889	-0.00243202	0.008356	0.771124	17830	0.899342	No
Adipose-Subcutaneous	563	RP5-1098D14.1	ENSG00000273384.1	1	178651706	178652282	0.00311428	0.0120305	0.795837	17830	0.911813	No
Adipose-Subcutaneous	563	RALGPS2	ENSG00000116191.17	1	178776682	178921841	0.00372304	0.00440286	0.398152	17830	0.646095	No
Adipose-Subcutaneous	563	ANGPTL1	ENSG00000116194.12	1	178849705	178871052	-0.000410408	0.00405435	0.919408	17830	0.966546	No
Adipose-Subcutaneous	563	FAM20B	ENSG00000116199.11	1	179025804	179076562	-0.00179302	0.00141564	0.205853	17830	0.446501	No
Adipose-Subcutaneous	563	TOR3A	ENSG00000186283.13	1	179081377	179098023	0.00132384	0.00200398	0.509145	17830	0.732782	No
Adipose-Subcutaneous	563	ABL2	ENSG00000143322.19	1	179099327	179229684	0.000707833	0.00237438	0.765732	17830	0.89616	No
Adipose-Subcutaneous	563	SOAT1	ENSG00000057252.12	1	179293714	179358680	0.000705325	0.00219513	0.748097	17830	0.885756	No
Adipose-Subcutaneous	563	TDRD5	ENSG00000162782.15	1	179591613	179691272	-0.0293048	0.0149539	0.0505462	17830	0.188741	No
Adipose-Subcutaneous	563	TOR1AIP2	ENSG00000169905.12	1	179839967	179877803	-0.00301311	0.00158786	0.0582819	17830	0.206923	No
Adipose-Subcutaneous	563	RP11-533E19.7	ENSG00000272906.1	1	179881607	179882041	-0.00545058	0.00984609	0.580096	17830	0.78351	No
Adipose-Subcutaneous	563	TOR1AIP1	ENSG00000143337.18	1	179882596	179925000	-0.00420023	0.00136819	0.00224856	17830	0.0237511	Yes
Adipose-Subcutaneous	563	RP11-533E19.5	ENSG00000260360.1	1	179953184	179954440	0.0102129	0.00753602	0.175918	17830	0.408626	No
Adipose-Subcutaneous	563	CEP350	ENSG00000135837.15	1	179954738	180114880	2.0527e-05	0.00140044	0.988311	17830	0.995891	No
Adipose-Subcutaneous	563	QSOX1	ENSG00000116260.16	1	180154834	180204030	0.00448488	0.00173961	0.0101979	17830	0.0665307	No
Adipose-Subcutaneous	563	LHX4	ENSG00000121454.5	1	180230286	180278982	0.000316406	0.00348494	0.927691	17830	0.970871	No
Adipose-Subcutaneous	563	ACBD6	ENSG00000230124.6	1	180269653	180502954	-0.00190718	0.0012338	0.122745	17830	0.330146	No
Adipose-Subcutaneous	563	XPR1	ENSG00000143324.13	1	180632004	180890251	0.00218494	0.00175771	0.214384	17830	0.456697	No
Adipose-Subcutaneous	563	KIAA1614	ENSG00000135835.11	1	180913154	180951614	0.00224184	0.00195267	0.251438	17830	0.498626	No
Adipose-Subcutaneous	563	STX6	ENSG00000135823.13	1	180972712	181023121	0.00458502	0.00172583	0.00812402	17830	0.0575263	No
Adipose-Subcutaneous	563	MR1	ENSG00000153029.14	1	181033425	181061938	0.00651097	0.00188502	0.000595512	17830	0.00971453	Yes
Adipose-Subcutaneous	563	IER5	ENSG00000162783.10	1	181088712	181092899	-0.00138656	0.0035851	0.69909	17830	0.85931	No
Adipose-Subcutaneous	563	GLUL	ENSG00000135821.17	1	182381704	182392206	-0.0218341	0.00429369	5.07135e-07	17830	6.60016e-05	Yes
Adipose-Subcutaneous	563	TEDDM1	ENSG00000203730.2	1	182398117	182400616	-0.0171232	0.0141846	0.227895	17830	0.473752	No
Adipose-Subcutaneous	563	RNASEL	ENSG00000135828.11	1	182573634	182589256	0.00755242	0.00202228	0.000207949	17830	0.00474135	Yes
Adipose-Subcutaneous	563	RGS16	ENSG00000143333.6	1	182598623	182604408	0.00484381	0.00781646	0.53572	17830	0.751703	No
Adipose-Subcutaneous	563	LINC01686	ENSG00000261504.1	1	182615254	182616629	-0.00941619	0.00708776	0.184568	17830	0.41918	No
Adipose-Subcutaneous	563	NPL	ENSG00000135838.13	1	182789293	182830384	0.00715112	0.00302119	0.0182846	17830	0.0985463	No
Adipose-Subcutaneous	563	DHX9	ENSG00000135829.16	1	182839369	182887751	-0.00496461	0.00139512	0.000405672	17830	0.00754084	Yes
Adipose-Subcutaneous	563	SHCBP1L	ENSG00000157060.15	1	182899865	182953525	-0.00463154	0.0131045	0.723902	17830	0.873075	No
Adipose-Subcutaneous	563	LAMC1	ENSG00000135862.5	1	183023460	183145592	-0.00411501	0.00202082	0.0422055	17830	0.16869	No
Adipose-Subcutaneous	563	LAMC2	ENSG00000058085.14	1	183186238	183244900	-0.0162082	0.00548295	0.00325129	17830	0.0309011	Yes
Adipose-Subcutaneous	563	NMNAT2	ENSG00000157064.10	1	183248237	183418602	-0.0196651	0.0060829	0.00130027	17830	0.0165717	Yes
Adipose-Subcutaneous	563	SMG7	ENSG00000116698.21	1	183472266	183598246	-0.00338457	0.00138182	0.0146273	17830	0.0850355	No
Adipose-Subcutaneous	563	NCF2	ENSG00000116701.14	1	183555563	183590876	0.00830961	0.00319548	0.00956541	17830	0.0638872	No
Adipose-Subcutaneous	563	ARPC5	ENSG00000162704.15	1	183620846	183635757	0.000413623	0.0014424	0.774406	17830	0.901519	No
Adipose-Subcutaneous	563	RGL1	ENSG00000143344.15	1	183636085	183928531	-0.00306921	0.00264905	0.247127	17830	0.493992	No
Adipose-Subcutaneous	563	COLGALT2	ENSG00000198756.10	1	183929854	184037729	0.0127729	0.00670191	0.0571981	17830	0.204459	No
Adipose-Subcutaneous	563	TSEN15	ENSG00000198860.11	1	184051677	184074212	0.00224222	0.00170751	0.189688	17830	0.426231	No
Adipose-Subcutaneous	563	RP11-382D12.2	ENSG00000271387.1	1	184385753	184386704	-0.0151638	0.00622323	0.015146	17830	0.0871986	No
Adipose-Subcutaneous	563	C1orf21	ENSG00000116667.12	1	184387058	184629020	-0.000611613	0.00274612	0.823838	17830	0.92506	No
Adipose-Subcutaneous	563	EDEM3	ENSG00000116406.18	1	184690231	184754913	0.000402419	0.0015393	0.79386	17830	0.910745	No
Adipose-Subcutaneous	563	FAM129A	ENSG00000135842.16	1	184790724	184974550	-0.00338382	0.00308426	0.273075	17830	0.523473	No
Adipose-Subcutaneous	563	RNF2	ENSG00000121481.10	1	185045364	185102608	-0.00398585	0.00144866	0.00613303	17830	0.0478983	Yes
Adipose-Subcutaneous	563	TRMT1L	ENSG00000121486.11	1	185118098	185157072	-0.00104592	0.00169156	0.536628	17830	0.752268	No
Adipose-Subcutaneous	563	SWT1	ENSG00000116668.12	1	185157080	185291765	-0.00203849	0.00201333	0.311754	17830	0.561528	No
Adipose-Subcutaneous	563	IVNS1ABP	ENSG00000116679.15	1	185296388	185317329	0.00272566	0.00325488	0.402733	17830	0.650547	No
Adipose-Subcutaneous	563	GS1-279B7.2	ENSG00000273004.1	1	185317779	185318530	-0.0292887	0.0111998	0.00916862	17830	0.0622768	No
Adipose-Subcutaneous	563	HMCN1	ENSG00000143341.11	1	185734551	186190949	-0.00244537	0.00442618	0.580849	17830	0.783807	No
Adipose-Subcutaneous	563	PRG4	ENSG00000116690.12	1	186296279	186314562	0.0117963	0.00970447	0.224685	17830	0.469433	No
Adipose-Subcutaneous	563	TPR	ENSG00000047410.13	1	186311652	186375693	-0.00147707	0.00127533	0.247299	17830	0.494266	No
Adipose-Subcutaneous	563	C1orf27	ENSG00000157181.15	1	186375838	186421378	0.000126255	0.00141379	0.928875	17830	0.971353	No
Adipose-Subcutaneous	563	OCLM	ENSG00000262180.1	1	186400572	186401455	-0.000200947	0.00435936	0.963251	17830	0.985849	No
Adipose-Subcutaneous	563	PDC	ENSG00000116703.13	1	186443566	186461122	-0.0173491	0.0131707	0.188314	17830	0.424426	No
Adipose-Subcutaneous	563	GS1-304P7.3	ENSG00000273198.1	1	186521773	186522304	0.0200874	0.0140644	0.153798	17830	0.379075	No
Adipose-Subcutaneous	563	PTGS2	ENSG00000073756.11	1	186671791	186680427	0.00495585	0.00782497	0.526781	17830	0.7462	No
Adipose-Subcutaneous	563	PACERR	ENSG00000273129.1	1	186680622	186681446	0.00564555	0.0124569	0.650581	17830	0.829769	No
Adipose-Subcutaneous	563	PLA2G4A	ENSG00000116711.9	1	186828953	186988981	-0.00548666	0.00340807	0.108002	17830	0.305614	No
Adipose-Subcutaneous	563	BRINP3	ENSG00000162670.10	1	190097662	190478404	-0.00383279	0.0169905	0.82161	17830	0.924294	No
Adipose-Subcutaneous	563	RGS18	ENSG00000150681.9	1	192158457	192185815	0.0192717	0.00566636	0.00072082	17830	0.0110291	Yes
Adipose-Subcutaneous	563	RGS1	ENSG00000090104.11	1	192575727	192580031	0.0123539	0.00765347	0.107077	17830	0.304078	No
Adipose-Subcutaneous	563	RGS13	ENSG00000127074.14	1	192636138	192660306	-0.00437871	0.00669933	0.513645	17830	0.736251	No
Adipose-Subcutaneous	563	RGS2	ENSG00000116741.7	1	192809039	192812283	0.0130381	0.00524669	0.0132556	17830	0.0797391	No
Adipose-Subcutaneous	563	UCHL5	ENSG00000116750.13	1	193012250	193059873	-0.0020803	0.00126827	0.101532	17830	0.294073	No
Adipose-Subcutaneous	563	TROVE2	ENSG00000116747.12	1	193059522	193091777	-0.00222371	0.00127648	0.0820656	17830	0.256482	No
Adipose-Subcutaneous	563	GLRX2	ENSG00000023572.8	1	193096468	193106114	0.00520989	0.00251548	0.0388202	17830	0.160483	No
Adipose-Subcutaneous	563	CDC73	ENSG00000134371.10	1	193122017	193253901	-0.000181117	0.00124157	0.884073	17830	0.951528	No
Adipose-Subcutaneous	563	B3GALT2	ENSG00000162630.5	1	193179045	193186654	0.0164558	0.00799766	0.0401093	17830	0.163612	No
Adipose-Subcutaneous	563	KCNT2	ENSG00000162687.16	1	196225779	196609225	0.002129	0.00477755	0.656046	17830	0.833141	No
Adipose-Subcutaneous	563	CFH	ENSG00000000971.15	1	196651878	196747504	0.00542765	0.00421501	0.198403	17830	0.437602	No
Adipose-Subcutaneous	563	CFHR3	ENSG00000116785.13	1	196774795	196795406	-0.00975847	0.0140854	0.488728	17830	0.718564	No
Adipose-Subcutaneous	563	CFHR1	ENSG00000244414.6	1	196819757	196832189	0.0318077	0.0126113	0.0119498	17830	0.0742905	No
Adipose-Subcutaneous	563	ASPM	ENSG00000066279.17	1	197084128	197146694	-0.00464875	0.00587505	0.429134	17830	0.670709	No
Adipose-Subcutaneous	563	ZBTB41	ENSG00000177888.7	1	197153680	197200542	0.0038928	0.00169397	0.0219405	17830	0.111421	No
Adipose-Subcutaneous	563	CRB1	ENSG00000134376.15	1	197268204	197478455	0.0156916	0.00828709	0.0588246	17830	0.20831	No
Adipose-Subcutaneous	563	DENND1B	ENSG00000213047.12	1	197504748	197775696	0.00642693	0.00231144	0.00561682	17830	0.045176	Yes
Adipose-Subcutaneous	563	C1orf53	ENSG00000203724.10	1	197902647	197907367	-8.36694e-05	0.00593201	0.988752	17830	0.995957	No
Adipose-Subcutaneous	563	NEK7	ENSG00000151414.14	1	198156963	198322420	0.00165339	0.00207902	0.426802	17830	0.669294	No
Adipose-Subcutaneous	563	PTPRC	ENSG00000081237.18	1	198638671	198757283	0.00680722	0.00255427	0.00792789	17830	0.0566075	No
Adipose-Subcutaneous	563	MIR181A1HG	ENSG00000229989.3	1	198807493	198937429	-0.0106409	0.0126193	0.399477	17830	0.647457	No
Adipose-Subcutaneous	563	NR5A2	ENSG00000116833.13	1	200027602	200177424	-0.00460417	0.00388358	0.236322	17830	0.482866	No
Adipose-Subcutaneous	563	ZNF281	ENSG00000162702.7	1	200404940	200410056	-0.00185635	0.00210046	0.377208	17830	0.627273	No
Adipose-Subcutaneous	563	KIF14	ENSG00000118193.11	1	200551497	200620734	-0.0050852	0.00735131	0.489397	17830	0.719141	No
Adipose-Subcutaneous	563	DDX59	ENSG00000118197.13	1	200623896	200669969	-0.00136876	0.00175499	0.435777	17830	0.675468	No
Adipose-Subcutaneous	563	RP11-92G12.3	ENSG00000260088.1	1	200669507	200694250	0.0226138	0.0156087	0.147973	17830	0.369933	No
Adipose-Subcutaneous	563	CAMSAP2	ENSG00000118200.14	1	200739558	200860704	-0.000730377	0.00143107	0.61	17830	0.803213	No
Adipose-Subcutaneous	563	KIF21B	ENSG00000116852.14	1	200969390	201023700	0.0220972	0.00367363	3.3132e-09	17830	1.44084e-06	Yes
Adipose-Subcutaneous	563	TMEM9	ENSG00000116857.16	1	201134772	201171574	0.00382754	0.00187755	0.0419772	17830	0.168078	No
Adipose-Subcutaneous	563	IGFN1	ENSG00000163395.16	1	201190825	201228952	0.031306	0.0105114	0.00302853	17830	0.029427	Yes
Adipose-Subcutaneous	563	PKP1	ENSG00000081277.12	1	201283452	201332993	-0.0300286	0.0078769	0.000153547	17830	0.00387235	Yes
Adipose-Subcutaneous	563	TNNT2	ENSG00000118194.18	1	201359008	201377762	0.0215903	0.0123372	0.0806833	17830	0.253588	No
Adipose-Subcutaneous	563	LAD1	ENSG00000159166.13	1	201380838	201399915	0.00369198	0.00915588	0.686934	17830	0.850888	No
Adipose-Subcutaneous	563	TNNI1	ENSG00000159173.18	1	201403768	201429866	-0.00220884	0.00989797	0.823494	17830	0.92506	No
Adipose-Subcutaneous	563	PHLDA3	ENSG00000174307.6	1	201464895	201469237	0.00639232	0.00307462	0.0380823	17830	0.158277	No
Adipose-Subcutaneous	563	CSRP1	ENSG00000159176.13	1	201483530	201509456	-0.00113924	0.00284412	0.688901	17830	0.852165	No
Adipose-Subcutaneous	563	RP11-134G8.5	ENSG00000223396.2	1	201518703	201530474	0.00194646	0.00550662	0.723869	17830	0.873075	No
Adipose-Subcutaneous	563	NAV1	ENSG00000134369.15	1	201622885	201826969	-0.00296378	0.00247079	0.230848	17830	0.476476	No
Adipose-Subcutaneous	563	IPO9	ENSG00000198700.9	1	201834954	201884294	-0.00458346	0.00107575	2.40388e-05	17830	0.0010658	Yes
Adipose-Subcutaneous	563	SHISA4	ENSG00000198892.6	1	201888680	201892306	-0.000159291	0.00217781	0.94172	17830	0.977634	No
Adipose-Subcutaneous	563	LMOD1	ENSG00000163431.12	1	201896452	201946588	0.00914594	0.00281874	0.00124845	17830	0.0162126	Yes
Adipose-Subcutaneous	563	TIMM17A	ENSG00000134375.10	1	201955491	201970661	0.00104497	0.00147564	0.479162	17830	0.712786	No
Adipose-Subcutaneous	563	RNPEP	ENSG00000176393.10	1	201982372	202006147	0.00176388	0.00153045	0.249614	17830	0.496499	No
Adipose-Subcutaneous	563	ELF3	ENSG00000163435.15	1	202007945	202017188	0.00702636	0.00601493	0.243259	17830	0.490203	No
Adipose-Subcutaneous	563	GPR37L1	ENSG00000170075.8	1	202122858	202133403	-0.00239474	0.00952361	0.801559	17830	0.914205	No
Adipose-Subcutaneous	563	ARL8A	ENSG00000143862.7	1	202133593	202144743	-0.0043257	0.00149792	0.00403479	17830	0.0359882	Yes
Adipose-Subcutaneous	563	PTPN7	ENSG00000143851.15	1	202147013	202161588	0.0076235	0.00404307	0.0598883	17830	0.210651	No
Adipose-Subcutaneous	563	LGR6	ENSG00000133067.17	1	202193901	202319781	-0.00870199	0.00652077	0.1826	17830	0.416946	No
Adipose-Subcutaneous	563	UBE2T	ENSG00000077152.9	1	202331657	202341980	0.0103236	0.00512433	0.0444383	17830	0.174278	No
Adipose-Subcutaneous	563	PPP1R12B	ENSG00000077157.21	1	202348699	202590595	0.00290066	0.00253707	0.253416	17830	0.500535	No
Adipose-Subcutaneous	563	SYT2	ENSG00000143858.11	1	202592707	202710417	0.000468576	0.00484319	0.922961	17830	0.968535	No
Adipose-Subcutaneous	563	KDM5B	ENSG00000117139.16	1	202724491	202809470	-0.00248297	0.00171896	0.149188	17830	0.37172	No
Adipose-Subcutaneous	563	RABIF	ENSG00000183155.4	1	202878957	202889135	-0.00538306	0.00212852	0.0117211	17830	0.0733291	No
Adipose-Subcutaneous	563	KLHL12	ENSG00000117153.15	1	202891100	202928636	-0.000420589	0.0011917	0.724277	17830	0.873113	No
Adipose-Subcutaneous	563	ADIPOR1	ENSG00000159346.12	1	202940823	202958572	-0.00214693	0.00131079	0.102027	17830	0.295075	No
Adipose-Subcutaneous	563	CYB5R1	ENSG00000159348.12	1	202961869	202967280	0.000517602	0.00137733	0.707212	17830	0.864321	No
Adipose-Subcutaneous	563	TMEM183A	ENSG00000163444.11	1	203007386	203024848	-0.00537912	0.00119793	8.69688e-06	17830	0.000532876	Yes
Adipose-Subcutaneous	563	PPFIA4	ENSG00000143847.15	1	203026498	203078740	-0.00346469	0.00633284	0.584536	17830	0.785743	No
Adipose-Subcutaneous	563	ADORA1	ENSG00000163485.16	1	203090654	203167405	-0.000318406	0.00685877	0.96299	17830	0.985849	No
Adipose-Subcutaneous	563	MYBPH	ENSG00000133055.8	1	203167811	203175813	0.000566319	0.0144953	0.96885	17830	0.98842	No
Adipose-Subcutaneous	563	CHI3L1	ENSG00000133048.12	1	203178931	203186749	0.0269295	0.0128631	0.0367654	17830	0.155278	No
Adipose-Subcutaneous	563	CHIT1	ENSG00000133063.15	1	203212827	203273641	0.0157451	0.0163119	0.334849	17830	0.584929	No
Adipose-Subcutaneous	563	LINC01353	ENSG00000231507.1	1	203287152	203288801	0.000835296	0.0104357	0.936233	17830	0.975061	No
Adipose-Subcutaneous	563	BTG2	ENSG00000159388.5	1	203305491	203309602	-0.0053012	0.00434703	0.223187	17830	0.467726	No
Adipose-Subcutaneous	563	FMOD	ENSG00000122176.10	1	203340628	203351489	0.00443633	0.00394317	0.26106	17830	0.509322	No
Adipose-Subcutaneous	563	PRELP	ENSG00000188783.5	1	203475828	203491352	0.000480318	0.00439279	0.912971	17830	0.964361	No
Adipose-Subcutaneous	563	OPTC	ENSG00000188770.9	1	203494143	203508864	-0.00424808	0.0115471	0.713098	17830	0.868013	No
Adipose-Subcutaneous	563	ATP2B4	ENSG00000058668.14	1	203626561	203744081	-0.000650888	0.0025445	0.798201	17830	0.912633	No
Adipose-Subcutaneous	563	LAX1	ENSG00000122188.12	1	203765176	203776233	0.00177845	0.00521888	0.733407	17830	0.878562	No
Adipose-Subcutaneous	563	ZC3H11A	ENSG00000058673.16	1	203795654	203850514	0.00247447	0.00388404	0.524338	17830	0.744698	No
Adipose-Subcutaneous	563	ZBED6	ENSG00000257315.2	1	203795795	203796292	0.000283407	0.00536545	0.957894	17830	0.983432	No
Adipose-Subcutaneous	563	SNRPE	ENSG00000182004.12	1	203861603	203870550	-0.00274179	0.00165433	0.0980315	17830	0.287957	No
Adipose-Subcutaneous	563	SOX13	ENSG00000143842.14	1	204073115	204127743	-0.00250067	0.00211545	0.237686	17830	0.484205	No
Adipose-Subcutaneous	563	ETNK2	ENSG00000143845.14	1	204131172	204152003	-0.00763907	0.00404552	0.0595231	17830	0.209932	No
Adipose-Subcutaneous	563	REN	ENSG00000143839.14	1	204154819	204190324	0.0105616	0.013082	0.419827	17830	0.663668	No
Adipose-Subcutaneous	563	PLEKHA6	ENSG00000143850.13	1	204218851	204377665	-0.00145022	0.00565837	0.79782	17830	0.912394	No
Adipose-Subcutaneous	563	PPP1R15B	ENSG00000158615.8	1	204403387	204411791	-0.000406926	0.00201239	0.839829	17830	0.930473	No
Adipose-Subcutaneous	563	PIK3C2B	ENSG00000133056.13	1	204422628	204494724	-0.00624324	0.003267	0.0565331	17830	0.202919	No
Adipose-Subcutaneous	563	MDM4	ENSG00000198625.12	1	204516379	204558120	0.000957537	0.00161145	0.55262	17830	0.764052	No
Adipose-Subcutaneous	563	LRRN2	ENSG00000170382.11	1	204617170	204685733	0.00519006	0.00508496	0.307868	17830	0.558025	No
Adipose-Subcutaneous	563	RP11-430C7.5	ENSG00000240219.1	1	204626775	204629712	0.00686701	0.00528722	0.194568	17830	0.432723	No
Adipose-Subcutaneous	563	NFASC	ENSG00000163531.15	1	204828651	205022822	-0.00388062	0.00347913	0.265174	17830	0.514383	No
Adipose-Subcutaneous	563	CNTN2	ENSG00000184144.11	1	205042937	205078284	-0.00728543	0.00830043	0.380487	17830	0.630065	No
Adipose-Subcutaneous	563	TMEM81	ENSG00000174529.7	1	205083129	205084460	-0.00317911	0.00342722	0.354026	17830	0.603641	No
Adipose-Subcutaneous	563	RBBP5	ENSG00000117222.13	1	205086142	205122015	-0.00262476	0.0014986	0.0804303	17830	0.253012	No
Adipose-Subcutaneous	563	DSTYK	ENSG00000133059.16	1	205142505	205211566	0.001178	0.00159203	0.45966	17830	0.696658	No
Adipose-Subcutaneous	563	TMCC2	ENSG00000133069.15	1	205228176	205273343	-0.00705888	0.00375178	0.0604441	17830	0.211899	No
Adipose-Subcutaneous	563	NUAK2	ENSG00000163545.8	1	205302059	205321791	0.00115991	0.00591612	0.844638	17830	0.933252	No
Adipose-Subcutaneous	563	KLHDC8A	ENSG00000162873.14	1	205336065	205357090	0.00084517	0.0118105	0.942978	17830	0.978257	No
Adipose-Subcutaneous	563	CDK18	ENSG00000117266.15	1	205504595	205532793	-0.00183153	0.00341387	0.591835	17830	0.789649	No
Adipose-Subcutaneous	563	MFSD4A	ENSG00000174514.12	1	205568885	205602918	-0.00750671	0.00455928	0.100248	17830	0.291729	No
Adipose-Subcutaneous	563	ELK4	ENSG00000158711.13	1	205597556	205631962	-0.000611104	0.00128671	0.635024	17830	0.819993	No
Adipose-Subcutaneous	563	SLC45A3	ENSG00000158715.5	1	205657851	205680459	0.0103066	0.00425096	0.0156545	17830	0.0890904	No
Adipose-Subcutaneous	563	NUCKS1	ENSG00000069275.12	1	205712819	205750276	-0.00200603	0.00118553	0.0912034	17830	0.274549	No
Adipose-Subcutaneous	563	RAB29	ENSG00000117280.12	1	205767986	205775460	0.0014965	0.00240953	0.53481	17830	0.751161	No
Adipose-Subcutaneous	563	SLC41A1	ENSG00000133065.10	1	205789093	205813748	-0.0068372	0.00199378	0.000651356	17830	0.0103018	Yes
Adipose-Subcutaneous	563	PM20D1	ENSG00000162877.12	1	205828022	205850132	-0.00673998	0.0132685	0.611681	17830	0.804594	No
Adipose-Subcutaneous	563	SLC26A9	ENSG00000174502.18	1	205913048	205943460	7.00887e-05	0.0137472	0.995934	17830	0.998622	No
Adipose-Subcutaneous	563	RAB7B	ENSG00000276600.4	1	205976740	206003461	0.0240109	0.00512676	3.57187e-06	17830	0.000278107	Yes
Adipose-Subcutaneous	563	C1orf186	ENSG00000263961.6	1	206037231	206102459	0.011069	0.00600925	0.0660236	17830	0.224015	No
Adipose-Subcutaneous	563	FAM72A	ENSG00000196550.10	1	206186179	206203887	0.0134295	0.00691947	0.0527979	17830	0.194301	No
Adipose-Subcutaneous	563	SRGAP2	ENSG00000266028.7	1	206203559	206464443	-0.000195868	0.00169109	0.907836	17830	0.962378	No
Adipose-Subcutaneous	563	IKBKE	ENSG00000263528.7	1	206470495	206496889	0.0114536	0.00334298	0.00065867	17830	0.0103563	Yes
Adipose-Subcutaneous	563	RASSF5	ENSG00000266094.7	1	206507530	206589448	0.00212826	0.00286383	0.457711	17830	0.695026	No
Adipose-Subcutaneous	563	EIF2D	ENSG00000143486.15	1	206571292	206612459	-0.000247669	0.0014229	0.861884	17830	0.942196	No
Adipose-Subcutaneous	563	DYRK3	ENSG00000143479.15	1	206635536	206684419	0.00280999	0.00321793	0.382925	17830	0.632063	No
Adipose-Subcutaneous	563	MAPKAPK2	ENSG00000162889.10	1	206684944	206734283	-0.00698178	0.00142999	1.38166e-06	17830	0.000142937	Yes
Adipose-Subcutaneous	563	IL10	ENSG00000136634.5	1	206770907	206772494	0.00203555	0.00974935	0.834692	17830	0.929099	No
Adipose-Subcutaneous	563	IL24	ENSG00000162892.15	1	206897443	206904139	0.00957995	0.00660669	0.147628	17830	0.36938	No
Adipose-Subcutaneous	563	FCMR	ENSG00000162894.11	1	206904386	206923247	0.0132827	0.00578282	0.0220038	17830	0.111597	No
Adipose-Subcutaneous	563	PIGR	ENSG00000162896.5	1	206928518	206946466	-0.000901211	0.0149085	0.95182	17830	0.980857	No
Adipose-Subcutaneous	563	C1orf116	ENSG00000182795.12	1	207018521	207032756	0.0105385	0.00901124	0.242725	17830	0.489651	No
Adipose-Subcutaneous	563	PFKFB2	ENSG00000123836.14	1	207034366	207081024	0.00120867	0.00243483	0.619808	17830	0.810025	No
Adipose-Subcutaneous	563	YOD1	ENSG00000180667.10	1	207043849	207052980	0.0065119	0.00235059	0.00579247	17830	0.0462101	Yes
Adipose-Subcutaneous	563	C4BPB	ENSG00000123843.12	1	207088842	207099993	0.00187284	0.0111542	0.866722	17830	0.943998	No
Adipose-Subcutaneous	563	C4BPA	ENSG00000123838.10	1	207104262	207144972	-0.0167606	0.0138668	0.227313	17830	0.472707	No
Adipose-Subcutaneous	563	CD55	ENSG00000196352.14	1	207321508	207386804	-0.00239142	0.00318062	0.452455	17830	0.69016	No
Adipose-Subcutaneous	563	RP11-357P18.2	ENSG00000274245.1	1	207372559	207372768	0.0138048	0.0103248	0.181768	17830	0.416103	No
Adipose-Subcutaneous	563	CR1	ENSG00000203710.10	1	207496147	207640647	-0.00700265	0.00441762	0.113513	17830	0.315143	No
Adipose-Subcutaneous	563	CR1L	ENSG00000197721.16	1	207645174	207738416	-0.0227005	0.0141796	0.109977	17830	0.308997	No
Adipose-Subcutaneous	563	CD46	ENSG00000117335.19	1	207752057	207795513	0.00185716	0.00160445	0.247576	17830	0.494597	No
Adipose-Subcutaneous	563	C1orf132	ENSG00000203709.11	1	207801518	207879096	-0.00735307	0.0043277	0.0898803	17830	0.272271	No
Adipose-Subcutaneous	563	CD34	ENSG00000174059.16	1	207880972	207911402	0.00365046	0.00294295	0.215362	17830	0.458017	No
Adipose-Subcutaneous	563	RP11-328D5.4	ENSG00000284237.1	1	207959292	207969329	-0.00702192	0.00531964	0.187394	17830	0.423343	No
Adipose-Subcutaneous	563	PLXNA2	ENSG00000076356.6	1	208022242	208244320	-0.000755846	0.00276927	0.785003	17830	0.906923	No
Adipose-Subcutaneous	563	CAMK1G	ENSG00000008118.9	1	209583717	209613938	-0.00487423	0.0139352	0.726641	17830	0.874934	No
Adipose-Subcutaneous	563	LAMB3	ENSG00000196878.14	1	209614870	209652466	0.0170793	0.00664773	0.0104607	17830	0.0677247	No
Adipose-Subcutaneous	563	G0S2	ENSG00000123689.5	1	209675420	209676388	0.0109282	0.00691124	0.114411	17830	0.316614	No
Adipose-Subcutaneous	563	HSD11B1	ENSG00000117594.9	1	209686178	209734950	0.0391122	0.00707731	5.08796e-08	17830	1.27772e-05	Yes
Adipose-Subcutaneous	563	TRAF3IP3	ENSG00000009790.14	1	209756032	209778173	0.00891683	0.00393732	0.023926	17830	0.117639	No
Adipose-Subcutaneous	563	C1orf74	ENSG00000162757.4	1	209779208	209784559	-0.00128539	0.00312688	0.68118	17830	0.848026	No
Adipose-Subcutaneous	563	IRF6	ENSG00000117595.10	1	209785623	209806175	0.0056721	0.00587264	0.33455	17830	0.584675	No
Adipose-Subcutaneous	563	DIEXF	ENSG00000117597.17	1	209828007	209857565	-0.00329162	0.00177757	0.0646061	17830	0.22114	No
Adipose-Subcutaneous	563	SERTAD4	ENSG00000082497.11	1	210232973	210246631	-0.018815	0.00541508	0.000552714	17830	0.00934999	Yes
Adipose-Subcutaneous	563	HHAT	ENSG00000054392.12	1	210328252	210676296	0.00539634	0.00305689	0.0780761	17830	0.249029	No
Adipose-Subcutaneous	563	KCNH1	ENSG00000143473.12	1	210676823	211134180	0.0280434	0.0113595	0.0138675	17830	0.0820362	No
Adipose-Subcutaneous	563	RCOR3	ENSG00000117625.13	1	211258377	211316385	-0.00132152	0.00142797	0.355143	17830	0.604968	No
Adipose-Subcutaneous	563	TRAF5	ENSG00000082512.14	1	211326615	211374946	0.00475391	0.00225335	0.0353423	17830	0.151844	No
Adipose-Subcutaneous	563	LINC00467	ENSG00000153363.12	1	211382803	211435333	-0.00302021	0.00255505	0.237703	17830	0.484205	No
Adipose-Subcutaneous	563	RD3	ENSG00000198570.5	1	211476522	211492595	0.0177452	0.014895	0.234037	17830	0.479864	No
Adipose-Subcutaneous	563	SLC30A1	ENSG00000170385.9	1	211571568	211578742	0.00986065	0.00332169	0.00312445	17830	0.0300156	Yes
Adipose-Subcutaneous	563	NEK2	ENSG00000117650.12	1	211658657	211675630	-0.0129233	0.0113741	0.256375	17830	0.504507	No
Adipose-Subcutaneous	563	LPGAT1	ENSG00000123684.12	1	211743457	211830772	0.00115929	0.00149675	0.438949	17830	0.678116	No
Adipose-Subcutaneous	563	INTS7	ENSG00000143493.12	1	211940399	212035542	-0.00362156	0.00251959	0.151194	17830	0.375302	No
Adipose-Subcutaneous	563	DTL	ENSG00000143476.17	1	212035553	212107400	-0.00438593	0.00600918	0.465785	17830	0.701372	No
Adipose-Subcutaneous	563	RP11-15I11.3	ENSG00000226251.5	1	212225278	212238977	0.00923939	0.0213327	0.665107	17830	0.838319	No
Adipose-Subcutaneous	563	PPP2R5A	ENSG00000066027.11	1	212285537	212361863	-0.00135836	0.00184408	0.461681	17830	0.698496	No
Adipose-Subcutaneous	563	TMEM206	ENSG00000065600.12	1	212363931	212414901	7.11967e-05	0.00255302	0.977762	17830	0.991498	No
Adipose-Subcutaneous	563	NENF	ENSG00000117691.9	1	212432887	212446379	0.000706189	0.00150348	0.638756	17830	0.822366	No
Adipose-Subcutaneous	563	RP11-61J19.5	ENSG00000260805.2	1	212557833	212559731	-0.0039279	0.00380384	0.302246	17830	0.552266	No
Adipose-Subcutaneous	563	ATF3	ENSG00000162772.16	1	212565334	212620777	0.0102323	0.00553648	0.0651252	17830	0.222066	No
Adipose-Subcutaneous	563	RP11-338C15.3	ENSG00000237980.1	1	212653999	212665434	0.00225181	0.00841867	0.789203	17830	0.909185	No
Adipose-Subcutaneous	563	BATF3	ENSG00000123685.8	1	212686418	212699985	-0.00369169	0.00380869	0.332839	17830	0.582729	No
Adipose-Subcutaneous	563	NSL1	ENSG00000117697.14	1	212726153	212791782	-0.000207044	0.00134913	0.87809	17830	0.948764	No
Adipose-Subcutaneous	563	TATDN3	ENSG00000203705.10	1	212791828	212816626	-0.00209325	0.0018009	0.245612	17830	0.492339	No
Adipose-Subcutaneous	563	FLVCR1-AS1	ENSG00000198468.7	1	212852108	212858088	0.0253829	0.00861731	0.00336233	17830	0.031636	Yes
Adipose-Subcutaneous	563	FLVCR1	ENSG00000162769.12	1	212858255	212899363	0.00618391	0.00209596	0.00331112	17830	0.0313029	Yes
Adipose-Subcutaneous	563	VASH2	ENSG00000143494.15	1	212950520	212992037	-0.00483533	0.00517611	0.350636	17830	0.600273	No
Adipose-Subcutaneous	563	ANGEL2	ENSG00000174606.13	1	212992182	213015826	0.0020829	0.00136805	0.12846	17830	0.339375	No
Adipose-Subcutaneous	563	RPS6KC1	ENSG00000136643.11	1	213051233	213274773	0.000482494	0.0017018	0.776886	17830	0.902765	No
Adipose-Subcutaneous	563	PROX1	ENSG00000117707.15	1	213983181	214041502	-0.0119942	0.00733535	0.102603	17830	0.29589	No
Adipose-Subcutaneous	563	SMYD2	ENSG00000143499.13	1	214281102	214337131	-0.00249334	0.00216628	0.250249	17830	0.497348	No
Adipose-Subcutaneous	563	PTPN14	ENSG00000152104.11	1	214348696	214552449	-0.00407295	0.00228912	0.0757579	17830	0.244167	No
Adipose-Subcutaneous	563	CENPF	ENSG00000117724.12	1	214603195	214664588	-0.000430657	0.00377519	0.90922	17830	0.962958	No
Adipose-Subcutaneous	563	KCNK2	ENSG00000082482.13	1	215005775	215237093	0.0105982	0.00814417	0.1937	17830	0.43172	No
Adipose-Subcutaneous	563	KCTD3	ENSG00000136636.12	1	215567392	215621807	-0.00251729	0.00145117	0.0833696	17830	0.259073	No
Adipose-Subcutaneous	563	ESRRG	ENSG00000196482.16	1	216503246	217137755	-0.000411068	0.0128384	0.974469	17830	0.990291	No
Adipose-Subcutaneous	563	GPATCH2	ENSG00000092978.10	1	217426992	217631082	0.00413525	0.00165901	0.0129791	17830	0.0785797	No
Adipose-Subcutaneous	563	SPATA17	ENSG00000162814.10	1	217631324	217871696	0.0104585	0.0100041	0.296296	17830	0.546498	No
Adipose-Subcutaneous	563	RRP15	ENSG00000067533.5	1	218285287	218337983	-0.00770725	0.00174533	1.21507e-05	17830	0.00066253	Yes
Adipose-Subcutaneous	563	TGFB2	ENSG00000092969.11	1	218346235	218444619	0.00554767	0.005025	0.270078	17830	0.519944	No
Adipose-Subcutaneous	563	LYPLAL1	ENSG00000143353.11	1	219173962	219212865	0.005179	0.00187907	0.00604599	17830	0.0474472	Yes
Adipose-Subcutaneous	563	RP11-135J2.3	ENSG00000223842.1	1	219222248	219225497	-0.016987	0.0118318	0.151664	17830	0.37605	No
Adipose-Subcutaneous	563	RP11-392O17.2	ENSG00000277007.1	1	219270774	219273387	-0.00698021	0.00512558	0.173815	17830	0.405964	No
Adipose-Subcutaneous	563	RP11-392O17.1	ENSG00000228536.2	1	219409523	219459369	-0.00324754	0.00859183	0.705593	17830	0.862994	No
Adipose-Subcutaneous	563	RP11-95P13.2	ENSG00000238232.1	1	219557192	219557701	-0.0308313	0.0124206	0.0133567	17830	0.0800774	No
Adipose-Subcutaneous	563	ZC3H11B	ENSG00000215817.5	1	219608347	219613145	0.00365173	0.00870058	0.674863	17830	0.844349	No
Adipose-Subcutaneous	563	EPRS	ENSG00000136628.17	1	219968601	220046658	-0.00231897	0.00153257	0.130832	17830	0.343486	No
Adipose-Subcutaneous	563	BPNT1	ENSG00000162813.17	1	220057482	220090462	-0.00189643	0.001889	0.315861	17830	0.56588	No
Adipose-Subcutaneous	563	IARS2	ENSG00000067704.9	1	220094102	220148041	-0.0025606	0.00138222	0.0644938	17830	0.220917	No
Adipose-Subcutaneous	563	RAB3GAP2	ENSG00000118873.15	1	220148293	220272454	-0.00215979	0.00112612	0.0556486	17830	0.201138	No
Adipose-Subcutaneous	563	MARK1	ENSG00000116141.15	1	220528183	220664461	-0.00111839	0.00213944	0.601362	17830	0.796959	No
Adipose-Subcutaneous	563	C1orf115	ENSG00000162817.6	1	220689845	220699157	-0.00871785	0.00266782	0.00115274	17830	0.015396	Yes
Adipose-Subcutaneous	563	MARC2	ENSG00000117791.15	1	220748225	220784815	-0.00172844	0.00182285	0.343446	17830	0.593399	No
Adipose-Subcutaneous	563	MARC1	ENSG00000186205.12	1	220786759	220819657	-0.013377	0.00387373	0.000597253	17830	0.00972513	Yes
Adipose-Subcutaneous	563	RNU6ATAC35P	ENSG00000221571.3	1	220825620	220826063	0.00191669	0.0107196	0.85816	17830	0.940558	No
Adipose-Subcutaneous	563	RP11-295M18.6	ENSG00000272823.1	1	220828676	220829211	-0.00287354	0.00887558	0.746246	17830	0.885209	No
Adipose-Subcutaneous	563	LINC01352	ENSG00000238078.1	1	220829255	220832429	-0.002898	0.00869666	0.739089	17830	0.881705	No
Adipose-Subcutaneous	563	HLX	ENSG00000136630.12	1	220879400	220885059	-0.00269509	0.00448273	0.547947	17830	0.760731	No
Adipose-Subcutaneous	563	C1orf140	ENSG00000234754.1	1	221330080	221336296	0.0043682	0.00689602	0.526715	17830	0.746178	No
Adipose-Subcutaneous	563	DUSP10	ENSG00000143507.17	1	221701424	221742176	0.00652736	0.00397809	0.101415	17830	0.293877	No
Adipose-Subcutaneous	563	LINC01655	ENSG00000227925.1	1	221827666	221840666	0.0298839	0.0128721	0.0206253	17830	0.106966	No
Adipose-Subcutaneous	563	RP11-815M8.1	ENSG00000238042.5	1	221880981	221978523	0.0202151	0.0110273	0.0673245	17830	0.226789	No
Adipose-Subcutaneous	563	RP11-378J18.9	ENSG00000276997.4	1	222477252	222504622	-0.00928336	0.00709486	0.191272	17830	0.428617	No
Adipose-Subcutaneous	563	HHIPL2	ENSG00000143512.12	1	222522258	222548103	-0.00270883	0.0106196	0.798759	17830	0.912941	No
Adipose-Subcutaneous	563	TAF1A	ENSG00000143498.17	1	222557902	222589824	0.00130758	0.0025554	0.609075	17830	0.802409	No
Adipose-Subcutaneous	563	MIA3	ENSG00000154305.16	1	222618086	222668012	-0.001204	0.00117441	0.305728	17830	0.55584	No
Adipose-Subcutaneous	563	AIDA	ENSG00000186063.12	1	222668013	222713210	-0.0033689	0.00168834	0.0465008	17830	0.179306	No
Adipose-Subcutaneous	563	BROX	ENSG00000162819.11	1	222712738	222735196	-0.000219409	0.00144425	0.879307	17830	0.949092	No
Adipose-Subcutaneous	563	FAM177B	ENSG00000197520.10	1	222737207	222750805	0.0362428	0.0130355	0.00561976	17830	0.045176	Yes
Adipose-Subcutaneous	563	RP11-452F19.3	ENSG00000228106.5	1	222815022	222837384	0.00086628	0.00303954	0.77575	17830	0.902318	No
Adipose-Subcutaneous	563	DISP1	ENSG00000154309.8	1	222872271	223005995	0.00330498	0.00266291	0.2151	17830	0.457646	No
Adipose-Subcutaneous	563	TLR5	ENSG00000187554.11	1	223109406	223143282	0.00977717	0.00357987	0.0065173	17830	0.0497664	Yes
Adipose-Subcutaneous	563	SUSD4	ENSG00000143502.14	1	223220819	223364202	0.0204898	0.00944244	0.0304434	17830	0.137489	No
Adipose-Subcutaneous	563	CAPN8	ENSG00000203697.11	1	223538007	223665734	-0.0103208	0.00898302	0.251094	17830	0.498248	No
Adipose-Subcutaneous	563	CAPN2	ENSG00000162909.17	1	223701593	223776018	-0.00147391	0.00170351	0.387301	17830	0.635912	No
Adipose-Subcutaneous	563	TP53BP2	ENSG00000143514.16	1	223779899	223845972	-0.00170905	0.00153704	0.266673	17830	0.515842	No
Adipose-Subcutaneous	563	RP11-504P24.9	ENSG00000278467.1	1	223994262	223995196	0.00390982	0.00850535	0.645923	17830	0.82651	No
Adipose-Subcutaneous	563	FBXO28	ENSG00000143756.11	1	224114087	224162047	-1.29355e-05	0.00133841	0.992292	17830	0.997572	No
Adipose-Subcutaneous	563	DEGS1	ENSG00000143753.12	1	224175756	224193441	0.00206871	0.00188921	0.273997	17830	0.524238	No
Adipose-Subcutaneous	563	NVL	ENSG00000143748.17	1	224227334	224330387	-0.00112258	0.00145078	0.439403	17830	0.678443	No
Adipose-Subcutaneous	563	CNIH4	ENSG00000143771.11	1	224356850	224379459	-0.00526425	0.00184002	0.00438666	17830	0.0381581	Yes
Adipose-Subcutaneous	563	WDR26	ENSG00000162923.14	1	224385143	224437033	0.0016114	0.00120743	0.182579	17830	0.416946	No
Adipose-Subcutaneous	563	CNIH3	ENSG00000143786.7	1	224434660	224740549	0.00396821	0.00338557	0.241675	17830	0.488622	No
Adipose-Subcutaneous	563	RP11-100E13.1	ENSG00000233384.2	1	224611404	224616220	0.0276354	0.0127746	0.030955	17830	0.13913	No
Adipose-Subcutaneous	563	DNAH14	ENSG00000185842.15	1	224896262	225399292	0.0218182	0.00448788	1.5283e-06	17830	0.000153952	Yes
Adipose-Subcutaneous	563	LBR	ENSG00000143815.14	1	225401502	225428925	-0.00544763	0.00176546	0.00213489	17830	0.0230837	Yes
Adipose-Subcutaneous	563	ENAH	ENSG00000154380.17	1	225486835	225653142	0.00270816	0.00214326	0.206928	17830	0.448041	No
Adipose-Subcutaneous	563	SRP9	ENSG00000143742.12	1	225777813	225790466	-0.00344428	0.001309	0.00875033	17830	0.0605114	No
Adipose-Subcutaneous	563	EPHX1	ENSG00000143819.12	1	225810092	225845535	0.0103002	0.00263352	0.000103526	17830	0.00290687	Yes
Adipose-Subcutaneous	563	TMEM63A	ENSG00000196187.11	1	225845564	225882369	0.000276866	0.00194709	0.886979	17830	0.952955	No
Adipose-Subcutaneous	563	LEFTY1	ENSG00000243709.1	1	225886282	225911382	0.00765654	0.00780272	0.3269	17830	0.576522	No
Adipose-Subcutaneous	563	PYCR2	ENSG00000143811.18	1	225919877	225924340	-0.00151018	0.00132165	0.253691	17830	0.500829	No
Adipose-Subcutaneous	563	LEFTY2	ENSG00000143768.12	1	225936598	225941489	-0.0464819	0.014225	0.0011534	17830	0.015396	Yes
Adipose-Subcutaneous	563	SDE2	ENSG00000143751.9	1	225982702	225999331	0.00445326	0.00332418	0.18092	17830	0.415215	No
Adipose-Subcutaneous	563	H3F3A	ENSG00000163041.9	1	226061877	226072001	-0.00307172	0.00213459	0.150722	17830	0.374495	No
Adipose-Subcutaneous	563	LINC01703	ENSG00000225518.2	1	226083639	226090292	0.0109488	0.00751655	0.1458	17830	0.367023	No
Adipose-Subcutaneous	563	ACBD3	ENSG00000182827.8	1	226144679	226186730	0.000568056	0.00158471	0.720138	17830	0.871052	No
Adipose-Subcutaneous	563	LIN9	ENSG00000183814.15	1	226231149	226309869	-0.00338362	0.00265332	0.202771	17830	0.442938	No
Adipose-Subcutaneous	563	PARP1	ENSG00000143799.12	1	226360691	226408079	-0.00398163	0.00138867	0.00430242	17830	0.0376224	Yes
Adipose-Subcutaneous	563	STUM	ENSG00000203685.9	1	226548800	226609214	0.00884935	0.00452019	0.0507745	17830	0.189237	No
Adipose-Subcutaneous	563	ITPKB	ENSG00000143772.9	1	226631690	226739323	-0.00350286	0.00337826	0.300254	17830	0.550317	No
Adipose-Subcutaneous	563	PSEN2	ENSG00000143801.16	1	226870184	226896105	0.00290283	0.00238203	0.223512	17830	0.468024	No
Adipose-Subcutaneous	563	COQ8A	ENSG00000163050.16	1	226897536	226987545	-0.00801682	0.0032797	0.0148285	17830	0.085814	No
Adipose-Subcutaneous	563	CDC42BPA	ENSG00000143776.18	1	226989865	227318474	-0.00151614	0.00133904	0.258027	17830	0.506093	No
Adipose-Subcutaneous	563	ZNF678	ENSG00000181450.17	1	227563543	227677443	0.00146585	0.00210798	0.487114	17830	0.717671	No
Adipose-Subcutaneous	563	SNAP47	ENSG00000143740.14	1	227728539	227781231	-0.00302772	0.00144867	0.0370836	17830	0.155966	No
Adipose-Subcutaneous	563	JMJD4	ENSG00000081692.12	1	227731189	227734816	-0.000453433	0.00223977	0.839644	17830	0.930473	No
Adipose-Subcutaneous	563	WNT9A	ENSG00000143816.7	1	227918656	227947898	-0.00134276	0.00466877	0.773759	17830	0.900886	No
Adipose-Subcutaneous	563	RP5-881P19.7	ENSG00000276255.2	1	228073909	228076550	0.0157287	0.0125949	0.212274	17830	0.454255	No
Adipose-Subcutaneous	563	ARF1	ENSG00000143761.15	1	228082660	228099212	-0.00203714	0.0010402	0.0506949	17830	0.189098	No
Adipose-Subcutaneous	563	C1orf35	ENSG00000143793.12	1	228100726	228105411	0.00107739	0.00161559	0.505139	17830	0.730081	No
Adipose-Subcutaneous	563	MRPL55	ENSG00000162910.18	1	228106679	228109312	0.0017042	0.00153136	0.266259	17830	0.515461	No
Adipose-Subcutaneous	563	GUK1	ENSG00000143774.16	1	228139962	228148984	0.00413334	0.00144072	0.00427922	17830	0.0374747	Yes
Adipose-Subcutaneous	563	GJC2	ENSG00000198835.3	1	228149852	228159826	0.00969176	0.00466867	0.0383735	17830	0.158968	No
Adipose-Subcutaneous	563	IBA57-AS1	ENSG00000203684.5	1	228164086	228165512	-0.00367951	0.00741727	0.620044	17830	0.81012	No
Adipose-Subcutaneous	563	IBA57	ENSG00000181873.12	1	228165815	228182257	-0.00132945	0.00221036	0.547784	17830	0.76061	No
Adipose-Subcutaneous	563	C1orf145	ENSG00000162913.9	1	228203506	228213440	-0.000516608	0.00815244	0.949496	17830	0.980285	No
Adipose-Subcutaneous	563	OBSCN	ENSG00000154358.20	1	228208130	228378874	0.00505396	0.00338855	0.136417	17830	0.352561	No
Adipose-Subcutaneous	563	TRIM11	ENSG00000154370.15	1	228393673	228406840	0.000479487	0.0014826	0.74651	17830	0.885286	No
Adipose-Subcutaneous	563	TRIM17	ENSG00000162931.11	1	228407940	228416861	-0.00928219	0.00580191	0.110216	17830	0.309325	No
Adipose-Subcutaneous	563	HIST3H2A	ENSG00000181218.5	1	228456979	228457873	-0.0127297	0.00639723	0.0471074	17830	0.180551	No
Adipose-Subcutaneous	563	HIST3H2BB	ENSG00000196890.4	1	228458107	228460470	-0.00188742	0.0127096	0.882001	17830	0.950453	No
Adipose-Subcutaneous	563	RNF187	ENSG00000168159.11	1	228487121	228495766	-0.000586206	0.00139731	0.674999	17830	0.844441	No
Adipose-Subcutaneous	563	RHOU	ENSG00000116574.5	1	228735077	228746669	0.00314017	0.00406843	0.440547	17830	0.679436	No
Adipose-Subcutaneous	563	RP5-1061H20.4	ENSG00000177788.5	1	229258281	229269627	0.0108067	0.00774095	0.163276	17830	0.391976	No
Adipose-Subcutaneous	563	RAB4A	ENSG00000168118.11	1	229286485	229305894	0.00104051	0.00147158	0.479827	17830	0.712883	No
Adipose-Subcutaneous	563	CCSAP	ENSG00000154429.10	1	229321005	229343294	0.00670265	0.0024505	0.00643845	17830	0.0494351	Yes
Adipose-Subcutaneous	563	ACTA1	ENSG00000143632.14	1	229431245	229434098	-0.00477017	0.00694031	0.49218	17830	0.721305	No
Adipose-Subcutaneous	563	NUP133	ENSG00000069248.11	1	229440260	229508341	-0.00251802	0.00119544	0.035633	17830	0.152469	No
Adipose-Subcutaneous	563	ABCB10	ENSG00000135776.4	1	229516582	229558695	-0.000185436	0.0015793	0.906574	17830	0.961845	No
Adipose-Subcutaneous	563	TAF5L	ENSG00000135801.9	1	229593111	229626047	-0.000807264	0.00182059	0.657648	17830	0.834213	No
Adipose-Subcutaneous	563	URB2	ENSG00000135763.9	1	229626234	229660199	-0.00283628	0.00250075	0.257226	17830	0.505381	No
Adipose-Subcutaneous	563	LINC01736	ENSG00000228058.1	1	230002730	230007162	0.00457204	0.0123637	0.71168	17830	0.867344	No
Adipose-Subcutaneous	563	GALNT2	ENSG00000143641.9	1	230057990	230282124	0.00133587	0.00174075	0.443171	17830	0.681596	No
Adipose-Subcutaneous	563	PGBD5	ENSG00000177614.10	1	230314482	230426371	-0.00938534	0.00672413	0.163356	17830	0.392064	No
Adipose-Subcutaneous	563	COG2	ENSG00000135775.13	1	230642492	230693982	-0.00101441	0.00144004	0.481465	17830	0.713964	No
Adipose-Subcutaneous	563	AGT	ENSG00000135744.7	1	230702523	230714297	-0.00148555	0.00914729	0.871049	17830	0.94684	No
Adipose-Subcutaneous	563	CAPN9	ENSG00000135773.12	1	230747384	230802003	-0.0107796	0.0122434	0.379013	17830	0.628691	No
Adipose-Subcutaneous	563	C1orf198	ENSG00000119280.16	1	230837119	230869589	0.00865193	0.00266526	0.00124199	17830	0.016164	Yes
Adipose-Subcutaneous	563	TTC13	ENSG00000143643.12	1	230906243	230978875	0.00340289	0.00166474	0.0414278	17830	0.166627	No
Adipose-Subcutaneous	563	ARV1	ENSG00000173409.13	1	230978981	231000595	0.000361103	0.00163821	0.825623	17830	0.92636	No
Adipose-Subcutaneous	563	FAM89A	ENSG00000182118.7	1	231018958	231040246	-0.0150235	0.00350142	2.11048e-05	17830	0.000986102	Yes
Adipose-Subcutaneous	563	TRIM67	ENSG00000119283.15	1	231162112	231221556	-0.0249044	0.0144355	0.0850592	17830	0.262162	No
Adipose-Subcutaneous	563	C1orf131	ENSG00000143633.12	1	231223763	231241187	-0.00273048	0.00169364	0.107503	17830	0.304734	No
Adipose-Subcutaneous	563	GNPAT	ENSG00000116906.11	1	231241207	231277973	-0.00375281	0.00150181	0.0127547	17830	0.0777494	No
Adipose-Subcutaneous	563	EXOC8	ENSG00000116903.7	1	231332753	231337103	6.6748e-05	0.00175512	0.969678	17830	0.988628	No
Adipose-Subcutaneous	563	SPRTN	ENSG00000010072.15	1	231337853	231355023	0.000658188	0.0017875	0.712855	17830	0.867947	No
Adipose-Subcutaneous	563	EGLN1	ENSG00000135766.8	1	231363751	231425044	0.00563952	0.00313673	0.0727505	17830	0.237833	No
Adipose-Subcutaneous	563	TSNAX	ENSG00000116918.13	1	231528653	231566524	0.00103344	0.00171258	0.54647	17830	0.759416	No
Adipose-Subcutaneous	563	DISC1	ENSG00000162946.21	1	231626815	232041272	0.0101824	0.00276115	0.000249081	17830	0.00540282	Yes
Adipose-Subcutaneous	563	SIPA1L2	ENSG00000116991.10	1	232397965	232561558	-0.00853819	0.00277859	0.00222707	17830	0.023608	Yes
Adipose-Subcutaneous	563	MAP10	ENSG00000212916.4	1	232804892	232808407	9.77981e-06	0.00407226	0.998085	17830	0.999364	No
Adipose-Subcutaneous	563	NTPCR	ENSG00000135778.11	1	232950605	232983434	0.00232241	0.00185177	0.210326	17830	0.451875	No
Adipose-Subcutaneous	563	PCNX2	ENSG00000135749.18	1	232983883	233295562	0.00544131	0.00281971	0.0541616	17830	0.197324	No
Adipose-Subcutaneous	563	MAP3K21	ENSG00000143674.10	1	233327768	233385148	0.00442531	0.00497454	0.374081	17830	0.624548	No
Adipose-Subcutaneous	563	KCNK1	ENSG00000135750.14	1	233614004	233672512	-0.00107054	0.00605433	0.859714	17830	0.941063	No
Adipose-Subcutaneous	563	SLC35F3	ENSG00000183780.12	1	233904933	234324516	-0.0208589	0.013721	0.129041	17830	0.340305	No
Adipose-Subcutaneous	563	COA6	ENSG00000168275.14	1	234373594	234384049	0.00191189	0.00230709	0.407637	17830	0.654954	No
Adipose-Subcutaneous	563	TARBP1	ENSG00000059588.9	1	234391313	234479103	0.0130953	0.00247539	1.77742e-07	17830	3.16913e-05	Yes
Adipose-Subcutaneous	563	LINC01354	ENSG00000231768.1	1	234527891	234531779	-0.00484934	0.00524489	0.355594	17830	0.605448	No
Adipose-Subcutaneous	563	IRF2BP2	ENSG00000168264.10	1	234604269	234609525	0.00261547	0.00242371	0.281016	17830	0.531729	No
Adipose-Subcutaneous	563	LINC00184	ENSG00000224939.1	1	234629311	234634780	0.0562857	0.011991	3.39952e-06	17830	0.000273033	Yes
Adipose-Subcutaneous	563	LINC01132	ENSG00000227630.2	1	234724042	234731643	-0.0217527	0.0133281	0.103242	17830	0.297144	No
Adipose-Subcutaneous	563	RP11-443B7.1	ENSG00000238005.2	1	234957361	234970062	-0.00515381	0.00925285	0.57776	17830	0.781657	No
Adipose-Subcutaneous	563	RP11-443B7.3	ENSG00000258082.1	1	234979647	234980804	-0.00385653	0.00939786	0.681703	17830	0.848322	No
Adipose-Subcutaneous	563	LINC01348	ENSG00000280587.1	1	235065479	235074220	-0.018614	0.00883861	0.0356654	17830	0.152534	No
Adipose-Subcutaneous	563	RP4-597N16.4	ENSG00000273416.1	1	235104180	235104609	0.0338867	0.0123451	0.00625313	17830	0.0485809	Yes
Adipose-Subcutaneous	563	TOMM20	ENSG00000173726.10	1	235109336	235128936	-0.00324964	0.00137813	0.0187283	17830	0.100008	No
Adipose-Subcutaneous	563	RBM34	ENSG00000188739.14	1	235131183	235160248	7.66722e-05	0.00491288	0.987554	17830	0.995891	No
Adipose-Subcutaneous	563	ARID4B	ENSG00000054267.21	1	235166895	235328219	-0.00101373	0.00126683	0.42394	17830	0.666927	No
Adipose-Subcutaneous	563	GGPS1	ENSG00000152904.11	1	235327488	235344532	-0.000603709	0.00134743	0.654301	17830	0.83205	No
Adipose-Subcutaneous	563	TBCE	ENSG00000116957.12	1	235367360	235448968	-0.00202637	0.00142336	0.155123	17830	0.380813	No
Adipose-Subcutaneous	563	B3GALNT2	ENSG00000162885.12	1	235449923	235504481	-0.00324692	0.00266469	0.223565	17830	0.46808	No
Adipose-Subcutaneous	563	GNG4	ENSG00000168243.10	1	235547687	235650754	-0.0400683	0.0112446	0.000398523	17830	0.00746393	Yes
Adipose-Subcutaneous	563	LYST	ENSG00000143669.13	1	235661041	235883640	0.00611837	0.00189155	0.00129256	17830	0.0165606	Yes
Adipose-Subcutaneous	563	RP4-580N22.2	ENSG00000229291.1	1	235957879	235971825	0.00705308	0.0112247	0.530037	17830	0.748322	No
Adipose-Subcutaneous	563	NID1	ENSG00000116962.14	1	235975830	236065162	0.00300526	0.00263014	0.253701	17830	0.500829	No
Adipose-Subcutaneous	563	GPR137B	ENSG00000077585.13	1	236142505	236221865	0.000789459	0.00260708	0.762149	17830	0.89402	No
Adipose-Subcutaneous	563	ERO1B	ENSG00000086619.13	1	236215555	236281985	0.000634559	0.00211109	0.763847	17830	0.895262	No
Adipose-Subcutaneous	563	EDARADD	ENSG00000186197.13	1	236348257	236484914	0.0223749	0.0103586	0.0312078	17830	0.139948	No
Adipose-Subcutaneous	563	LGALS8	ENSG00000116977.18	1	236518000	236552981	-0.000679862	0.00181051	0.70743	17830	0.864441	No
Adipose-Subcutaneous	563	HEATR1	ENSG00000119285.10	1	236553581	236604504	-0.00293623	0.00159531	0.0662369	17830	0.22427	No
Adipose-Subcutaneous	563	ACTN2	ENSG00000077522.12	1	236686454	236764631	-0.0135677	0.00533094	0.0112018	17830	0.0711587	No
Adipose-Subcutaneous	563	MTR	ENSG00000116984.12	1	236795281	236903981	0.000155433	0.00140266	0.911806	17830	0.963835	No
Adipose-Subcutaneous	563	RYR2	ENSG00000198626.15	1	237042205	237833988	-0.00129652	0.00559103	0.816709	17830	0.921632	No
Adipose-Subcutaneous	563	LINC01139	ENSG00000215808.2	1	238480384	238486023	0.0130732	0.0124606	0.294573	17830	0.544442	No
Adipose-Subcutaneous	563	CHRM3	ENSG00000133019.11	1	239386565	239915438	-0.0117085	0.00721126	0.105035	17830	0.300412	No
Adipose-Subcutaneous	563	FMN2	ENSG00000155816.19	1	240014348	240475189	0.00625464	0.00750178	0.404787	17830	0.65221	No
Adipose-Subcutaneous	563	GREM2	ENSG00000180875.4	1	240489573	240612149	-0.00680429	0.0104604	0.515656	17830	0.737893	No
Adipose-Subcutaneous	563	FH	ENSG00000091483.6	1	241497603	241519761	-0.00533562	0.00155631	0.000653471	17830	0.0103018	Yes
Adipose-Subcutaneous	563	KMO	ENSG00000117009.11	1	241532134	241595642	0.0194471	0.00668041	0.00375047	17830	0.0340657	Yes
Adipose-Subcutaneous	563	OPN3	ENSG00000054277.13	1	241590114	241677376	-0.00208139	0.0038531	0.589292	17830	0.788127	No
Adipose-Subcutaneous	563	CHML	ENSG00000203668.2	1	241628853	241639249	-0.00189259	0.00253973	0.456478	17830	0.694005	No
Adipose-Subcutaneous	563	EXO1	ENSG00000174371.16	1	241847967	241895148	-0.000968784	0.00760874	0.89873	17830	0.958686	No
Adipose-Subcutaneous	563	MAP1LC3C	ENSG00000197769.5	1	241995490	241999073	-0.0276914	0.00978373	0.00482243	17830	0.0408163	Yes
Adipose-Subcutaneous	563	PLD5	ENSG00000180287.16	1	242082986	242524696	0.00557501	0.00843603	0.508985	17830	0.73264	No
Adipose-Subcutaneous	563	LINC01347	ENSG00000214837.8	1	243056395	243101744	-0.00371297	0.00534296	0.487399	17830	0.717682	No
Adipose-Subcutaneous	563	CEP170	ENSG00000143702.15	1	243124428	243255348	0.00253581	0.00143462	0.0776933	17830	0.248304	No
Adipose-Subcutaneous	563	SDCCAG8	ENSG00000054282.15	1	243256034	243489140	0.00283711	0.00152763	0.0638272	17830	0.219275	No
Adipose-Subcutaneous	563	AKT3	ENSG00000117020.16	1	243488233	243851079	-0.00350332	0.00167078	0.0364741	17830	0.154657	No
Adipose-Subcutaneous	563	ZBTB18	ENSG00000179456.10	1	244048939	244057476	-0.000318921	0.00308783	0.917777	17830	0.96571	No
Adipose-Subcutaneous	563	C1orf100	ENSG00000173728.10	1	244352635	244389663	-0.00727422	0.0137081	0.595879	17830	0.792815	No
Adipose-Subcutaneous	563	ADSS	ENSG00000035687.9	1	244408494	244452134	-2.3743e-05	0.00152665	0.987597	17830	0.995891	No
Adipose-Subcutaneous	563	C1orf101	ENSG00000179397.17	1	244454377	244641177	-0.000480604	0.00352983	0.891749	17830	0.955476	No
Adipose-Subcutaneous	563	DESI2	ENSG00000121644.18	1	244652935	244709033	-0.00118189	0.00153569	0.441866	17830	0.680739	No
Adipose-Subcutaneous	563	COX20	ENSG00000203667.9	1	244835322	244836520	-0.00791688	0.00380019	0.0376942	17830	0.157287	No
Adipose-Subcutaneous	563	HNRNPU	ENSG00000153187.18	1	244840638	244864560	-0.00420269	0.00118601	0.000428912	17830	0.00780955	Yes
Adipose-Subcutaneous	563	RP11-11N7.4	ENSG00000273175.1	1	244864738	244865272	0.00159954	0.0126599	0.899504	17830	0.958822	No
Adipose-Subcutaneous	563	EFCAB2	ENSG00000203666.12	1	245002121	245127164	-0.00427829	0.0025368	0.0922778	17830	0.276616	No
Adipose-Subcutaneous	563	KIF26B	ENSG00000162849.15	1	245154985	245709431	0.0049709	0.00638141	0.43634	17830	0.675744	No
Adipose-Subcutaneous	563	SMYD3	ENSG00000185420.18	1	245749342	246507312	0.000758642	0.00229663	0.74128	17830	0.882312	No
Adipose-Subcutaneous	563	TFB2M	ENSG00000162851.7	1	246540560	246566324	0.0012329	0.00195521	0.528586	17830	0.747432	No
Adipose-Subcutaneous	563	CNST	ENSG00000162852.13	1	246566444	246668584	0.00121076	0.00200879	0.54694	17830	0.759734	No
Adipose-Subcutaneous	563	RP11-439E19.9	ENSG00000260698.1	1	246682108	246685075	-0.00344784	0.00649961	0.596004	17830	0.792923	No
Adipose-Subcutaneous	563	SCCPDH	ENSG00000143653.9	1	246724047	246768137	-0.00692071	0.00266641	0.0097013	17830	0.0643984	No
Adipose-Subcutaneous	563	AHCTF1	ENSG00000153207.14	1	246839098	246931978	-0.000314053	0.00176598	0.858919	17830	0.940927	No
Adipose-Subcutaneous	563	ZNF670	ENSG00000277462.1	1	247036784	247078755	-0.00134856	0.00307575	0.661236	17830	0.83604	No
Adipose-Subcutaneous	563	ZNF669	ENSG00000188295.14	1	247099962	247104372	-0.00660342	0.0029576	0.0259772	17830	0.124039	No
Adipose-Subcutaneous	563	C1orf229	ENSG00000221953.5	1	247110160	247112417	0.00211551	0.00582105	0.71643	17830	0.869927	No
Adipose-Subcutaneous	563	ZNF124	ENSG00000196418.12	1	247121975	247172016	-0.00239218	0.00375115	0.523926	17830	0.744424	No
Adipose-Subcutaneous	563	RP11-488L18.10	ENSG00000259865.1	1	247187281	247188526	-0.00130102	0.00358425	0.716759	17830	0.869964	No
Adipose-Subcutaneous	563	ZNF496	ENSG00000162714.12	1	247297412	247331846	0.000268608	0.00149598	0.857571	17830	0.940317	No
Adipose-Subcutaneous	563	NLRP3	ENSG00000162711.16	1	247416156	247449108	0.00737504	0.00452429	0.103663	17830	0.297922	No
Adipose-Subcutaneous	563	GCSAML	ENSG00000169224.12	1	247507058	247577690	-0.000634136	0.00657179	0.923164	17830	0.968578	No
Adipose-Subcutaneous	563	TRIM58	ENSG00000162722.8	1	247857199	247878205	0.0110927	0.00743929	0.136519	17830	0.352688	No
Adipose-Subcutaneous	563	OR2W3	ENSG00000238243.3	1	247895587	247896531	0.0175825	0.0109296	0.108265	17830	0.30597	No
Adipose-Subcutaneous	563	SH3BP5L	ENSG00000175137.10	1	248810446	248826633	0.000119002	0.00167008	0.943221	17830	0.978266	No
Adipose-Subcutaneous	563	ZNF672	ENSG00000171161.12	1	248838210	248849517	-0.00505774	0.00162381	0.00193868	17830	0.0217674	Yes
Adipose-Subcutaneous	563	ZNF692	ENSG00000171163.15	1	248850006	248859085	-0.00279743	0.00201762	0.166165	17830	0.396195	No
Adipose-Subcutaneous	563	PGBD2	ENSG00000185220.11	1	248906196	248919946	-0.00329595	0.00297166	0.267867	17830	0.517171	No
Adipose-Subcutaneous	563	FAM110C	ENSG00000184731.5	2	38814	46870	0.00648011	0.0102672	0.528212	17830	0.747165	No
Adipose-Subcutaneous	563	SH3YL1	ENSG00000035115.21	2	217730	266398	0.00386383	0.00197886	0.051388	17830	0.190438	No
Adipose-Subcutaneous	563	ACP1	ENSG00000143727.15	2	264393	278283	-0.00256128	0.00101833	0.0121862	17830	0.0751836	No
Adipose-Subcutaneous	563	ALKAL2	ENSG00000189292.15	2	279558	288851	0.00850353	0.00883591	0.336287	17830	0.58677	No
Adipose-Subcutaneous	563	TMEM18	ENSG00000151353.14	2	667335	676704	-0.00341661	0.00188548	0.0705307	17830	0.233401	No
Adipose-Subcutaneous	563	SNTG2	ENSG00000172554.11	2	950868	1367613	-0.00790789	0.00469192	0.0924825	17830	0.276957	No
Adipose-Subcutaneous	563	TPO	ENSG00000115705.20	2	1374223	1543711	0.00262756	0.0067763	0.698348	17830	0.858904	No
Adipose-Subcutaneous	563	AC141930.3	ENSG00000283766.1	2	1552445	1554701	0.00561554	0.00914563	0.539465	17830	0.754644	No
Adipose-Subcutaneous	563	PXDN	ENSG00000130508.10	2	1631887	1744852	-0.00387526	0.00235341	0.10021	17830	0.291713	No
Adipose-Subcutaneous	563	TSSC1	ENSG00000032389.12	2	3188925	3377882	0.00233232	0.00203589	0.252465	17830	0.499578	No
Adipose-Subcutaneous	563	TRAPPC12	ENSG00000171853.15	2	3379675	3485094	0.000681374	0.0015132	0.652685	17830	0.831063	No
Adipose-Subcutaneous	563	RP11-1293J14.1	ENSG00000271868.1	2	3496956	3497360	0.0076144	0.0104981	0.468576	17830	0.70314	No
Adipose-Subcutaneous	563	ADI1	ENSG00000182551.13	2	3497429	3517747	0.00206633	0.00187509	0.270957	17830	0.520655	No
Adipose-Subcutaneous	563	AC108488.4	ENSG00000242282.6	2	3531813	3536873	0.00637945	0.00245423	0.00959442	17830	0.0640206	No
Adipose-Subcutaneous	563	RNASEH1	ENSG00000171865.9	2	3544793	3558491	-0.0064024	0.00160564	7.59675e-05	17830	0.0023211	Yes
Adipose-Subcutaneous	563	RPS7	ENSG00000171863.12	2	3575205	3580919	-0.00390427	0.00181228	0.0316546	17830	0.141348	No
Adipose-Subcutaneous	563	COLEC11	ENSG00000118004.17	2	3594832	3644644	-0.0164064	0.00822498	0.046576	17830	0.179483	No
Adipose-Subcutaneous	563	ALLC	ENSG00000151360.9	2	3658195	3702584	-0.0230633	0.0142197	0.105403	17830	0.30116	No
Adipose-Subcutaneous	563	DCDC2C	ENSG00000214866.8	2	3703592	3847411	0.00320534	0.0121432	0.79191	17830	0.910246	No
Adipose-Subcutaneous	563	LINC00487	ENSG00000205837.7	2	6728177	6770311	-0.00830437	0.0125914	0.509837	17830	0.733191	No
Adipose-Subcutaneous	563	CMPK2	ENSG00000134326.11	2	6840570	6866635	-0.00983276	0.00522697	0.0604871	17830	0.211983	No
Adipose-Subcutaneous	563	RSAD2	ENSG00000134321.11	2	6865820	6898239	-0.00817977	0.0065581	0.212835	17830	0.454963	No
Adipose-Subcutaneous	563	RP11-439M11.1	ENSG00000271947.1	2	6905724	6906301	-0.00231786	0.0132352	0.861044	17830	0.941924	No
Adipose-Subcutaneous	563	RNF144A	ENSG00000151692.14	2	6917392	7068286	-0.00828987	0.00378709	0.0290249	17830	0.133311	No
Adipose-Subcutaneous	563	RP11-557L19.1	ENSG00000272002.1	2	7260871	7261504	-0.0177167	0.0112801	0.116856	17830	0.320598	No
Adipose-Subcutaneous	563	LINC01871	ENSG00000235576.1	2	7725801	7730705	0.00443031	0.0122736	0.718267	17830	0.870435	No
Adipose-Subcutaneous	563	LINC00299	ENSG00000236790.5	2	8007771	8383621	0.0224235	0.0116185	0.0541318	17830	0.197288	No
Adipose-Subcutaneous	563	U91324.1	ENSG00000229740.1	2	8139402	8143269	0.0146037	0.0128918	0.257805	17830	0.50601	No
Adipose-Subcutaneous	563	ID2	ENSG00000115738.9	2	8678854	8684453	0.00197688	0.00454103	0.663491	17830	0.837269	No
Adipose-Subcutaneous	563	KIDINS220	ENSG00000134313.15	2	8721081	8837630	-0.00381621	0.00112806	0.0007689	17830	0.0115594	Yes
Adipose-Subcutaneous	563	MBOAT2	ENSG00000143797.11	2	8852690	9003813	0.00853194	0.00250652	0.000713549	17830	0.0109772	Yes
Adipose-Subcutaneous	563	ASAP2	ENSG00000151693.9	2	9206765	9403474	-0.00135314	0.00215987	0.531256	17830	0.748779	No
Adipose-Subcutaneous	563	ITGB1BP1	ENSG00000119185.12	2	9405684	9423547	0.000846808	0.0019803	0.669101	17830	0.840442	No
Adipose-Subcutaneous	563	CPSF3	ENSG00000119203.13	2	9423568	9473101	-3.50994e-05	0.00153285	0.98174	17830	0.993073	No
Adipose-Subcutaneous	563	IAH1	ENSG00000134330.18	2	9473658	9496543	-0.00238834	0.00152413	0.117694	17830	0.321442	No
Adipose-Subcutaneous	563	ADAM17	ENSG00000151694.12	2	9489743	9555792	0.00201281	0.00172112	0.242727	17830	0.489651	No
Adipose-Subcutaneous	563	RP11-214N9.1	ENSG00000271855.1	2	9555899	9556775	-0.00842914	0.00808904	0.297856	17830	0.548125	No
Adipose-Subcutaneous	563	YWHAQ	ENSG00000134308.13	2	9583972	9631014	-0.00214016	0.00121844	0.0795728	17830	0.251468	No
Adipose-Subcutaneous	563	RP11-521D12.1	ENSG00000240687.1	2	9638772	9649439	0.0170735	0.0123692	0.168058	17830	0.398521	No
Adipose-Subcutaneous	563	RP11-521D12.5	ENSG00000243491.1	2	9757496	9770341	0.00945441	0.01393	0.497613	17830	0.725249	No
Adipose-Subcutaneous	563	TAF1B	ENSG00000115750.16	2	9843354	9934416	0.000738496	0.00247474	0.765502	17830	0.896094	No
Adipose-Subcutaneous	563	RP11-95D17.1	ENSG00000269973.1	2	9936360	9939590	0.00466538	0.00295775	0.115302	17830	0.318092	No
Adipose-Subcutaneous	563	GRHL1	ENSG00000134317.17	2	9951693	10002277	0.00619371	0.00632453	0.327862	17830	0.577646	No
Adipose-Subcutaneous	563	RP11-254F7.2	ENSG00000260077.1	2	10039092	10040663	0.00545456	0.00327536	0.0964257	17830	0.284895	No
Adipose-Subcutaneous	563	KLF11	ENSG00000172059.10	2	10042849	10054420	-0.00170377	0.00265938	0.522011	17830	0.743051	No
Adipose-Subcutaneous	563	CYS1	ENSG00000205795.4	2	10056780	10080944	0.0156858	0.00588542	0.00792424	17830	0.0566075	No
Adipose-Subcutaneous	563	RRM2	ENSG00000171848.13	2	10122328	10131419	0.00683266	0.00706394	0.333847	17830	0.583834	No
Adipose-Subcutaneous	563	C2orf48	ENSG00000163009.8	2	10141382	10211725	0.00201983	0.0131905	0.878355	17830	0.948764	No
Adipose-Subcutaneous	563	HPCAL1	ENSG00000115756.12	2	10302889	10427617	0.00204488	0.00264414	0.439646	17830	0.678574	No
Adipose-Subcutaneous	563	ODC1	ENSG00000115758.12	2	10439968	10448504	-0.00299962	0.00300741	0.319012	17830	0.56931	No
Adipose-Subcutaneous	563	RP11-320M2.1	ENSG00000257135.5	2	10448694	10451327	0.00338219	0.0038863	0.384531	17830	0.6336	No
Adipose-Subcutaneous	563	AC007249.3	ENSG00000217258.2	2	10452319	10455552	-0.00464682	0.0108391	0.668306	17830	0.840122	No
Adipose-Subcutaneous	563	NOL10	ENSG00000115761.15	2	10570766	10689987	-0.00443434	0.00143549	0.00211096	17830	0.0229294	Yes
Adipose-Subcutaneous	563	RN7SL832P	ENSG00000243819.4	2	10690344	10692099	0.00282294	0.00740436	0.703165	17830	0.861265	No
Adipose-Subcutaneous	563	ATP6V1C2	ENSG00000143882.10	2	10721649	10785110	0.00559035	0.00474551	0.239302	17830	0.485964	No
Adipose-Subcutaneous	563	RP11-791G15.2	ENSG00000272275.1	2	10767875	10770058	0.00144152	0.00634411	0.820337	17830	0.923631	No
Adipose-Subcutaneous	563	PDIA6	ENSG00000143870.12	2	10787281	10837977	-0.00206802	0.001844	0.262579	17830	0.511186	No
Adipose-Subcutaneous	563	KCNF1	ENSG00000162975.4	2	10911937	10914225	-0.0043634	0.0134156	0.745119	17830	0.88459	No
Adipose-Subcutaneous	563	C2orf50	ENSG00000150873.11	2	11133053	11146790	-0.0335961	0.0128271	0.00906189	17830	0.061911	No
Adipose-Subcutaneous	563	PQLC3	ENSG00000162976.12	2	11155198	11178874	0.00403354	0.00177454	0.0234171	17830	0.116044	No
Adipose-Subcutaneous	563	ROCK2	ENSG00000134318.13	2	11179761	11348330	-0.00118913	0.00241987	0.623343	17830	0.812085	No
Adipose-Subcutaneous	563	LINC00570	ENSG00000224177.6	2	11393981	11403077	0.0206361	0.0139592	0.139906	17830	0.357922	No
Adipose-Subcutaneous	563	E2F6	ENSG00000169016.16	2	11444375	11466177	-0.000905647	0.00221188	0.682374	17830	0.84872	No
Adipose-Subcutaneous	563	GREB1	ENSG00000196208.13	2	11482341	11642788	0.0271031	0.00910078	0.00303041	17830	0.0294293	Yes
Adipose-Subcutaneous	563	NTSR2	ENSG00000169006.6	2	11658178	11670164	-0.0504215	0.0154403	0.0011616	17830	0.0154562	Yes
Adipose-Subcutaneous	563	LPIN1	ENSG00000134324.11	2	11677595	11827409	-0.0024327	0.00461889	0.598629	17830	0.794764	No
Adipose-Subcutaneous	563	RP11-333O1.1	ENSG00000261117.1	2	12715415	12716227	-0.00623937	0.00988433	0.528151	17830	0.747165	No
Adipose-Subcutaneous	563	TRIB2	ENSG00000071575.11	2	12716889	12742734	-0.00615786	0.00247624	0.0131909	17830	0.0794303	No
Adipose-Subcutaneous	563	FAM84A	ENSG00000162981.13	2	14632686	14650814	-0.00432727	0.00749993	0.564197	17830	0.772036	No
Adipose-Subcutaneous	563	NBAS	ENSG00000151779.12	2	15166909	15561330	0.00153609	0.00156325	0.32623	17830	0.576252	No
Adipose-Subcutaneous	563	DDX1	ENSG00000079785.14	2	15591178	15631111	-0.000631339	0.00132007	0.632658	17830	0.818124	No
Adipose-Subcutaneous	563	MYCN	ENSG00000134323.11	2	15940564	15947007	-0.0225223	0.011263	0.0460347	17830	0.178265	No
Adipose-Subcutaneous	563	FAM49A	ENSG00000197872.11	2	16549459	16666331	-0.00227147	0.00272525	0.404935	17830	0.65239	No
Adipose-Subcutaneous	563	VSNL1	ENSG00000163032.11	2	17539126	17657018	-0.014694	0.010439	0.159822	17830	0.387719	No
Adipose-Subcutaneous	563	SMC6	ENSG00000163029.15	2	17663812	17800242	0.00347653	0.00147503	0.0187825	17830	0.100237	No
Adipose-Subcutaneous	563	GEN1	ENSG00000178295.14	2	17753858	17788941	0.00725356	0.00453769	0.110512	17830	0.309963	No
Adipose-Subcutaneous	563	KCNS3	ENSG00000170745.11	2	17877847	18361616	0.00877616	0.00496641	0.0777744	17830	0.248382	No
Adipose-Subcutaneous	563	RP11-111J6.2	ENSG00000260331.1	2	18547386	18548204	-0.00594128	0.00492632	0.228334	17830	0.474123	No
Adipose-Subcutaneous	563	RDH14	ENSG00000240857.1	2	18554723	18560680	-0.00297498	0.00152313	0.0513107	17830	0.1904	No
Adipose-Subcutaneous	563	NT5C1B	ENSG00000185013.16	2	18562872	18589572	-0.000488011	0.00794069	0.951018	17830	0.980857	No
Adipose-Subcutaneous	563	LINC01376	ENSG00000236204.5	2	18986451	19346748	0.00342738	0.00429175	0.424875	17830	0.667918	No
Adipose-Subcutaneous	563	OSR1	ENSG00000143867.6	2	19351485	19358653	-0.00164875	0.0064038	0.796918	17830	0.912292	No
Adipose-Subcutaneous	563	LINC00954	ENSG00000228784.7	2	19868860	19885047	0.0104492	0.00676893	0.123247	17830	0.331057	No
Adipose-Subcutaneous	563	TTC32	ENSG00000183891.5	2	19896643	19901986	-0.00226093	0.0026995	0.40266	17830	0.650546	No
Adipose-Subcutaneous	563	WDR35	ENSG00000118965.14	2	19910260	19990131	-0.00337564	0.00189248	0.0750306	17830	0.242706	No
Adipose-Subcutaneous	563	MATN3	ENSG00000132031.12	2	19992111	20012694	-0.00610934	0.00562962	0.27831	17830	0.529088	No
Adipose-Subcutaneous	563	LAPTM4A	ENSG00000068697.6	2	20032650	20052028	0.000141375	0.00131107	0.914169	17830	0.96463	No
Adipose-Subcutaneous	563	SDC1	ENSG00000115884.10	2	20200797	20225433	-0.0154539	0.0087653	0.0784527	17830	0.249747	No
Adipose-Subcutaneous	563	PUM2	ENSG00000055917.15	2	20248691	20352234	-0.00214217	0.00101661	0.0355636	17830	0.152208	No
Adipose-Subcutaneous	563	RHOB	ENSG00000143878.9	2	20447074	20449445	-0.00895508	0.0039517	0.0238375	17830	0.117377	No
Adipose-Subcutaneous	563	HS1BP3	ENSG00000118960.12	2	20560448	20651089	-0.0039346	0.00186174	0.0350242	17830	0.15095	No
Adipose-Subcutaneous	563	RP11-130L8.2	ENSG00000269976.1	2	20586248	20586686	0.00410167	0.00613073	0.503759	17830	0.729119	No
Adipose-Subcutaneous	563	GDF7	ENSG00000143869.6	2	20666664	20679245	0.0168487	0.00832796	0.0435485	17830	0.172052	No
Adipose-Subcutaneous	563	LDAH	ENSG00000118961.14	2	20684014	20823130	-0.00215716	0.00203784	0.290276	17830	0.540534	No
Adipose-Subcutaneous	563	APOB	ENSG00000084674.14	2	21001429	21044073	-0.0132189	0.010965	0.228517	17830	0.474319	No
Adipose-Subcutaneous	563	AC067959.1	ENSG00000233005.1	2	21221175	21970959	0.0190182	0.0154769	0.219678	17830	0.463456	No
Adipose-Subcutaneous	563	KLHL29	ENSG00000119771.14	2	23385217	23708606	0.00327577	0.0034595	0.344118	17830	0.594191	No
Adipose-Subcutaneous	563	RP11-557N21.1	ENSG00000283031.1	2	23667208	23685453	-0.0102192	0.00723153	0.158186	17830	0.385675	No
Adipose-Subcutaneous	563	ATAD2B	ENSG00000119778.14	2	23748664	23927114	0.00313619	0.00154374	0.0426873	17830	0.170081	No
Adipose-Subcutaneous	563	UBXN2A	ENSG00000173960.13	2	23927285	24004909	-0.00405376	0.0015423	0.00882299	17830	0.0608564	No
Adipose-Subcutaneous	563	MFSD2B	ENSG00000205639.9	2	24010081	24033257	0.00244803	0.00940204	0.794676	17830	0.911136	No
Adipose-Subcutaneous	563	WDCP	ENSG00000163026.11	2	24029340	24049575	-0.00430757	0.00218838	0.0495339	17830	0.186484	No
Adipose-Subcutaneous	563	FKBP1B	ENSG00000119782.13	2	24049701	24063681	-0.00140539	0.00344008	0.683043	17830	0.84916	No
Adipose-Subcutaneous	563	SF3B6	ENSG00000115128.6	2	24067584	24076443	-0.00302207	0.00130716	0.0211556	17830	0.108642	No
Adipose-Subcutaneous	563	FAM228B	ENSG00000219626.8	2	24076526	24169640	0.00182001	0.0019702	0.356018	17830	0.60588	No
Adipose-Subcutaneous	563	TP53I3	ENSG00000115129.13	2	24077433	24085861	0.00565462	0.00303782	0.0632289	17830	0.217643	No
Adipose-Subcutaneous	563	PFN4	ENSG00000176732.6	2	24115371	24123477	-0.0012415	0.00462242	0.788354	17830	0.908503	No
Adipose-Subcutaneous	563	FAM228A	ENSG00000186453.12	2	24175069	24200849	0.0032998	0.00599173	0.582049	17830	0.784009	No
Adipose-Subcutaneous	563	ITSN2	ENSG00000198399.14	2	24202864	24360714	0.000830329	0.00137119	0.545065	17830	0.7585	No
Adipose-Subcutaneous	563	NCOA1	ENSG00000084676.15	2	24491914	24770702	-0.00285534	0.00135944	0.0361578	17830	0.153816	No
Adipose-Subcutaneous	563	PTRHD1	ENSG00000184924.5	2	24789734	24793135	0.00558473	0.00222097	0.0122074	17830	0.0752881	No
Adipose-Subcutaneous	563	CENPO	ENSG00000138092.10	2	24793383	24822376	0.00224575	0.00277036	0.417933	17830	0.661847	No
Adipose-Subcutaneous	563	ADCY3	ENSG00000138031.14	2	24819169	24919839	0.00252722	0.00259538	0.330621	17830	0.580309	No
Adipose-Subcutaneous	563	DNAJC27	ENSG00000115137.11	2	24943636	24972094	-0.00162341	0.0025602	0.526288	17830	0.745982	No
Adipose-Subcutaneous	563	EFR3B	ENSG00000084710.13	2	25042130	25159137	-0.00144582	0.00438971	0.742007	17830	0.882764	No
Adipose-Subcutaneous	563	POMC	ENSG00000115138.10	2	25160853	25168903	-0.0133919	0.00926291	0.148825	17830	0.371302	No
Adipose-Subcutaneous	563	DNMT3A	ENSG00000119772.16	2	25227855	25342590	0.00134419	0.00159506	0.399759	17830	0.647679	No
Adipose-Subcutaneous	563	AC012074.2	ENSG00000235072.2	2	25369136	25375845	-0.00667449	0.00616739	0.279636	17830	0.530625	No
Adipose-Subcutaneous	563	DTNB	ENSG00000138101.18	2	25377198	25673647	-0.00254779	0.00229123	0.266642	17830	0.515842	No
Adipose-Subcutaneous	563	ASXL2	ENSG00000143970.16	2	25733753	25878516	-0.00092841	0.0013485	0.491449	17830	0.720841	No
Adipose-Subcutaneous	563	KIF3C	ENSG00000084731.14	2	25926596	25982749	-5.85565e-05	0.00283209	0.983512	17830	0.993815	No
Adipose-Subcutaneous	563	RAB10	ENSG00000084733.10	2	26034110	26137454	-0.00373839	0.00119056	0.00178156	17830	0.0205334	Yes
Adipose-Subcutaneous	563	GAREM2	ENSG00000157833.12	2	26173091	26189663	-0.00333416	0.00336284	0.321898	17830	0.572342	No
Adipose-Subcutaneous	563	HADHA	ENSG00000084754.10	2	26190635	26244726	-0.00714786	0.00147266	1.58765e-06	17830	0.000158144	Yes
Adipose-Subcutaneous	563	HADHB	ENSG00000138029.13	2	26243170	26290468	-0.00693003	0.00166129	3.52479e-05	17830	0.00140284	Yes
Adipose-Subcutaneous	563	ADGRF3	ENSG00000173567.14	2	26308173	26346588	0.000356937	0.00615469	0.953775	17830	0.981859	No
Adipose-Subcutaneous	563	SELENOI	ENSG00000138018.17	2	26346086	26395891	-0.00087641	0.0018442	0.634819	17830	0.819789	No
Adipose-Subcutaneous	563	DRC1	ENSG00000157856.10	2	26401916	26456711	0.00391526	0.0131916	0.766733	17830	0.89692	No
Adipose-Subcutaneous	563	OTOF	ENSG00000115155.16	2	26457203	26558698	-0.0127692	0.0107149	0.233893	17830	0.479843	No
Adipose-Subcutaneous	563	CIB4	ENSG00000157884.10	2	26581202	26641368	-0.00279059	0.0133146	0.834067	17830	0.929076	No
Adipose-Subcutaneous	563	KCNK3	ENSG00000171303.6	2	26692690	26733420	-0.0197656	0.0070208	0.00505097	17830	0.0420639	Yes
Adipose-Subcutaneous	563	SLC35F6	ENSG00000213699.8	2	26764284	26781231	-0.00416017	0.00207612	0.0455872	17830	0.176854	No
Adipose-Subcutaneous	563	CENPA	ENSG00000115163.14	2	26785997	26801067	0.00342017	0.0102466	0.738671	17830	0.881501	No
Adipose-Subcutaneous	563	MAPRE3	ENSG00000084764.10	2	26970612	27027196	-0.00311056	0.00214188	0.147009	17830	0.368349	No
Adipose-Subcutaneous	563	TMEM214	ENSG00000119777.18	2	27032954	27041695	-6.58934e-05	0.0016201	0.967572	17830	0.98768	No
Adipose-Subcutaneous	563	AGBL5	ENSG00000084693.15	2	27042364	27070471	-0.00415701	0.00167049	0.0131284	17830	0.0791343	No
Adipose-Subcutaneous	563	OST4	ENSG00000228474.5	2	27070623	27071773	0.000162665	0.00179095	0.927665	17830	0.970871	No
Adipose-Subcutaneous	563	EMILIN1	ENSG00000138080.13	2	27078567	27086408	-0.00414023	0.00288145	0.151337	17830	0.375499	No
Adipose-Subcutaneous	563	KHK	ENSG00000138030.12	2	27086747	27100593	0.000357064	0.00415529	0.931554	17830	0.972289	No
Adipose-Subcutaneous	563	CGREF1	ENSG00000138028.15	2	27098889	27119115	0.0170117	0.00536408	0.00160305	17830	0.0191315	Yes
Adipose-Subcutaneous	563	ABHD1	ENSG00000143994.13	2	27123789	27130755	-0.000984333	0.00465122	0.832476	17830	0.928296	No
Adipose-Subcutaneous	563	PREB	ENSG00000138073.13	2	27130813	27134675	0.00638434	0.00232882	0.00631931	17830	0.0488303	Yes
Adipose-Subcutaneous	563	TCF23	ENSG00000163792.6	2	27149004	27156974	0.0289757	0.0120006	0.0160866	17830	0.0907671	No
Adipose-Subcutaneous	563	SLC5A6	ENSG00000138074.14	2	27199587	27212865	-0.00330649	0.00303025	0.275688	17830	0.525724	No
Adipose-Subcutaneous	563	ATRAID	ENSG00000138085.16	2	27212287	27217178	-0.00305277	0.00135588	0.0247544	17830	0.120527	No
Adipose-Subcutaneous	563	CAD	ENSG00000084774.13	2	27217390	27243943	-0.000424058	0.00157522	0.787874	17830	0.908355	No
Adipose-Subcutaneous	563	SLC30A3	ENSG00000115194.10	2	27254572	27275817	-0.0168437	0.0127832	0.188178	17830	0.424281	No
Adipose-Subcutaneous	563	DNAJC5G	ENSG00000163793.12	2	27275421	27281499	-0.0201993	0.0151999	0.184438	17830	0.419082	No
Adipose-Subcutaneous	563	TRIM54	ENSG00000138100.13	2	27282392	27307399	-0.00454485	0.0109739	0.678928	17830	0.84695	No
Adipose-Subcutaneous	563	UCN	ENSG00000163794.6	2	27307440	27308445	-0.00665544	0.0047078	0.158024	17830	0.385439	No
Adipose-Subcutaneous	563	MPV17	ENSG00000115204.14	2	27309492	27325680	-0.00337971	0.0015657	0.0313212	17830	0.14028	No
Adipose-Subcutaneous	563	GTF3C2	ENSG00000115207.13	2	27325849	27357034	0.000478615	0.00120876	0.692295	17830	0.854158	No
Adipose-Subcutaneous	563	EIF2B4	ENSG00000115211.15	2	27364352	27370486	-0.00324138	0.00116557	0.0056089	17830	0.0451701	Yes
Adipose-Subcutaneous	563	SNX17	ENSG00000115234.10	2	27370496	27377230	0.00268387	0.00139843	0.0554844	17830	0.200911	No
Adipose-Subcutaneous	563	ZNF513	ENSG00000163795.13	2	27377534	27380790	-0.000548696	0.00150977	0.716425	17830	0.869927	No
Adipose-Subcutaneous	563	PPM1G	ENSG00000115241.10	2	27381194	27409687	-0.00546881	0.00127311	2.06529e-05	17830	0.000974184	Yes
Adipose-Subcutaneous	563	NRBP1	ENSG00000115216.13	2	27427790	27442259	-0.00208675	0.00112989	0.065314	17830	0.222454	No
Adipose-Subcutaneous	563	KRTCAP3	ENSG00000157992.12	2	27442366	27446481	0.0029431	0.00358177	0.411616	17830	0.657509	No
Adipose-Subcutaneous	563	IFT172	ENSG00000138002.14	2	27444371	27489789	0.00304331	0.00156686	0.0526194	17830	0.193884	No
Adipose-Subcutaneous	563	FNDC4	ENSG00000115226.9	2	27491883	27495245	-0.0115716	0.00338869	0.000686225	17830	0.0106953	Yes
Adipose-Subcutaneous	563	GCKR	ENSG00000084734.8	2	27496842	27523684	-0.0159022	0.00549451	0.00395463	17830	0.0354877	Yes
Adipose-Subcutaneous	563	C2orf16	ENSG00000221843.4	2	27537386	27582721	-0.00388135	0.00373554	0.299253	17830	0.549516	No
Adipose-Subcutaneous	563	ZNF512	ENSG00000243943.9	2	27582969	27623215	-0.00542788	0.00145991	0.000221782	17830	0.00492909	Yes
Adipose-Subcutaneous	563	CCDC121	ENSG00000176714.9	2	27625639	27628995	-0.00140074	0.00214135	0.513302	17830	0.736061	No
Adipose-Subcutaneous	563	GPN1	ENSG00000198522.13	2	27628247	27650811	-0.00393101	0.00109242	0.000349495	17830	0.00681038	Yes
Adipose-Subcutaneous	563	SUPT7L	ENSG00000119760.15	2	27651509	27663470	-0.00131934	0.00138955	0.342803	17830	0.59284	No
Adipose-Subcutaneous	563	SLC4A1AP	ENSG00000163798.13	2	27663841	27694976	-0.000279769	0.00131895	0.832097	17830	0.928296	No
Adipose-Subcutaneous	563	MRPL33	ENSG00000243147.7	2	27771717	27782694	-0.00112291	0.00176446	0.52478	17830	0.744871	No
Adipose-Subcutaneous	563	RBKS	ENSG00000171174.13	2	27781364	27891098	-0.00125071	0.00456798	0.784344	17830	0.906773	No
Adipose-Subcutaneous	563	BRE	ENSG00000158019.20	2	27889941	28338901	-0.00375982	0.00160187	0.0192773	17830	0.102023	No
Adipose-Subcutaneous	563	FOSL2	ENSG00000075426.11	2	28392448	28417312	0.00257789	0.0030096	0.392069	17830	0.640223	No
Adipose-Subcutaneous	563	RP11-373D23.3	ENSG00000270210.1	2	28425945	28426719	0.00291326	0.00495698	0.556973	17830	0.766595	No
Adipose-Subcutaneous	563	PLB1	ENSG00000163803.12	2	28457145	28643788	0.000445048	0.00369461	0.904165	17830	0.96093	No
Adipose-Subcutaneous	563	PPP1CB	ENSG00000213639.9	2	28751640	28802940	0.00159306	0.00201918	0.430478	17830	0.671587	No
Adipose-Subcutaneous	563	SPDYA	ENSG00000163806.15	2	28782517	28850611	0.00290341	0.00508467	0.568229	17830	0.775055	No
Adipose-Subcutaneous	563	TRMT61B	ENSG00000171103.10	2	28849821	28870301	-0.00130061	0.0020922	0.534435	17830	0.751082	No
Adipose-Subcutaneous	563	WDR43	ENSG00000163811.11	2	28894643	28948222	-0.00712397	0.00173928	4.84809e-05	17830	0.00170777	Yes
Adipose-Subcutaneous	563	TOGARAM2	ENSG00000189350.12	2	28956611	29061373	0.00586674	0.008215	0.475442	17830	0.70885	No
Adipose-Subcutaneous	563	C2orf71	ENSG00000179270.6	2	29061490	29074261	-0.0142183	0.0122947	0.248002	17830	0.495005	No
Adipose-Subcutaneous	563	CLIP4	ENSG00000115295.19	2	29097705	29189643	-0.00748026	0.00254327	0.00340939	17830	0.0319215	Yes
Adipose-Subcutaneous	563	ALK	ENSG00000171094.16	2	29192774	29921566	-0.027493	0.00961608	0.00441276	17830	0.0382682	Yes
Adipose-Subcutaneous	563	YPEL5	ENSG00000119801.12	2	30146941	30160533	-0.00219765	0.00238257	0.356738	17830	0.606599	No
Adipose-Subcutaneous	563	LBH	ENSG00000213626.11	2	30231531	30323730	0.00390368	0.00392177	0.319994	17830	0.570399	No
Adipose-Subcutaneous	563	LINC01936	ENSG00000235997.2	2	30346659	30352431	-0.024166	0.0109298	0.0274521	17830	0.128502	No
Adipose-Subcutaneous	563	LCLAT1	ENSG00000172954.13	2	30447226	30644225	0.00215677	0.00219741	0.326782	17830	0.576522	No
Adipose-Subcutaneous	563	GALNT14	ENSG00000158089.14	2	30910467	31155202	-0.0234606	0.00856799	0.0063818	17830	0.0492373	Yes
Adipose-Subcutaneous	563	CAPN14	ENSG00000214711.9	2	31173056	31233858	-0.0045856	0.00867658	0.597366	17830	0.793906	No
Adipose-Subcutaneous	563	EHD3	ENSG00000013016.15	2	31234337	31269447	-0.004378	0.00380325	0.250191	17830	0.497314	No
Adipose-Subcutaneous	563	SRD5A2	ENSG00000277893.1	2	31522480	31581067	-0.0182502	0.0168213	0.27843	17830	0.529197	No
Adipose-Subcutaneous	563	RP11-1057B6.1	ENSG00000273165.1	2	31852976	31853423	0.0122355	0.012956	0.345393	17830	0.595463	No
Adipose-Subcutaneous	563	MEMO1	ENSG00000162959.13	2	31865060	32011230	-0.0051196	0.00269361	0.0578795	17830	0.205964	No
Adipose-Subcutaneous	563	DPY30	ENSG00000162961.13	2	32011886	32039812	-0.00126319	0.00142193	0.374741	17830	0.625212	No
Adipose-Subcutaneous	563	SPAST	ENSG00000021574.11	2	32063611	32157637	-2.76487e-05	0.00155116	0.985785	17830	0.994974	No
Adipose-Subcutaneous	563	RP11-563N4.1	ENSG00000272716.1	2	32165046	32165757	0.0278929	0.0105733	0.00857857	17830	0.0596785	No
Adipose-Subcutaneous	563	SLC30A6	ENSG00000152683.14	2	32165841	32224379	-0.00239233	0.00125197	0.056551	17830	0.202919	No
Adipose-Subcutaneous	563	NLRC4	ENSG00000091106.18	2	32224453	32265854	0.00912058	0.0040635	0.0252026	17830	0.121877	No
Adipose-Subcutaneous	563	YIPF4	ENSG00000119820.10	2	32277910	32316594	-0.000935327	0.00133877	0.485073	17830	0.71632	No
Adipose-Subcutaneous	563	AL133245.2	ENSG00000272754.1	2	32321638	32323002	0.0108404	0.0118848	0.362109	17830	0.611807	No
Adipose-Subcutaneous	563	BIRC6	ENSG00000115760.13	2	32357028	32618899	0.00148512	0.00125828	0.238409	17830	0.485034	No
Adipose-Subcutaneous	563	TTC27	ENSG00000018699.11	2	32628032	32821051	-0.00329462	0.00175374	0.0608332	17830	0.212432	No
Adipose-Subcutaneous	563	LTBP1	ENSG00000049323.15	2	32946972	33399509	-0.00947069	0.00353005	0.00752243	17830	0.054812	No
Adipose-Subcutaneous	563	RASGRP3	ENSG00000152689.17	2	33436324	33564750	0.00295525	0.00507741	0.560783	17830	0.769313	No
Adipose-Subcutaneous	563	FAM98A	ENSG00000119812.18	2	33583658	33599362	0.0100953	0.00214017	3.0494e-06	17830	0.000249799	Yes
Adipose-Subcutaneous	563	RP11-490M8.1	ENSG00000260025.1	2	36354749	36355114	-0.00452093	0.0034246	0.187349	17830	0.423334	No
Adipose-Subcutaneous	563	CRIM1	ENSG00000150938.9	2	36355926	36551135	-0.00343252	0.00244017	0.1601	17830	0.388065	No
Adipose-Subcutaneous	563	FEZ2	ENSG00000171055.14	2	36531805	36646087	0.00243247	0.00144746	0.0934347	17830	0.27896	No
Adipose-Subcutaneous	563	VIT	ENSG00000205221.12	2	36696690	36814792	-0.00400043	0.00390954	0.306648	17830	0.556749	No
Adipose-Subcutaneous	563	STRN	ENSG00000115808.11	2	36843640	36966472	-0.00102472	0.00129651	0.42966	17830	0.671062	No
Adipose-Subcutaneous	563	HEATR5B	ENSG00000008869.11	2	36968383	37084342	0.000234933	0.00135612	0.862528	17830	0.942441	No
Adipose-Subcutaneous	563	GPATCH11	ENSG00000152133.14	2	37084451	37099209	-0.0050886	0.00290311	0.0802018	17830	0.252887	No
Adipose-Subcutaneous	563	EIF2AK2	ENSG00000055332.16	2	37099245	37157065	0.0010804	0.0017588	0.539288	17830	0.754644	No
Adipose-Subcutaneous	563	CEBPZOS	ENSG00000218739.9	2	37196488	37216139	0.000548504	0.00144439	0.704282	17830	0.862041	No
Adipose-Subcutaneous	563	CEBPZ	ENSG00000115816.14	2	37201612	37231630	-0.0038487	0.00168755	0.0229575	17830	0.114723	No
Adipose-Subcutaneous	563	NDUFAF7	ENSG00000003509.15	2	37231714	37253403	-0.000312338	0.00150906	0.836107	17830	0.929471	No
Adipose-Subcutaneous	563	PRKD3	ENSG00000115825.9	2	37250502	37324808	-0.000327586	0.001186	0.782491	17830	0.905785	No
Adipose-Subcutaneous	563	QPCT	ENSG00000115828.15	2	37344574	37373322	0.0043736	0.00515456	0.396539	17830	0.644512	No
Adipose-Subcutaneous	563	CDC42EP3	ENSG00000163171.7	2	37641882	37738468	-0.00100558	0.00314059	0.748948	17830	0.886167	No
Adipose-Subcutaneous	563	LINC00211	ENSG00000237803.5	2	37826247	37876274	-0.00888362	0.0104222	0.394385	17830	0.642416	No
Adipose-Subcutaneous	563	RMDN2	ENSG00000115841.19	2	37923187	38067142	0.00240035	0.00268504	0.371734	17830	0.622318	No
Adipose-Subcutaneous	563	CYP1B1	ENSG00000138061.11	2	38067507	38109902	-0.000632427	0.0062382	0.919287	17830	0.966546	No
Adipose-Subcutaneous	563	AC009229.6	ENSG00000229160.1	2	38132637	38138946	0.00242162	0.0120859	0.841268	17830	0.93126	No
Adipose-Subcutaneous	563	RP11-314C9.2	ENSG00000273006.1	2	38193348	38193629	0.0217806	0.0126959	0.0868136	17830	0.265914	No
Adipose-Subcutaneous	563	AC009229.5	ENSG00000227292.1	2	38203363	38239590	0.0160609	0.0134841	0.234136	17830	0.479955	No
Adipose-Subcutaneous	563	ATL2	ENSG00000119787.13	2	38294880	38377285	-0.00202684	0.00166046	0.222749	17830	0.467194	No
Adipose-Subcutaneous	563	AC016995.3	ENSG00000231367.5	2	38406719	38515740	0.00166291	0.00705391	0.813721	17830	0.92025	No
Adipose-Subcutaneous	563	HNRNPLL	ENSG00000143889.15	2	38561978	38603586	-0.0020887	0.00150621	0.166097	17830	0.396136	No
Adipose-Subcutaneous	563	GALM	ENSG00000143891.16	2	38665910	38741237	0.0086943	0.0024452	0.000410075	17830	0.00756899	Yes
Adipose-Subcutaneous	563	SRSF7	ENSG00000115875.18	2	38743599	38751494	-0.00105693	0.00208444	0.612321	17830	0.80502	No
Adipose-Subcutaneous	563	GEMIN6	ENSG00000152147.10	2	38751534	38785000	-8.72264e-05	0.00190195	0.963438	17830	0.985849	No
Adipose-Subcutaneous	563	DHX57	ENSG00000163214.20	2	38797729	38875934	0.00244731	0.00167474	0.144513	17830	0.365173	No
Adipose-Subcutaneous	563	MORN2	ENSG00000188010.12	2	38875962	38929072	0.000456055	0.00225801	0.840014	17830	0.930508	No
Adipose-Subcutaneous	563	ARHGEF33	ENSG00000214694.10	2	38889880	38975449	0.00476289	0.00461346	0.302351	17830	0.552292	No
Adipose-Subcutaneous	563	SOS1	ENSG00000115904.12	2	38981396	39124345	0.00670074	0.00190551	0.000473995	17830	0.00835854	Yes
Adipose-Subcutaneous	563	CDKL4	ENSG00000205111.8	2	39175646	39229588	2.23904e-05	0.0111395	0.998397	17830	0.999364	No
Adipose-Subcutaneous	563	MAP4K3	ENSG00000011566.14	2	39249266	39437312	0.000719494	0.0016526	0.663466	17830	0.837269	No
Adipose-Subcutaneous	563	TMEM178A	ENSG00000152154.10	2	39664982	39717963	0.0299285	0.00484267	1.26112e-09	17830	6.61345e-07	Yes
Adipose-Subcutaneous	563	THUMPD2	ENSG00000138050.14	2	39736305	39779267	-0.00134707	0.00197149	0.494725	17830	0.723446	No
Adipose-Subcutaneous	563	SLC8A1	ENSG00000183023.18	2	40097270	40611053	0.00362283	0.00356929	0.31056	17830	0.560624	No
Adipose-Subcutaneous	563	LINC01914	ENSG00000234362.5	2	41931599	41933723	0.020314	0.00617343	0.00106507	17830	0.0145296	Yes
Adipose-Subcutaneous	563	PKDCC	ENSG00000162878.12	2	42048020	42058528	-0.0010787	0.00356679	0.762441	17830	0.894206	No
Adipose-Subcutaneous	563	EML4	ENSG00000143924.18	2	42169350	42332548	-0.00259669	0.00193258	0.17963	17830	0.413638	No
Adipose-Subcutaneous	563	COX7A2L	ENSG00000115944.14	2	42333546	42425088	-0.00247979	0.00137116	0.0710782	17830	0.234473	No
Adipose-Subcutaneous	563	KCNG3	ENSG00000171126.7	2	42442017	42494097	0.0197564	0.0133398	0.139185	17830	0.356534	No
Adipose-Subcutaneous	563	MTA3	ENSG00000057935.13	2	42494569	42756947	0.00175342	0.00129025	0.174721	17830	0.407007	No
Adipose-Subcutaneous	563	OXER1	ENSG00000162881.6	2	42762481	42764261	0.0111476	0.00354747	0.00176738	17830	0.0204477	Yes
Adipose-Subcutaneous	563	HAAO	ENSG00000162882.14	2	42767089	42792592	-0.00479395	0.00306181	0.117997	17830	0.321942	No
Adipose-Subcutaneous	563	LINC01819	ENSG00000231826.5	2	43027853	43039547	0.022706	0.00956221	0.0179181	17830	0.0971948	No
Adipose-Subcutaneous	563	AC093609.1	ENSG00000230587.1	2	43097746	43102691	0.0124961	0.0071781	0.0822763	17830	0.256915	No
Adipose-Subcutaneous	563	ZFP36L2	ENSG00000152518.7	2	43222402	43226609	0.000717779	0.00244683	0.769367	17830	0.898455	No
Adipose-Subcutaneous	563	LINC01126	ENSG00000279873.2	2	43227210	43228855	-0.00148295	0.00424119	0.726734	17830	0.874986	No
Adipose-Subcutaneous	563	THADA	ENSG00000115970.18	2	43230836	43596046	-0.00246521	0.00173	0.154741	17830	0.380217	No
Adipose-Subcutaneous	563	PLEKHH2	ENSG00000152527.13	2	43637273	43767987	-0.00103417	0.0034739	0.766048	17830	0.896422	No
Adipose-Subcutaneous	563	C1GALT1C1L	ENSG00000223658.7	2	43675151	43676322	-0.00213759	0.00387358	0.581288	17830	0.783978	No
Adipose-Subcutaneous	563	DYNC2LI1	ENSG00000138036.18	2	43774039	43810010	-0.00036422	0.00213357	0.864516	17830	0.943414	No
Adipose-Subcutaneous	563	ABCG5	ENSG00000138075.11	2	43812472	43838865	-0.0131243	0.0110385	0.234977	17830	0.480836	No
Adipose-Subcutaneous	563	LRPPRC	ENSG00000138095.18	2	43886508	43996005	-0.00558691	0.00155662	0.000361946	17830	0.0069741	Yes
Adipose-Subcutaneous	563	PPM1B	ENSG00000138032.20	2	44168877	44244384	0.000772787	0.00182603	0.672313	17830	0.842944	No
Adipose-Subcutaneous	563	SLC3A1	ENSG00000138079.13	2	44275458	44321463	0.0156759	0.00680142	0.0215559	17830	0.109969	No
Adipose-Subcutaneous	563	PREPL	ENSG00000138078.15	2	44316281	44361862	-0.000245195	0.00171905	0.886632	17830	0.952955	No
Adipose-Subcutaneous	563	CAMKMT	ENSG00000143919.14	2	44361950	44772592	-7.90548e-05	0.00253727	0.975155	17830	0.990488	No
Adipose-Subcutaneous	563	SIX3	ENSG00000138083.4	2	44941898	44946077	0.0056354	0.0152869	0.712538	17830	0.867797	No
Adipose-Subcutaneous	563	SIX2	ENSG00000170577.7	2	45005161	45009430	-0.000765765	0.00393917	0.845938	17830	0.934218	No
Adipose-Subcutaneous	563	AC093702.1	ENSG00000231156.1	2	45013214	45013668	0.0152732	0.00820714	0.0632922	17830	0.217815	No
Adipose-Subcutaneous	563	SRBD1	ENSG00000068784.12	2	45388680	45612165	-0.00421299	0.00174473	0.0160793	17830	0.0907671	No
Adipose-Subcutaneous	563	PRKCE	ENSG00000171132.13	2	45651345	46187990	0.00612935	0.00237152	0.0100108	17830	0.0657528	No
Adipose-Subcutaneous	563	EPAS1	ENSG00000116016.13	2	46293667	46386703	0.00230412	0.00241578	0.340621	17830	0.590498	No
Adipose-Subcutaneous	563	ATP6V1E2	ENSG00000250565.6	2	46490750	46542557	0.000606723	0.00312175	0.845972	17830	0.934218	No
Adipose-Subcutaneous	563	RHOQ	ENSG00000119729.11	2	46542728	46583121	0.000231677	0.00196677	0.906273	17830	0.961785	No
Adipose-Subcutaneous	563	PIGF	ENSG00000151665.12	2	46588075	46617119	-0.00251292	0.00194324	0.196508	17830	0.435246	No
Adipose-Subcutaneous	563	CRIPT	ENSG00000119878.5	2	46617151	46625742	-0.00501045	0.00197032	0.011269	17830	0.0714529	No
Adipose-Subcutaneous	563	SOCS5	ENSG00000171150.7	2	46698952	46763129	0.00219712	0.00210515	0.297096	17830	0.547489	No
Adipose-Subcutaneous	563	RP11-333I13.1	ENSG00000260977.1	2	46777783	46780245	0.0057929	0.00533643	0.278167	17830	0.528979	No
Adipose-Subcutaneous	563	LINC01118	ENSG00000222005.8	2	46816668	46822657	-0.00573554	0.00786328	0.466068	17830	0.701614	No
Adipose-Subcutaneous	563	LINC01119	ENSG00000239332.5	2	46827864	46859007	0.00400588	0.0048658	0.410715	17830	0.657189	No
Adipose-Subcutaneous	563	MCFD2	ENSG00000180398.11	2	46901870	46941855	-0.00171121	0.0016191	0.291035	17830	0.541326	No
Adipose-Subcutaneous	563	TTC7A	ENSG00000068724.15	2	46916157	47076137	0.00701913	0.00199845	0.000481409	17830	0.00843174	Yes
Adipose-Subcutaneous	563	C2orf61	ENSG00000239605.9	2	47045538	47129940	0.00699584	0.0117994	0.553496	17830	0.764702	No
Adipose-Subcutaneous	563	CALM2	ENSG00000143933.16	2	47160082	47176601	-0.00137642	0.00159903	0.389737	17830	0.638115	No
Adipose-Subcutaneous	563	AC073283.4	ENSG00000234690.6	2	47192405	47345074	-0.00759074	0.00953798	0.426472	17830	0.669021	No
Adipose-Subcutaneous	563	EPCAM	ENSG00000119888.10	2	47345158	47387601	-0.00234961	0.0122062	0.847428	17830	0.934969	No
Adipose-Subcutaneous	563	MSH2	ENSG00000095002.13	2	47402969	47562311	-0.0036716	0.00265122	0.166663	17830	0.396689	No
Adipose-Subcutaneous	563	KCNK12	ENSG00000184261.4	2	47516581	47570939	-0.00740429	0.011663	0.525792	17830	0.745628	No
Adipose-Subcutaneous	563	MSH6	ENSG00000116062.14	2	47695530	47810101	-0.00550099	0.00145219	0.000168858	17830	0.00416424	Yes
Adipose-Subcutaneous	563	FBXO11	ENSG00000138081.20	2	47789316	47905677	-0.00355874	0.00127934	0.00559606	17830	0.0451339	Yes
Adipose-Subcutaneous	563	FOXN2	ENSG00000170802.15	2	48314637	48379294	-0.00425496	0.00222667	0.0565451	17830	0.202919	No
Adipose-Subcutaneous	563	RP11-191L17.1	ENSG00000272663.1	2	48440043	48440597	0.0324755	0.0134909	0.0164083	17830	0.0916543	No
Adipose-Subcutaneous	563	PPP1R21	ENSG00000162869.15	2	48440598	48515391	0.000858508	0.0013254	0.51743	17830	0.739304	No
Adipose-Subcutaneous	563	STON1	ENSG00000243244.5	2	48530171	48598513	-7.9109e-05	0.00348974	0.981923	17830	0.993078	No
Adipose-Subcutaneous	563	GTF2A1L	ENSG00000242441.7	2	48617798	48733148	0.00467881	0.0173535	0.787557	17830	0.908288	No
Adipose-Subcutaneous	563	LHCGR	ENSG00000138039.14	2	48686775	48755730	0.0212745	0.00990882	0.0322353	17830	0.143438	No
Adipose-Subcutaneous	563	STON1-GTF2A1L	ENSG00000068781.21	2	48768954	48776481	-0.00462459	0.0171509	0.787538	17830	0.908288	No
Adipose-Subcutaneous	563	NRXN1	ENSG00000179915.22	2	49918505	51225575	-0.0192992	0.00757907	0.0111606	17830	0.0709677	No
Adipose-Subcutaneous	563	ASB3	ENSG00000115239.21	2	53532672	53787610	0.00247716	0.00167868	0.140618	17830	0.359149	No
Adipose-Subcutaneous	563	CHAC2	ENSG00000143942.4	2	53767792	53775196	-0.0201935	0.00506459	7.60448e-05	17830	0.0023211	Yes
Adipose-Subcutaneous	563	ERLEC1	ENSG00000068912.13	2	53787044	53818819	0.000752359	0.00137064	0.583294	17830	0.784866	No
Adipose-Subcutaneous	563	GPR75	ENSG00000119737.5	2	53852913	53859989	-0.0077381	0.00404774	0.0564415	17830	0.202812	No
Adipose-Subcutaneous	563	PSME4	ENSG00000068878.14	2	53864067	53970837	-0.00484289	0.00171207	0.00484761	17830	0.0409053	Yes
Adipose-Subcutaneous	563	ACYP2	ENSG00000170634.12	2	53970841	54305300	0.000876245	0.00198126	0.658473	17830	0.834448	No
Adipose-Subcutaneous	563	RP11-477N3.1	ENSG00000272156.1	2	54082554	54085066	-0.000807431	0.00544811	0.882237	17830	0.950585	No
Adipose-Subcutaneous	563	C2orf73	ENSG00000177994.15	2	54330034	54383742	0.00941603	0.0101209	0.352603	17830	0.602426	No
Adipose-Subcutaneous	563	SPTBN1	ENSG00000115306.15	2	54456285	54671445	0.00317176	0.0019201	0.0991414	17830	0.289634	No
Adipose-Subcutaneous	563	EML6	ENSG00000214595.11	2	54723665	54972025	0.0061811	0.00449722	0.169878	17830	0.40113	No
Adipose-Subcutaneous	563	RTN4	ENSG00000115310.17	2	54972187	55112621	-0.00433279	0.00174093	0.0131176	17830	0.0791343	No
Adipose-Subcutaneous	563	CLHC1	ENSG00000162994.15	2	55174791	55232354	-0.000479741	0.0057391	0.933412	17830	0.973487	No
Adipose-Subcutaneous	563	RPS27A	ENSG00000143947.13	2	55231903	55235853	-0.00250572	0.0019014	0.188119	17830	0.424281	No
Adipose-Subcutaneous	563	MTIF2	ENSG00000085760.14	2	55236595	55269347	-0.00131926	0.00159516	0.40858	17830	0.655714	No
Adipose-Subcutaneous	563	CCDC88A	ENSG00000115355.15	2	55287842	55419921	0.00344025	0.00164067	0.0364698	17830	0.154657	No
Adipose-Subcutaneous	563	CFAP36	ENSG00000163001.11	2	55519604	55545879	-0.000414828	0.00151784	0.784725	17830	0.906841	No
Adipose-Subcutaneous	563	PPP4R3B	ENSG00000275052.4	2	55547292	55618880	0.000807819	0.00115453	0.484417	17830	0.715825	No
Adipose-Subcutaneous	563	PNPT1	ENSG00000138035.14	2	55634265	55693910	-0.0019554	0.00167221	0.242778	17830	0.489676	No
Adipose-Subcutaneous	563	EFEMP1	ENSG00000115380.19	2	55865967	55924139	0.00846142	0.00358141	0.0185003	17830	0.0993258	No
Adipose-Subcutaneous	563	RP11-481J13.1	ENSG00000272180.1	2	55952158	56181652	-0.00998318	0.00772474	0.196783	17830	0.435585	No
Adipose-Subcutaneous	563	CCDC85A	ENSG00000055813.5	2	56184123	56386173	-0.00520747	0.00323278	0.1078	17830	0.305285	No
Adipose-Subcutaneous	563	VRK2	ENSG00000028116.16	2	57907651	58159920	-0.00135246	0.0016707	0.418571	17830	0.662329	No
Adipose-Subcutaneous	563	FANCL	ENSG00000115392.11	2	58159243	58241348	0.00271074	0.00210199	0.197738	17830	0.436724	No
Adipose-Subcutaneous	563	BCL11A	ENSG00000119866.20	2	60451167	60553567	0.0257516	0.00918558	0.00523697	17830	0.0432092	Yes
Adipose-Subcutaneous	563	PAPOLG	ENSG00000115421.12	2	60756230	60802085	0.000874535	0.00159168	0.582929	17830	0.784611	No
Adipose-Subcutaneous	563	REL	ENSG00000162924.13	2	60881521	60925908	0.00642263	0.00277104	0.0208343	17830	0.107551	No
Adipose-Subcutaneous	563	PUS10	ENSG00000162927.13	2	60941969	61018161	-0.00319611	0.00223477	0.153244	17830	0.378231	No
Adipose-Subcutaneous	563	PEX13	ENSG00000162928.8	2	61017225	61051990	-0.00302869	0.00142621	0.0341571	17830	0.148542	No
Adipose-Subcutaneous	563	KIAA1841	ENSG00000162929.13	2	61065871	61138034	-0.00446038	0.00205015	0.0300148	17830	0.136209	No
Adipose-Subcutaneous	563	C2orf74	ENSG00000237651.6	2	61145068	61164829	0.00927418	0.0046691	0.0475054	17830	0.181591	No
Adipose-Subcutaneous	563	RP11-493E12.1	ENSG00000271889.1	2	61151433	61162105	0.00622732	0.0100894	0.537353	17830	0.752868	No
Adipose-Subcutaneous	563	AHSA2	ENSG00000173209.22	2	61177418	61191203	0.00109549	0.00228131	0.631277	17830	0.817049	No
Adipose-Subcutaneous	563	USP34	ENSG00000115464.14	2	61192901	61470769	-0.00257221	0.00145193	0.077028	17830	0.247061	No
Adipose-Subcutaneous	563	XPO1	ENSG00000082898.16	2	61477849	61538626	-0.00135747	0.00197353	0.491852	17830	0.721161	No
Adipose-Subcutaneous	563	FAM161A	ENSG00000170264.12	2	61824854	61854143	-0.00397729	0.00305867	0.194041	17830	0.431982	No
Adipose-Subcutaneous	563	CCT4	ENSG00000115484.14	2	61868089	61888723	-0.0083436	0.00152053	6.27821e-08	17830	1.51271e-05	Yes
Adipose-Subcutaneous	563	COMMD1	ENSG00000173163.10	2	61888805	62147247	-0.000490289	0.00146919	0.738725	17830	0.881506	No
Adipose-Subcutaneous	563	B3GNT2	ENSG00000170340.10	2	62196113	62224731	0.0045006	0.00222708	0.043787	17830	0.17265	No
Adipose-Subcutaneous	563	TMEM17	ENSG00000186889.9	2	62500221	62506341	0.00295336	0.00307667	0.337524	17830	0.587413	No
Adipose-Subcutaneous	563	EHBP1	ENSG00000115504.14	2	62673851	63046481	0.00498312	0.00212069	0.0191441	17830	0.101498	No
Adipose-Subcutaneous	563	OTX1	ENSG00000115507.9	2	63050057	63057836	0.00216182	0.0136239	0.873982	17830	0.947945	No
Adipose-Subcutaneous	563	WDPCP	ENSG00000143951.15	2	63121383	63827843	-5.10772e-05	0.00220158	0.981499	17830	0.993028	No
Adipose-Subcutaneous	563	MDH1	ENSG00000014641.17	2	63588800	63607197	0.00348531	0.00355092	0.326774	17830	0.576522	No
Adipose-Subcutaneous	563	UGP2	ENSG00000169764.15	2	63840940	63891562	-0.00152715	0.00217376	0.482644	17830	0.714535	No
Adipose-Subcutaneous	563	VPS54	ENSG00000143952.19	2	63892146	64019072	-0.00275299	0.00128594	0.0327332	17830	0.14493	No
Adipose-Subcutaneous	563	PELI1	ENSG00000197329.11	2	64092652	64144454	0.00292279	0.00256621	0.255228	17830	0.502952	No
Adipose-Subcutaneous	563	LGALSL	ENSG00000119862.12	2	64453969	64461381	-0.00392539	0.00205218	0.0563029	17830	0.202804	No
Adipose-Subcutaneous	563	RP11-568N6.1	ENSG00000260101.1	2	64522187	64524093	0.00376763	0.00745003	0.613259	17830	0.805422	No
Adipose-Subcutaneous	563	AFTPH	ENSG00000119844.15	2	64524305	64593005	-0.00353794	0.00117346	0.00269067	17830	0.0270432	Yes
Adipose-Subcutaneous	563	SERTAD2	ENSG00000179833.4	2	64631621	64751005	0.00519335	0.00218799	0.0179655	17830	0.0972584	No
Adipose-Subcutaneous	563	AC007365.3	ENSG00000226756.1	2	64644612	64646698	-0.00758247	0.0114853	0.509413	17830	0.733019	No
Adipose-Subcutaneous	563	SLC1A4	ENSG00000115902.10	2	64988477	65023865	0.000367032	0.00351732	0.91693	17830	0.965436	No
Adipose-Subcutaneous	563	CEP68	ENSG00000011523.13	2	65056366	65086854	-0.000523883	0.00158588	0.74127	17830	0.882312	No
Adipose-Subcutaneous	563	RAB1A	ENSG00000138069.16	2	65070701	65130106	-0.000688013	0.00122513	0.574632	17830	0.779911	No
Adipose-Subcutaneous	563	ACTR2	ENSG00000138071.13	2	65227753	65271253	-0.000436775	0.0011792	0.71123	17830	0.866914	No
Adipose-Subcutaneous	563	SPRED2	ENSG00000198369.9	2	65310851	65432637	-0.00934387	0.00188931	1.01442e-06	17830	0.000112342	Yes
Adipose-Subcutaneous	563	RP11-418H16.1	ENSG00000281920.1	2	65623272	65628424	0.0143976	0.0119894	0.23033	17830	0.475937	No
Adipose-Subcutaneous	563	MEIS1	ENSG00000143995.19	2	66433471	66573869	-0.00201539	0.00333601	0.54601	17830	0.759033	No
Adipose-Subcutaneous	563	ETAA1	ENSG00000143971.7	2	67397319	67410545	-0.00214437	0.00169996	0.207699	17830	0.449153	No
Adipose-Subcutaneous	563	C1D	ENSG00000197223.11	2	68041130	68110948	-0.00194066	0.00206514	0.347779	17830	0.597793	No
Adipose-Subcutaneous	563	WDR92	ENSG00000243667.6	2	68122936	68157560	0.000331128	0.00171977	0.847389	17830	0.934969	No
Adipose-Subcutaneous	563	PNO1	ENSG00000115946.7	2	68157844	68176238	-0.00419707	0.00200931	0.0371915	17830	0.156213	No
Adipose-Subcutaneous	563	PPP3R1	ENSG00000221823.10	2	68178857	68256237	-0.0050839	0.00155864	0.00117705	17830	0.0155573	Yes
Adipose-Subcutaneous	563	CNRIP1	ENSG00000119865.8	2	68284171	68320051	-0.00295657	0.00157277	0.0606658	17830	0.212207	No
Adipose-Subcutaneous	563	PLEK	ENSG00000115956.9	2	68365173	68397453	0.00239882	0.00354833	0.499304	17830	0.726208	No
Adipose-Subcutaneous	563	FBXO48	ENSG00000204923.3	2	68459419	68467258	-0.00245282	0.00263152	0.351704	17830	0.601697	No
Adipose-Subcutaneous	563	APLF	ENSG00000169621.9	2	68467561	68649610	0.0019011	0.00242466	0.433343	17830	0.673662	No
Adipose-Subcutaneous	563	PROKR1	ENSG00000169618.6	2	68643589	68658247	0.00183437	0.0117261	0.875748	17830	0.948296	No
Adipose-Subcutaneous	563	ARHGAP25	ENSG00000163219.11	2	68679601	68826833	-0.00175642	0.00269787	0.515298	17830	0.737736	No
Adipose-Subcutaneous	563	GKN1	ENSG00000169605.5	2	68974573	68980974	0.0106329	0.0192348	0.580633	17830	0.783807	No
Adipose-Subcutaneous	563	ANTXR1	ENSG00000169604.19	2	69013178	69249327	-0.00905344	0.00320726	0.00493589	17830	0.041415	Yes
Adipose-Subcutaneous	563	GFPT1	ENSG00000198380.12	2	69319769	69387254	-0.00407957	0.00234305	0.0822287	17830	0.256812	No
Adipose-Subcutaneous	563	NFU1	ENSG00000169599.12	2	69395750	69437628	-0.00422027	0.00179685	0.0191975	17830	0.101721	No
Adipose-Subcutaneous	563	AAK1	ENSG00000115977.18	2	69457997	69674349	-0.00112685	0.00182241	0.536617	17830	0.752268	No
Adipose-Subcutaneous	563	ANXA4	ENSG00000196975.15	2	69644425	69827100	0.00164486	0.00174747	0.346981	17830	0.597342	No
Adipose-Subcutaneous	563	AC092431.3	ENSG00000231024.1	2	69700192	69713847	0.0251777	0.0122573	0.0404461	17830	0.164553	No
Adipose-Subcutaneous	563	GMCL1	ENSG00000087338.4	2	69829642	69881396	-0.0127422	0.00248465	4.07771e-07	17830	5.64502e-05	Yes
Adipose-Subcutaneous	563	SNRNP27	ENSG00000124380.10	2	69893560	69905575	-0.00485368	0.00150582	0.00134367	17830	0.0169136	Yes
Adipose-Subcutaneous	563	MXD1	ENSG00000059728.10	2	69897688	69942945	-0.00338793	0.00301111	0.261028	17830	0.509316	No
Adipose-Subcutaneous	563	ASPRV1	ENSG00000244617.2	2	69960089	69962262	0.00764237	0.00305626	0.0126944	17830	0.0775937	No
Adipose-Subcutaneous	563	PCBP1	ENSG00000169564.6	2	70087454	70088409	-0.00380751	0.00160385	0.0179457	17830	0.0972392	No
Adipose-Subcutaneous	563	LINC01816	ENSG00000231327.1	2	70124036	70125317	-0.0141764	0.00851867	0.0966606	17830	0.285199	No
Adipose-Subcutaneous	563	C2orf42	ENSG00000115998.7	2	70149880	70191071	-0.00314708	0.00183664	0.0871931	17830	0.266664	No
Adipose-Subcutaneous	563	TIA1	ENSG00000116001.15	2	70209444	70248660	0.000484511	0.0014732	0.742371	17830	0.882903	No
Adipose-Subcutaneous	563	PCYOX1	ENSG00000116005.11	2	70257386	70281191	0.00943624	0.00221879	2.48663e-05	17830	0.00108459	Yes
Adipose-Subcutaneous	563	SNRPG	ENSG00000143977.13	2	70281362	70293771	-0.00371647	0.00215127	0.0846366	17830	0.261266	No
Adipose-Subcutaneous	563	FAM136A	ENSG00000035141.7	2	70295975	70302090	-0.000808988	0.00151732	0.594136	17830	0.791619	No
Adipose-Subcutaneous	563	TGFA	ENSG00000163235.15	2	70447280	70554193	-0.00814136	0.00556929	0.144369	17830	0.364964	No
Adipose-Subcutaneous	563	ADD2	ENSG00000075340.22	2	70607618	70768225	0.00267183	0.00624939	0.669161	17830	0.840457	No
Adipose-Subcutaneous	563	CLEC4F	ENSG00000152672.7	2	70808643	70820600	0.0213706	0.0149906	0.15456	17830	0.380007	No
Adipose-Subcutaneous	563	CD207	ENSG00000116031.8	2	70830214	70835822	0.0183537	0.0154207	0.234492	17830	0.480187	No
Adipose-Subcutaneous	563	VAX2	ENSG00000116035.2	2	70900590	70933446	0.0135797	0.00657979	0.039508	17830	0.161924	No
Adipose-Subcutaneous	563	ATP6V1B1	ENSG00000116039.11	2	70935882	70965406	0.00854228	0.00565064	0.131185	17830	0.343781	No
Adipose-Subcutaneous	563	ANKRD53	ENSG00000144031.11	2	70978380	70985499	-0.032964	0.00372259	1.19618e-17	17830	1.06639e-13	Yes
Adipose-Subcutaneous	563	TEX261	ENSG00000144043.11	2	70985938	70994945	-0.00520678	0.0015228	0.00067537	17830	0.010563	Yes
Adipose-Subcutaneous	563	NAGK	ENSG00000124357.12	2	71064344	71079805	-0.000214156	0.00191439	0.910971	17830	0.96361	No
Adipose-Subcutaneous	563	RP11-467P9.1	ENSG00000272735.1	2	71067519	71068125	-0.0192355	0.0125718	0.126588	17830	0.336523	No
Adipose-Subcutaneous	563	MCEE	ENSG00000124370.10	2	71109684	71130239	0.00128532	0.00205009	0.53095	17830	0.748584	No
Adipose-Subcutaneous	563	MPHOSPH10	ENSG00000124383.8	2	71130314	71150101	-0.00374223	0.00155187	0.0162218	17830	0.0910977	No
Adipose-Subcutaneous	563	PAIP2B	ENSG00000124374.8	2	71182739	71227083	-0.0118507	0.00283375	3.37084e-05	17830	0.00137231	Yes
Adipose-Subcutaneous	563	ZNF638	ENSG00000075292.18	2	71276561	71435069	-0.00103323	0.00137247	0.451885	17830	0.689762	No
Adipose-Subcutaneous	563	DYSF	ENSG00000135636.13	2	71453722	71686768	-0.00157582	0.00373682	0.673412	17830	0.84342	No
Adipose-Subcutaneous	563	CYP26B1	ENSG00000003137.8	2	72129238	72148038	-0.0161681	0.00593585	0.00666206	17830	0.0503714	No
Adipose-Subcutaneous	563	EXOC6B	ENSG00000144036.15	2	72175984	72826041	0.0040197	0.00182944	0.0284276	17830	0.13138	No
Adipose-Subcutaneous	563	SPR	ENSG00000116096.5	2	72887360	72892158	-0.00561051	0.00226077	0.0133789	17830	0.0801833	No
Adipose-Subcutaneous	563	SFXN5	ENSG00000144040.12	2	72942036	73071836	0.00379383	0.00204213	0.0637424	17830	0.219068	No
Adipose-Subcutaneous	563	RAB11FIP5	ENSG00000135631.16	2	73073382	73156721	-0.00242345	0.0018831	0.198665	17830	0.43801	No
Adipose-Subcutaneous	563	SMYD5	ENSG00000135632.11	2	73214222	73227237	-0.00315304	0.00166514	0.0588163	17830	0.20831	No
Adipose-Subcutaneous	563	PRADC1	ENSG00000135617.3	2	73228006	73233238	0.00593409	0.00186761	0.001571	17830	0.018888	Yes
Adipose-Subcutaneous	563	CCT7	ENSG00000135624.15	2	73233420	73253021	-0.00799131	0.00136974	9.31399e-09	17830	3.38915e-06	Yes
Adipose-Subcutaneous	563	FBXO41	ENSG00000163013.11	2	73254682	73284431	0.000714793	0.00351247	0.83882	17830	0.930473	No
Adipose-Subcutaneous	563	ALMS1	ENSG00000116127.17	2	73385758	73610793	-0.00053352	0.00171778	0.756234	17830	0.890537	No
Adipose-Subcutaneous	563	NAT8	ENSG00000144035.3	2	73640832	73642393	0.00711164	0.0128537	0.580302	17830	0.78355	No
Adipose-Subcutaneous	563	TPRKB	ENSG00000144034.14	2	73729104	73737400	-0.00304383	0.00154018	0.048631	17830	0.18433	No
Adipose-Subcutaneous	563	RP11-434P11.2	ENSG00000273245.1	2	73750256	73750786	-0.00598244	0.00831472	0.472144	17830	0.706295	No
Adipose-Subcutaneous	563	DUSP11	ENSG00000144048.10	2	73762184	73780157	-0.00319673	0.00148701	0.0320168	17830	0.142644	No
Adipose-Subcutaneous	563	STAMBP	ENSG00000124356.15	2	73828916	73873659	-0.00196995	0.00120525	0.102741	17830	0.296084	No
Adipose-Subcutaneous	563	ACTG2	ENSG00000163017.13	2	73892314	73919865	-0.0224322	0.00764829	0.00349955	17830	0.0323993	Yes
Adipose-Subcutaneous	563	DGUOK	ENSG00000114956.19	2	73926826	73958961	-0.00570805	0.00129071	1.18037e-05	17830	0.000650045	Yes
Adipose-Subcutaneous	563	AC073046.25	ENSG00000235499.1	2	73985132	73986343	0.00692299	0.00842084	0.411368	17830	0.657351	No
Adipose-Subcutaneous	563	TET3	ENSG00000187605.15	2	73986404	74108176	0.00649169	0.0021594	0.00276774	17830	0.0275384	Yes
Adipose-Subcutaneous	563	RP11-287D1.4	ENSG00000217702.2	2	74130583	74135395	-0.00852121	0.0154802	0.582233	17830	0.784129	No
Adipose-Subcutaneous	563	BOLA3	ENSG00000163170.11	2	74135398	74147994	-0.00217382	0.0022327	0.330677	17830	0.580312	No
Adipose-Subcutaneous	563	MOB1A	ENSG00000114978.17	2	74152528	74178898	-0.00121062	0.00101338	0.232754	17830	0.478171	No
Adipose-Subcutaneous	563	MTHFD2	ENSG00000065911.11	2	74198562	74216241	-0.00842632	0.00326727	0.0101714	17830	0.0663821	No
Adipose-Subcutaneous	563	SLC4A5	ENSG00000188687.17	2	74217566	74343414	0.00635105	0.00270728	0.0193404	17830	0.102314	No
Adipose-Subcutaneous	563	DCTN1	ENSG00000204843.12	2	74361154	74391988	6.25297e-05	0.00135136	0.963111	17830	0.985849	No
Adipose-Subcutaneous	563	C2orf81	ENSG00000284308.1	2	74414176	74421591	0.00812741	0.00267635	0.00250673	17830	0.0256132	Yes
Adipose-Subcutaneous	563	WDR54	ENSG00000005448.16	2	74421678	74425755	0.00210285	0.00232151	0.365439	17830	0.615439	No
Adipose-Subcutaneous	563	RTKN	ENSG00000114993.16	2	74425836	74442422	-0.000968177	0.00250474	0.69925	17830	0.859387	No
Adipose-Subcutaneous	563	INO80B	ENSG00000115274.14	2	74455023	74457960	1.0022e-06	0.00161763	0.999506	17830	0.999941	No
Adipose-Subcutaneous	563	WBP1	ENSG00000239779.6	2	74458329	74460891	0.00252857	0.00156973	0.1078	17830	0.305285	No
Adipose-Subcutaneous	563	MOGS	ENSG00000115275.11	2	74461057	74465410	0.00161226	0.00154376	0.29678	17830	0.54716	No
Adipose-Subcutaneous	563	MRPL53	ENSG00000204822.6	2	74471958	74473322	0.000715145	0.00363504	0.844108	17830	0.932955	No
Adipose-Subcutaneous	563	CCDC142	ENSG00000135637.13	2	74473790	74483321	-0.00339174	0.00242154	0.16189	17830	0.390229	No
Adipose-Subcutaneous	563	TTC31	ENSG00000115282.19	2	74483409	74494886	-0.000190476	0.00134301	0.887269	17830	0.952955	No
Adipose-Subcutaneous	563	LBX2	ENSG00000179528.15	2	74497517	74501614	-0.00382914	0.00494288	0.438868	17830	0.678078	No
Adipose-Subcutaneous	563	PCGF1	ENSG00000115289.13	2	74505043	74508580	-0.000922535	0.00182047	0.612532	17830	0.805119	No
Adipose-Subcutaneous	563	DQX1	ENSG00000144045.13	2	74518131	74526336	0.00740085	0.0121674	0.543276	17830	0.75718	No
Adipose-Subcutaneous	563	AUP1	ENSG00000115307.16	2	74526645	74529376	-0.00520084	0.00128186	5.69658e-05	17830	0.00192004	Yes
Adipose-Subcutaneous	563	HTRA2	ENSG00000115317.11	2	74529500	74531925	-0.00566234	0.00142009	7.60047e-05	17830	0.0023211	Yes
Adipose-Subcutaneous	563	LOXL3	ENSG00000115318.11	2	74532438	74555690	0.010093	0.00355705	0.00471804	17830	0.0403466	Yes
Adipose-Subcutaneous	563	DOK1	ENSG00000115325.13	2	74549026	74557554	0.00918934	0.00259937	0.000442352	17830	0.00798042	Yes
Adipose-Subcutaneous	563	M1AP	ENSG00000159374.17	2	74557883	74648338	0.017629	0.00456337	0.000125499	17830	0.00333615	Yes
Adipose-Subcutaneous	563	SEMA4F	ENSG00000135622.12	2	74654228	74683853	-0.00578208	0.00241616	0.0170472	17830	0.0940446	No
Adipose-Subcutaneous	563	RP11-259N19.1	ENSG00000272711.1	2	74832655	74833980	0.00135898	0.00608665	0.823408	17830	0.925043	No
Adipose-Subcutaneous	563	HK2	ENSG00000159399.9	2	74833988	74893359	-0.00592409	0.00584555	0.311305	17830	0.561288	No
Adipose-Subcutaneous	563	LINC01291	ENSG00000204792.2	2	74918148	74938418	0.108115	0.0408749	0.00840569	17830	0.0589364	No
Adipose-Subcutaneous	563	AC104135.2	ENSG00000236209.1	2	74919555	74924846	0.0704797	0.0239868	0.00344124	17830	0.0320404	Yes
Adipose-Subcutaneous	563	LINC01293	ENSG00000230836.1	2	74940258	74942670	0.0324339	0.0176338	0.0664185	17830	0.224586	No
Adipose-Subcutaneous	563	POLE4	ENSG00000115350.11	2	74958492	74970128	-0.00242943	0.00171194	0.156444	17830	0.382739	No
Adipose-Subcutaneous	563	TACR1	ENSG00000115353.10	2	75046463	75199700	-0.000137438	0.00500917	0.978121	17830	0.991643	No
Adipose-Subcutaneous	563	EVA1A	ENSG00000115363.13	2	75469302	75569722	0.00240717	0.00777277	0.756913	17830	0.890986	No
Adipose-Subcutaneous	563	MRPL19	ENSG00000115364.13	2	75646783	75690851	-0.00138757	0.00173338	0.423772	17830	0.666831	No
Adipose-Subcutaneous	563	GCFC2	ENSG00000005436.13	2	75652000	75710989	-0.00339958	0.0016453	0.0392814	17830	0.161491	No
Adipose-Subcutaneous	563	RP11-342K6.4	ENSG00000270996.1	2	75719120	75720018	0.00333773	0.0136771	0.807294	17830	0.916935	No
Adipose-Subcutaneous	563	LRRTM4	ENSG00000176204.13	2	76747719	77593319	0.0235822	0.0151074	0.119114	17830	0.324047	No
Adipose-Subcutaneous	563	REG1B	ENSG00000172023.7	2	79085030	79087993	-0.0279868	0.0170526	0.101336	17830	0.293778	No
Adipose-Subcutaneous	563	REG1A	ENSG00000115386.5	2	79120458	79123419	-0.0224348	0.0149787	0.134774	17830	0.349886	No
Adipose-Subcutaneous	563	REG3A	ENSG00000172016.15	2	79157003	79159753	-0.0369227	0.0188887	0.0511265	17830	0.190072	No
Adipose-Subcutaneous	563	LRRTM1	ENSG00000162951.10	2	80288351	80304749	-0.00671361	0.0119871	0.575664	17830	0.780599	No
Adipose-Subcutaneous	563	SUCLG1	ENSG00000163541.11	2	84423523	84460045	-0.00629803	0.00173234	0.000303874	17830	0.00617093	Yes
Adipose-Subcutaneous	563	DNAH6	ENSG00000115423.18	2	84516455	84819589	0.0143126	0.0107182	0.182321	17830	0.416768	No
Adipose-Subcutaneous	563	TRABD2A	ENSG00000186854.10	2	84821650	84907008	0.00618494	0.00492837	0.210033	17830	0.451417	No
Adipose-Subcutaneous	563	TMSB10	ENSG00000034510.5	2	84905625	84906662	0.00571488	0.00224285	0.0111081	17830	0.0707095	No
Adipose-Subcutaneous	563	KCMF1	ENSG00000176407.17	2	84971093	85059472	-0.0023241	0.00108949	0.0333583	17830	0.146714	No
Adipose-Subcutaneous	563	TCF7L1	ENSG00000152284.4	2	85133410	85310388	-0.00169938	0.00154999	0.273399	17830	0.523781	No
Adipose-Subcutaneous	563	TGOLN2	ENSG00000152291.13	2	85318020	85328425	0.000193338	0.00127005	0.879064	17830	0.949092	No
Adipose-Subcutaneous	563	RETSAT	ENSG00000042445.13	2	85342088	85354393	0.00681946	0.00293598	0.0205641	17830	0.106742	No
Adipose-Subcutaneous	563	ELMOD3	ENSG00000115459.17	2	85354621	85391752	0.0145191	0.0036254	7.07422e-05	17830	0.00221676	Yes
Adipose-Subcutaneous	563	CAPG	ENSG00000042493.15	2	85394748	85418432	-0.000467133	0.00398022	0.906615	17830	0.961845	No
Adipose-Subcutaneous	563	SH2D6	ENSG00000152292.16	2	85418721	85437027	0.00094083	0.00961481	0.922086	17830	0.967919	No
Adipose-Subcutaneous	563	MAT2A	ENSG00000168906.12	2	85539165	85544722	0.00607791	0.0036345	0.0950462	17830	0.282117	No
Adipose-Subcutaneous	563	GGCX	ENSG00000115486.11	2	85545281	85561547	-0.00162304	0.00172209	0.346367	17830	0.59663	No
Adipose-Subcutaneous	563	VAMP8	ENSG00000118640.10	2	85561562	85582031	0.00833713	0.00259857	0.00141403	17830	0.017545	Yes
Adipose-Subcutaneous	563	VAMP5	ENSG00000168899.4	2	85584408	85593412	-0.00157205	0.00213975	0.462849	17830	0.698864	No
Adipose-Subcutaneous	563	RNF181	ENSG00000168894.9	2	85595725	85597613	-0.00461607	0.00162616	0.00470085	17830	0.0402189	Yes
Adipose-Subcutaneous	563	TMEM150A	ENSG00000168890.13	2	85598548	85602698	-0.00622051	0.00179586	0.00057478	17830	0.00951563	Yes
Adipose-Subcutaneous	563	USP39	ENSG00000168883.19	2	85602856	85649282	-0.00447834	0.00121691	0.00025651	17830	0.0054918	Yes
Adipose-Subcutaneous	563	C2orf68	ENSG00000168887.10	2	85606654	85612066	-0.00413335	0.00148512	0.00557118	17830	0.045029	Yes
Adipose-Subcutaneous	563	SFTPB	ENSG00000168878.16	2	85657314	85668741	-0.000679037	0.0148118	0.963451	17830	0.985849	No
Adipose-Subcutaneous	563	GNLY	ENSG00000115523.16	2	85694291	85698854	-0.00959234	0.0055487	0.0844236	17830	0.260811	No
Adipose-Subcutaneous	563	ATOH8	ENSG00000168874.12	2	85751344	85788066	-0.0110337	0.00399929	0.00599547	17830	0.047221	Yes
Adipose-Subcutaneous	563	ST3GAL5	ENSG00000115525.17	2	85837120	85905199	0.00219836	0.0032301	0.496425	17830	0.724622	No
Adipose-Subcutaneous	563	ST3GAL5-AS1	ENSG00000232504.4	2	85889280	85890980	0.00334047	0.00781807	0.669349	17830	0.840516	No
Adipose-Subcutaneous	563	RP11-548P2.2	ENSG00000272564.1	2	85904279	85904727	0.0183612	0.00765273	0.0167634	17830	0.0930545	No
Adipose-Subcutaneous	563	POLR1A	ENSG00000068654.15	2	86020216	86106155	-0.00193055	0.00196671	0.32673	17830	0.576522	No
Adipose-Subcutaneous	563	PTCD3	ENSG00000132300.18	2	86106182	86142157	-0.00211055	0.00137204	0.124571	17830	0.333258	No
Adipose-Subcutaneous	563	IMMT	ENSG00000132305.20	2	86143932	86195589	-0.00332789	0.0013935	0.0172754	17830	0.0948495	No
Adipose-Subcutaneous	563	MRPL35	ENSG00000132313.14	2	86199355	86213794	-0.00146185	0.00154611	0.344824	17830	0.594951	No
Adipose-Subcutaneous	563	REEP1	ENSG00000068615.17	2	86213993	86338083	-0.00840796	0.00431937	0.0521035	17830	0.1925	No
Adipose-Subcutaneous	563	KDM3A	ENSG00000115548.16	2	86440647	86492716	0.00510286	0.00214464	0.0176887	17830	0.0963315	No
Adipose-Subcutaneous	563	CHMP3	ENSG00000115561.15	2	86503431	86563479	-0.000382442	0.00128685	0.766434	17830	0.896628	No
Adipose-Subcutaneous	563	RNF103	ENSG00000239305.6	2	86603393	86623866	0.000615487	0.00147201	0.676021	17830	0.844908	No
Adipose-Subcutaneous	563	RMND5A	ENSG00000153561.12	2	86720173	86778041	-0.00556384	0.00167377	0.000946949	17830	0.013351	Yes
Adipose-Subcutaneous	563	CD8A	ENSG00000153563.15	2	86784610	86808396	0.000904005	0.00707614	0.898391	17830	0.958618	No
Adipose-Subcutaneous	563	CD8B	ENSG00000172116.21	2	86815339	86861924	-0.0125323	0.00800411	0.117996	17830	0.321942	No
Adipose-Subcutaneous	563	PLGLB1	ENSG00000183281.14	2	87002559	87021852	-0.00022554	0.0101124	0.982214	17830	0.993131	No
Adipose-Subcutaneous	563	LINC01943	ENSG00000280721.1	2	87439523	87459044	0.0152402	0.00595288	0.0107336	17830	0.0690407	No
Adipose-Subcutaneous	563	CYTOR	ENSG00000222041.10	2	87455368	87606805	0.0122552	0.00407841	0.00277992	17830	0.0276287	Yes
Adipose-Subcutaneous	563	RGPD2	ENSG00000185304.14	2	87755955	87825952	0.00142352	0.0147498	0.92315	17830	0.968578	No
Adipose-Subcutaneous	563	KRCC1	ENSG00000172086.7	2	88027205	88055729	-0.00149627	0.00177806	0.400431	17830	0.648355	No
Adipose-Subcutaneous	563	SMYD1	ENSG00000115593.14	2	88067780	88113387	-0.000148243	0.0109516	0.989205	17830	0.996017	No
Adipose-Subcutaneous	563	FABP1	ENSG00000163586.9	2	88122982	88128116	-0.00837564	0.0142254	0.556254	17830	0.766201	No
Adipose-Subcutaneous	563	THNSL2	ENSG00000144115.16	2	88170295	88186636	0.000579118	0.00876451	0.947342	17830	0.979479	No
Adipose-Subcutaneous	563	EIF2AK3	ENSG00000172071.11	2	88556741	88627538	0.00136802	0.00216739	0.528188	17830	0.747165	No
Adipose-Subcutaneous	563	RPIA	ENSG00000153574.8	2	88691644	88750935	-0.00584296	0.00183979	0.00157895	17830	0.0189453	Yes
Adipose-Subcutaneous	563	IGKC	ENSG00000211592.8	2	88857161	88857683	0.00702131	0.00641183	0.27398	17830	0.524238	No
Adipose-Subcutaneous	563	IGKJ5	ENSG00000211593.2	2	88860568	88860605	-0.00973814	0.0152665	0.523824	17830	0.744384	No
Adipose-Subcutaneous	563	IGKJ4	ENSG00000211594.2	2	88860886	88860922	0.00366917	0.0121387	0.762563	17830	0.894212	No
Adipose-Subcutaneous	563	IGKJ3	ENSG00000211595.2	2	88861221	88861258	-0.00412274	0.0151843	0.786099	17830	0.907606	No
Adipose-Subcutaneous	563	IGKJ2	ENSG00000211596.3	2	88861525	88861563	-0.00389637	0.0112291	0.728734	17830	0.876181	No
Adipose-Subcutaneous	563	IGKJ1	ENSG00000211597.2	2	88861886	88861923	0.0143489	0.0113797	0.20788	17830	0.449242	No
Adipose-Subcutaneous	563	IGKV4-1	ENSG00000211598.2	2	88885397	88886153	0.00115179	0.017282	0.946887	17830	0.979454	No
Adipose-Subcutaneous	563	IGKV1-5	ENSG00000243466.1	2	88947301	88947957	-0.00177585	0.0175722	0.91954	17830	0.966546	No
Adipose-Subcutaneous	563	IGKV1-6	ENSG00000239855.1	2	88966262	88966767	0.0191786	0.0198031	0.333244	17830	0.583097	No
Adipose-Subcutaneous	563	IGKV1-9	ENSG00000241755.1	2	89009982	89010515	0.021377	0.0202393	0.291343	17830	0.541618	No
Adipose-Subcutaneous	563	IGKV3-11	ENSG00000241351.3	2	89027171	89027731	-0.00237219	0.0162202	0.883779	17830	0.951384	No
Adipose-Subcutaneous	563	IGKV1-12	ENSG00000243290.3	2	89040224	89040745	0.0123063	0.0176208	0.485229	17830	0.716339	No
Adipose-Subcutaneous	563	IGKV3-15	ENSG00000244437.1	2	89085177	89085787	0.0230799	0.0166955	0.167419	17830	0.397534	No
Adipose-Subcutaneous	563	IGKV1-16	ENSG00000240864.3	2	89099859	89100361	0.0142036	0.0202201	0.4827	17830	0.714535	No
Adipose-Subcutaneous	563	IGKV1-17	ENSG00000240382.3	2	89117342	89117844	0.0156345	0.0193413	0.419247	17830	0.662874	No
Adipose-Subcutaneous	563	IGKV3-20	ENSG00000239951.1	2	89142574	89143160	-0.000233862	0.0140631	0.986738	17830	0.995504	No
Adipose-Subcutaneous	563	IGKV2-24	ENSG00000241294.1	2	89176328	89177160	0.00138593	0.019701	0.943942	17830	0.978574	No
Adipose-Subcutaneous	563	IGKV1-27	ENSG00000244575.3	2	89213423	89213928	-0.00369371	0.0187744	0.844104	17830	0.932955	No
Adipose-Subcutaneous	563	IGKV2-28	ENSG00000244116.3	2	89221698	89222461	0.00500423	0.0166645	0.76407	17830	0.89534	No
Adipose-Subcutaneous	563	IGKV2-30	ENSG00000243238.1	2	89244781	89245596	0.000425179	0.0188913	0.982052	17830	0.993078	No
Adipose-Subcutaneous	563	IGKV1-33	ENSG00000242076.2	2	89266494	89268506	-0.00302021	0.0167187	0.856711	17830	0.939746	No
Adipose-Subcutaneous	563	IGKV1-39	ENSG00000242371.1	2	89319625	89320146	-0.00275642	0.0152218	0.85637	17830	0.939726	No
Adipose-Subcutaneous	563	RP4-614C10.2	ENSG00000283196.1	2	89542842	89585652	0.00392685	0.00623351	0.528988	17830	0.747443	No
Adipose-Subcutaneous	563	IGKV3D-20	ENSG00000211625.2	2	90038848	90039479	0.00343556	0.0160193	0.830266	17830	0.928215	No
Adipose-Subcutaneous	563	CH17-132F21.5	ENSG00000281904.1	2	90365737	90367699	0.0196675	0.0126946	0.121897	17830	0.328859	No
Adipose-Subcutaneous	563	RP11-575H3.1	ENSG00000261600.1	2	91580336	91580863	-0.0188418	0.0146826	0.199945	17830	0.439443	No
Adipose-Subcutaneous	563	RP11-407P15.2	ENSG00000259916.1	2	94588522	94604573	-0.00215015	0.00676488	0.750729	17830	0.887691	No
Adipose-Subcutaneous	563	MAL	ENSG00000172005.10	2	95025677	95053996	-0.0109174	0.00568825	0.0554732	17830	0.200911	No
Adipose-Subcutaneous	563	MRPS5	ENSG00000144029.11	2	95087207	95122000	-0.00394935	0.00134344	0.0034253	17830	0.0319253	Yes
Adipose-Subcutaneous	563	ZNF514	ENSG00000144026.11	2	95147937	95165413	-0.00141138	0.00302535	0.641033	17830	0.823459	No
Adipose-Subcutaneous	563	ZNF2	ENSG00000275111.4	2	95165432	95184317	-0.000575609	0.00255001	0.821498	17830	0.924294	No
Adipose-Subcutaneous	563	AC092835.2	ENSG00000233757.6	2	95207535	95259774	-0.00655043	0.00472044	0.165808	17830	0.395553	No
Adipose-Subcutaneous	563	PROM2	ENSG00000155066.15	2	95274453	95291308	0.00137891	0.00359019	0.701072	17830	0.860266	No
Adipose-Subcutaneous	563	KCNIP3	ENSG00000115041.12	2	95297304	95386083	-1.46723e-05	0.00376953	0.996896	17830	0.998857	No
Adipose-Subcutaneous	563	FAHD2A	ENSG00000115042.9	2	95402721	95416616	-0.00128225	0.0016396	0.434527	17830	0.674466	No
Adipose-Subcutaneous	563	RP11-440D17.3	ENSG00000272913.1	2	95525109	95526232	-0.00388127	0.00364308	0.287179	17830	0.537405	No
Adipose-Subcutaneous	563	RP11-440D17.4	ENSG00000273305.1	2	95537969	95538469	-0.00235044	0.00756928	0.756282	17830	0.890537	No
Adipose-Subcutaneous	563	LINC00342	ENSG00000232931.5	2	95807118	95816215	0.00221085	0.00304706	0.468418	17830	0.703121	No
Adipose-Subcutaneous	563	ANKRD36C	ENSG00000174501.14	2	95836919	95991831	0.000153306	0.00280596	0.956449	17830	0.98257	No
Adipose-Subcutaneous	563	GPAT2	ENSG00000186281.12	2	96021946	96039451	0.0021787	0.00766088	0.776218	17830	0.902408	No
Adipose-Subcutaneous	563	ADRA2B	ENSG00000274286.1	2	96112875	96116245	0.0110582	0.00618378	0.0742944	17830	0.24133	No
Adipose-Subcutaneous	563	ASTL	ENSG00000188886.3	2	96123850	96138436	0.00473068	0.013686	0.729734	17830	0.876615	No
Adipose-Subcutaneous	563	DUSP2	ENSG00000158050.4	2	96143166	96145440	0.0227599	0.00704419	0.00130849	17830	0.0166408	Yes
Adipose-Subcutaneous	563	STARD7	ENSG00000084090.13	2	96184859	96208415	-0.0015617	0.00179644	0.385054	17830	0.633732	No
Adipose-Subcutaneous	563	TMEM127	ENSG00000135956.8	2	96248516	96265994	-0.000169534	0.00128703	0.895251	17830	0.956895	No
Adipose-Subcutaneous	563	CIAO1	ENSG00000144021.2	2	96266132	96271645	-0.00100336	0.00132626	0.449658	17830	0.687953	No
Adipose-Subcutaneous	563	SNRNP200	ENSG00000144028.14	2	96274336	96305515	-0.00276135	0.00114594	0.0162989	17830	0.0913291	No
Adipose-Subcutaneous	563	ITPRIPL1	ENSG00000198885.9	2	96325331	96330517	-0.00636585	0.00362231	0.0794152	17830	0.25114	No
Adipose-Subcutaneous	563	NCAPH	ENSG00000121152.9	2	96335787	96373845	-0.00385547	0.00492968	0.434501	17830	0.674466	No
Adipose-Subcutaneous	563	NEURL3	ENSG00000163121.9	2	96497643	96508109	0.0103561	0.0134139	0.440425	17830	0.679419	No
Adipose-Subcutaneous	563	ARID5A	ENSG00000196843.15	2	96536749	96552638	-0.000255852	0.00292497	0.930329	17830	0.971736	No
Adipose-Subcutaneous	563	KANSL3	ENSG00000114982.17	2	96593170	96642787	-0.00161226	0.00123178	0.19113	17830	0.428499	No
Adipose-Subcutaneous	563	LMAN2L	ENSG00000114988.11	2	96705929	96740064	-0.000473805	0.00159866	0.767057	17830	0.897004	No
Adipose-Subcutaneous	563	CNNM4	ENSG00000158158.11	2	96760902	96811891	0.00321557	0.00210479	0.127163	17830	0.337347	No
Adipose-Subcutaneous	563	RP11-353K11.1	ENSG00000273265.1	2	96812239	96813657	0.00274549	0.00637696	0.66698	17830	0.839324	No
Adipose-Subcutaneous	563	CNNM3	ENSG00000168763.15	2	96816245	96833911	-0.000293627	0.00173122	0.865383	17830	0.943429	No
Adipose-Subcutaneous	563	ANKRD23	ENSG00000163126.14	2	96824526	96844034	-0.00158483	0.00431113	0.713305	17830	0.868013	No
Adipose-Subcutaneous	563	ANKRD39	ENSG00000213337.8	2	96836611	96858095	0.0014797	0.00178659	0.407908	17830	0.655226	No
Adipose-Subcutaneous	563	SEMA4C	ENSG00000168758.10	2	96859716	96870757	0.00168509	0.00213316	0.429903	17830	0.671148	No
Adipose-Subcutaneous	563	FAM178B	ENSG00000168754.14	2	96875882	96986592	0.00575995	0.00433971	0.184981	17830	0.41988	No
Adipose-Subcutaneous	563	FAHD2B	ENSG00000144199.11	2	97083583	97094882	-0.00407602	0.00229764	0.0766256	17830	0.246124	No
Adipose-Subcutaneous	563	ANKRD36	ENSG00000135976.17	2	97113496	97264521	0.00273733	0.00263615	0.299555	17830	0.549706	No
Adipose-Subcutaneous	563	AC159540.1	ENSG00000230606.10	2	97416165	97433527	0.00944399	0.00985274	0.338231	17830	0.588243	No
Adipose-Subcutaneous	563	ANKRD36B	ENSG00000196912.12	2	97492663	97589965	0.00590747	0.0035308	0.0948808	17830	0.281766	No
Adipose-Subcutaneous	563	COX5B	ENSG00000135940.6	2	97646040	97648383	-0.00435796	0.00174563	0.0128388	17830	0.0781018	No
Adipose-Subcutaneous	563	ACTR1B	ENSG00000115073.7	2	97655963	97664107	-0.00289173	0.00157844	0.067498	17830	0.227211	No
Adipose-Subcutaneous	563	LINC01125	ENSG00000228486.10	2	97664217	97703064	-0.0018713	0.00293117	0.523474	17830	0.744068	No
Adipose-Subcutaneous	563	ZAP70	ENSG00000115085.13	2	97713560	97739862	0.0208579	0.00389224	1.24154e-07	17830	2.45888e-05	Yes
Adipose-Subcutaneous	563	TMEM131	ENSG00000075568.16	2	97756340	97995891	-0.00262093	0.00115161	0.0232428	17830	0.115647	No
Adipose-Subcutaneous	563	CNGA3	ENSG00000144191.11	2	98346155	98398601	0.0297362	0.0175439	0.0906577	17830	0.273691	No
Adipose-Subcutaneous	563	INPP4A	ENSG00000040933.15	2	98444854	98594390	0.00174361	0.0017536	0.320521	17830	0.570889	No
Adipose-Subcutaneous	563	COA5	ENSG00000183513.8	2	98599310	98608515	-0.000439275	0.00129366	0.734321	17830	0.879192	No
Adipose-Subcutaneous	563	UNC50	ENSG00000115446.11	2	98608579	98618515	0.00022235	0.00141426	0.875131	17830	0.947982	No
Adipose-Subcutaneous	563	MGAT4A	ENSG00000071073.12	2	98619106	98731126	0.00351973	0.00269622	0.192301	17830	0.429988	No
Adipose-Subcutaneous	563	AC109826.1	ENSG00000226791.6	2	98761938	98772920	0.0371144	0.0115579	0.0014005	17830	0.0174016	Yes
Adipose-Subcutaneous	563	KIAA1211L	ENSG00000196872.11	2	98793846	98936259	-0.0106176	0.00440935	0.0163744	17830	0.0915509	No
Adipose-Subcutaneous	563	TSGA10	ENSG00000135951.14	2	98997261	99154954	0.00635681	0.00353121	0.0723895	17830	0.237175	No
Adipose-Subcutaneous	563	C2orf15	ENSG00000273045.5	2	99141573	99151487	0.00184553	0.00507824	0.716433	17830	0.869927	No
Adipose-Subcutaneous	563	LIPT1	ENSG00000144182.16	2	99154965	99163157	0.00125027	0.00261144	0.632297	17830	0.817836	No
Adipose-Subcutaneous	563	MITD1	ENSG00000158411.11	2	99161427	99181058	-0.00275399	0.00152561	0.0716035	17830	0.235813	No
Adipose-Subcutaneous	563	MRPL30	ENSG00000185414.19	2	99181079	99197626	-0.00375462	0.00143232	0.00900455	17830	0.0616792	No
Adipose-Subcutaneous	563	LYG1	ENSG00000144214.9	2	99284238	99304742	-0.000551519	0.00418133	0.895112	17830	0.956895	No
Adipose-Subcutaneous	563	RP11-111H13.1	ENSG00000241962.9	2	99307442	99322741	-0.000563576	0.00982616	0.954284	17830	0.982016	No
Adipose-Subcutaneous	563	TXNDC9	ENSG00000115514.11	2	99318982	99340702	-0.000203282	0.00146812	0.889925	17830	0.954428	No
Adipose-Subcutaneous	563	EIF5B	ENSG00000158417.10	2	99337353	99400474	0.00335407	0.00227485	0.140952	17830	0.359753	No
Adipose-Subcutaneous	563	REV1	ENSG00000135945.9	2	99401327	99490035	-0.00183943	0.00137066	0.180157	17830	0.414103	No
Adipose-Subcutaneous	563	AFF3	ENSG00000144218.18	2	99545419	100142739	0.0138132	0.00500678	0.00599598	17830	0.047221	Yes
Adipose-Subcutaneous	563	LONRF2	ENSG00000170500.12	2	100273291	100322733	0.0155737	0.00585636	0.00806275	17830	0.0572973	No
Adipose-Subcutaneous	563	CHST10	ENSG00000115526.10	2	100391860	100417656	-0.000745392	0.00234933	0.751155	17830	0.8879	No
Adipose-Subcutaneous	563	PDCL3	ENSG00000115539.13	2	100562690	100576735	-0.000293031	0.00196016	0.88122	17830	0.950082	No
Adipose-Subcutaneous	563	NPAS2	ENSG00000170485.16	2	100820152	100996829	-0.0100983	0.0042775	0.0185896	17830	0.0995952	No
Adipose-Subcutaneous	563	RPL31	ENSG00000071082.10	2	101002245	101024032	-0.00407528	0.00192498	0.0347115	17830	0.150195	No
Adipose-Subcutaneous	563	TBC1D8	ENSG00000204634.12	2	101007617	101252801	0.00648807	0.00267085	0.0154563	17830	0.0882809	No
Adipose-Subcutaneous	563	TBC1D8-AS1	ENSG00000272902.2	2	101151660	101155412	-0.00396281	0.00573223	0.48966	17830	0.719303	No
Adipose-Subcutaneous	563	CNOT11	ENSG00000158435.7	2	101252867	101270316	-0.000618907	0.00128727	0.630859	17830	0.81701	No
Adipose-Subcutaneous	563	RNF149	ENSG00000163162.8	2	101271219	101308701	0.00035404	0.00169576	0.834698	17830	0.929099	No
Adipose-Subcutaneous	563	RFX8	ENSG00000196460.12	2	101397361	101474703	0.00908606	0.0061427	0.139679	17830	0.357416	No
Adipose-Subcutaneous	563	MAP4K4	ENSG00000071054.16	2	101696850	101894689	0.00031539	0.00181586	0.862177	17830	0.942268	No
Adipose-Subcutaneous	563	LINC01127	ENSG00000281162.2	2	101962056	101987167	-0.0127575	0.00866779	0.141647	17830	0.360744	No
Adipose-Subcutaneous	563	IL1R2	ENSG00000115590.13	2	101991844	102028544	0.00604735	0.00724092	0.403994	17830	0.651791	No
Adipose-Subcutaneous	563	IL1R1	ENSG00000115594.11	2	102064544	102179874	-0.00195378	0.00259084	0.451111	17830	0.689053	No
Adipose-Subcutaneous	563	IL1RL2	ENSG00000115598.9	2	102186973	102240002	-0.00880352	0.00575044	0.126371	17830	0.336098	No
Adipose-Subcutaneous	563	IL1RL1	ENSG00000115602.16	2	102311502	102352037	-0.015948	0.00802981	0.0475264	17830	0.181591	No
Adipose-Subcutaneous	563	IL18R1	ENSG00000115604.10	2	102355929	102398775	-0.0102914	0.00390006	0.00856	17830	0.059619	No
Adipose-Subcutaneous	563	IL18RAP	ENSG00000115607.9	2	102418689	102452565	-0.00724413	0.00476301	0.128866	17830	0.340044	No
Adipose-Subcutaneous	563	MFSD9	ENSG00000135953.10	2	102715840	102736888	-0.00542035	0.0020983	0.0100498	17830	0.0659504	No
Adipose-Subcutaneous	563	TMEM182	ENSG00000170417.15	2	102736905	103019900	0.00587735	0.0039566	0.138006	17830	0.355071	No
Adipose-Subcutaneous	563	LINC01114	ENSG00000234177.5	2	104746638	104757719	0.0142291	0.0141085	0.313641	17830	0.563494	No
Adipose-Subcutaneous	563	POU3F3	ENSG00000198914.3	2	104855511	104858574	-0.0043485	0.00939131	0.643526	17830	0.825057	No
Adipose-Subcutaneous	563	MRPS9	ENSG00000135972.8	2	105037983	105099960	-0.00176885	0.00156983	0.260335	17830	0.508601	No
Adipose-Subcutaneous	563	RP11-332H14.1	ENSG00000272861.1	2	105249404	105249794	-0.0212445	0.0106816	0.0472167	17830	0.180854	No
Adipose-Subcutaneous	563	TGFBRAP1	ENSG00000135966.12	2	105264391	105330034	-0.00194631	0.00131073	0.138151	17830	0.355292	No
Adipose-Subcutaneous	563	RP11-332H14.2	ENSG00000272994.1	2	105334027	105337358	0.00253962	0.00257845	0.325093	17830	0.575269	No
Adipose-Subcutaneous	563	C2orf49	ENSG00000135974.9	2	105337476	105349211	-0.000437431	0.00126933	0.730517	17830	0.876935	No
Adipose-Subcutaneous	563	FHL2	ENSG00000115641.18	2	105357712	105438513	0.0051521	0.00324036	0.112424	17830	0.313481	No
Adipose-Subcutaneous	563	NCK2	ENSG00000071051.13	2	105744897	105894274	0.00317039	0.00157853	0.045093	17830	0.175816	No
Adipose-Subcutaneous	563	C2orf40	ENSG00000119147.9	2	106063246	106078159	0.00658022	0.006034	0.275968	17830	0.526089	No
Adipose-Subcutaneous	563	UXS1	ENSG00000115652.14	2	106093303	106194339	0.00077817	0.00169455	0.646261	17830	0.826672	No
Adipose-Subcutaneous	563	RGPD3	ENSG00000153165.18	2	106391396	106468376	-0.0049048	0.00720912	0.496568	17830	0.724653	No
Adipose-Subcutaneous	563	ST6GAL2	ENSG00000144057.15	2	106801600	106887108	-0.0147939	0.0124184	0.234061	17830	0.479864	No
Adipose-Subcutaneous	563	LINC01886	ENSG00000224568.1	2	107529487	107556326	0.0282852	0.01242	0.0231527	17830	0.115436	No
Adipose-Subcutaneous	563	SLC5A7	ENSG00000115665.8	2	107986523	108013994	-0.00853622	0.0153059	0.577274	17830	0.781163	No
Adipose-Subcutaneous	563	SULT1C2	ENSG00000198203.9	2	108288639	108309915	-0.0144415	0.0222881	0.517295	17830	0.73917	No
Adipose-Subcutaneous	563	SULT1C4	ENSG00000198075.9	2	108378012	108388057	-0.000115947	0.00406251	0.977241	17830	0.991251	No
Adipose-Subcutaneous	563	GCC2	ENSG00000135968.20	2	108448561	108509398	0.00192176	0.00196863	0.329407	17830	0.579124	No
Adipose-Subcutaneous	563	LIMS1	ENSG00000169756.16	2	108534355	108687246	-0.000322709	0.00180261	0.857987	17830	0.940483	No
Adipose-Subcutaneous	563	RANBP2	ENSG00000153201.15	2	108719481	108785811	-0.000926668	0.00147012	0.528742	17830	0.747432	No
Adipose-Subcutaneous	563	CCDC138	ENSG00000163006.11	2	108786757	108885477	-0.00288421	0.00336265	0.391427	17830	0.639766	No
Adipose-Subcutaneous	563	SH3RF3-AS1	ENSG00000259863.1	2	109127327	109128930	0.00725735	0.00433717	0.0948479	17830	0.281762	No
Adipose-Subcutaneous	563	SH3RF3	ENSG00000172985.10	2	109129348	109504632	0.0085173	0.0028657	0.00308877	17830	0.0297609	Yes
Adipose-Subcutaneous	563	SEPT10	ENSG00000186522.14	2	109542982	109614206	-0.00339776	0.0015954	0.0336446	17830	0.147457	No
Adipose-Subcutaneous	563	SOWAHC	ENSG00000198142.4	2	109614334	109618990	0.00311095	0.0024183	0.198847	17830	0.438304	No
Adipose-Subcutaneous	563	RP11-506F3.1	ENSG00000282033.1	2	109758799	109760364	-0.0303448	0.0140033	0.0306725	17830	0.138209	No
Adipose-Subcutaneous	563	LINC01123	ENSG00000204588.5	2	109988395	109996140	0.0199264	0.00687457	0.00390077	17830	0.0351089	Yes
Adipose-Subcutaneous	563	MALL	ENSG00000144063.3	2	110083870	110116566	0.0106421	0.00506614	0.0361356	17830	0.153813	No
Adipose-Subcutaneous	563	NPHP1	ENSG00000144061.12	2	110122311	110205066	0.00336542	0.00258727	0.193893	17830	0.431842	No
Adipose-Subcutaneous	563	LINC00116	ENSG00000175701.10	2	110211529	110245311	-0.000234958	0.00258129	0.927507	17830	0.970793	No
Adipose-Subcutaneous	563	LINC01106	ENSG00000175772.10	2	110375138	110383111	0.0185706	0.0060954	0.00242696	17830	0.0250276	Yes
Adipose-Subcutaneous	563	LIMS4	ENSG00000256671.6	2	110446640	110473075	0.00147434	0.0101594	0.884669	17830	0.951857	No
Adipose-Subcutaneous	563	BUB1	ENSG00000169679.14	2	110637698	110678114	0.00768189	0.0050353	0.127692	17830	0.3383	No
Adipose-Subcutaneous	563	ACOXL	ENSG00000153093.18	2	110732573	111118222	0.0121304	0.0082651	0.142776	17830	0.362634	No
Adipose-Subcutaneous	563	BCL2L11	ENSG00000153094.22	2	111119378	111168447	0.000518228	0.00255015	0.839043	17830	0.930473	No
Adipose-Subcutaneous	563	AC108463.1	ENSG00000230499.1	2	111195963	111206494	-0.00450281	0.00862291	0.601751	17830	0.797178	No
Adipose-Subcutaneous	563	MIR4435-2HG	ENSG00000172965.14	2	111196350	111495100	0.00464437	0.00311934	0.137098	17830	0.353501	No
Adipose-Subcutaneous	563	RP11-181E10.3	ENSG00000271590.1	2	111210995	111212476	0.00455776	0.00641266	0.47755	17830	0.71104	No
Adipose-Subcutaneous	563	AC017002.1	ENSG00000240350.2	2	111491273	111570974	0.0156559	0.0120121	0.193012	17830	0.430767	No
Adipose-Subcutaneous	563	AC017002.2	ENSG00000224959.1	2	111491943	111494811	0.00514559	0.0127256	0.686115	17830	0.850731	No
Adipose-Subcutaneous	563	ANAPC1	ENSG00000153107.11	2	111766271	111884690	-0.00300135	0.00139858	0.0323169	17830	0.143599	No
Adipose-Subcutaneous	563	MERTK	ENSG00000153208.16	2	111898479	112029561	0.000280944	0.00346674	0.93544	17830	0.97469	No
Adipose-Subcutaneous	563	TMEM87B	ENSG00000153214.9	2	112055223	112119318	0.00099749	0.00182774	0.585462	17830	0.786349	No
Adipose-Subcutaneous	563	FBLN7	ENSG00000144152.12	2	112138385	112188216	-0.0068552	0.00477375	0.151575	17830	0.375959	No
Adipose-Subcutaneous	563	ZC3H8	ENSG00000144161.12	2	112211525	112255136	-0.00715665	0.0017633	5.66354e-05	17830	0.00191979	Yes
Adipose-Subcutaneous	563	ZC3H6	ENSG00000188177.13	2	112275594	112340063	0.002342	0.0017999	0.193749	17830	0.43172	No
Adipose-Subcutaneous	563	RGPD8	ENSG00000169629.11	2	112370092	112434488	0.00252165	0.00566497	0.656404	17830	0.833197	No
Adipose-Subcutaneous	563	TTL	ENSG00000114999.7	2	112482154	112541739	-0.00096858	0.00184316	0.599451	17830	0.795314	No
Adipose-Subcutaneous	563	POLR1B	ENSG00000125630.15	2	112541915	112577150	-0.00414433	0.00272959	0.129523	17830	0.341375	No
Adipose-Subcutaneous	563	CHCHD5	ENSG00000125611.15	2	112584240	112589275	0.000252587	0.00161537	0.875804	17830	0.948296	No
Adipose-Subcutaneous	563	AC012442.6	ENSG00000228251.1	2	112590796	112591939	-0.00281647	0.0113628	0.804332	17830	0.915594	No
Adipose-Subcutaneous	563	AC079922.3	ENSG00000237753.1	2	112641832	112645690	-0.00316148	0.00476733	0.507514	17830	0.731525	No
Adipose-Subcutaneous	563	SLC20A1	ENSG00000144136.10	2	112645857	112663827	-0.000780256	0.00259034	0.763365	17830	0.895034	No
Adipose-Subcutaneous	563	CKAP2L	ENSG00000169607.12	2	112736607	112764677	-0.00413169	0.00886465	0.641341	17830	0.823559	No
Adipose-Subcutaneous	563	IL1B	ENSG00000125538.11	2	112829751	112836903	-0.000656131	0.01237	0.957718	17830	0.983326	No
Adipose-Subcutaneous	563	IL1RN	ENSG00000136689.18	2	113107214	113134016	0.0226936	0.00913704	0.0133044	17830	0.0798535	No
Adipose-Subcutaneous	563	PSD4	ENSG00000125637.15	2	113157325	113209396	0.00217506	0.00311125	0.484793	17830	0.716085	No
Adipose-Subcutaneous	563	PAX8	ENSG00000125618.16	2	113215997	113278950	0.0131445	0.0111942	0.240823	17830	0.487497	No
Adipose-Subcutaneous	563	CBWD2	ENSG00000136682.14	2	113437691	113496189	-0.00222495	0.00184674	0.228807	17830	0.474597	No
Adipose-Subcutaneous	563	PGM5P4-AS1	ENSG00000231943.7	2	113527568	113542672	-0.00346365	0.0107536	0.747507	17830	0.885527	No
Adipose-Subcutaneous	563	FAM138B	ENSG00000226516.7	2	113577382	113578852	-0.00203716	0.0127596	0.873211	17830	0.947676	No
Adipose-Subcutaneous	563	RABL2A	ENSG00000144134.18	2	113627229	113643396	-0.00274708	0.00198465	0.166879	17830	0.396942	No
Adipose-Subcutaneous	563	AC017074.2	ENSG00000227359.1	2	113677702	113704078	0.00255591	0.00868241	0.768582	17830	0.898022	No
Adipose-Subcutaneous	563	SLC35F5	ENSG00000115084.13	2	113712792	113756823	-0.00223485	0.0016524	0.176784	17830	0.409944	No
Adipose-Subcutaneous	563	AC104653.1	ENSG00000228857.2	2	113831120	113843356	0.00181178	0.0101576	0.858501	17830	0.94064	No
Adipose-Subcutaneous	563	RP11-141B14.1	ENSG00000270019.1	2	113888203	113889750	-0.010062	0.0117904	0.39381	17830	0.641831	No
Adipose-Subcutaneous	563	ACTR3	ENSG00000115091.11	2	113889960	113962596	-0.00576545	0.00154869	0.000217684	17830	0.00486746	Yes
Adipose-Subcutaneous	563	LINC01191	ENSG00000234199.2	2	113979569	114007302	-0.000267221	0.0129617	0.983559	17830	0.993815	No
Adipose-Subcutaneous	563	DDX18	ENSG00000088205.12	2	117814650	117832379	-0.00498553	0.00136035	0.000271843	17830	0.00566896	Yes
Adipose-Subcutaneous	563	AC009404.2	ENSG00000236255.1	2	117833937	117841658	-0.00139275	0.00385626	0.718116	17830	0.870429	No
Adipose-Subcutaneous	563	CCDC93	ENSG00000125633.10	2	117915478	118014133	-0.00122323	0.00154173	0.427884	17830	0.66972	No
Adipose-Subcutaneous	563	INSIG2	ENSG00000125629.14	2	118088452	118110997	0.00282705	0.00230085	0.219718	17830	0.463456	No
Adipose-Subcutaneous	563	AC093901.1	ENSG00000226856.5	2	118132128	118186386	0.0180283	0.0135992	0.185504	17830	0.420859	No
Adipose-Subcutaneous	563	LINC01956	ENSG00000258910.2	2	118833700	118835110	0.0138387	0.0118463	0.243244	17830	0.490203	No
Adipose-Subcutaneous	563	EN1	ENSG00000163064.6	2	118842171	118847678	0.00588314	0.00543411	0.279454	17830	0.530409	No
Adipose-Subcutaneous	563	MARCO	ENSG00000019169.10	2	118942166	118994660	-0.0153698	0.0101656	0.131132	17830	0.343781	No
Adipose-Subcutaneous	563	STEAP3	ENSG00000115107.19	2	119223831	119265652	0.00611312	0.00368826	0.0980077	17830	0.287957	No
Adipose-Subcutaneous	563	C2orf76	ENSG00000186132.14	2	119302225	119366828	0.000853462	0.0019191	0.656701	17830	0.833414	No
Adipose-Subcutaneous	563	DBI	ENSG00000155368.16	2	119366921	119372560	-0.00454856	0.00320335	0.156202	17830	0.382411	No
Adipose-Subcutaneous	563	TMEM37	ENSG00000171227.6	2	119429901	119438520	-0.0186524	0.00539158	0.000583756	17830	0.00961957	Yes
Adipose-Subcutaneous	563	SCTR	ENSG00000080293.9	2	119439843	119525301	-0.0088659	0.00763681	0.246177	17830	0.493051	No
Adipose-Subcutaneous	563	CFAP221	ENSG00000163075.12	2	119544432	119662251	0.0258675	0.00947776	0.00655376	17830	0.0499374	Yes
Adipose-Subcutaneous	563	TMEM177	ENSG00000144120.12	2	119679167	119686507	-0.00506951	0.00277658	0.06843	17830	0.228956	No
Adipose-Subcutaneous	563	PTPN4	ENSG00000088179.8	2	119759631	119983818	-0.00238672	0.00168086	0.156201	17830	0.382411	No
Adipose-Subcutaneous	563	EPB41L5	ENSG00000115109.13	2	120013005	120179119	0.000197754	0.00174744	0.90994	17830	0.963198	No
Adipose-Subcutaneous	563	TMEM185B	ENSG00000226479.3	2	120221278	120223408	-0.00401662	0.00177998	0.0244341	17830	0.119255	No
Adipose-Subcutaneous	563	RALB	ENSG00000144118.13	2	120240064	120294713	-0.00386757	0.00139101	0.00561837	17830	0.045176	Yes
Adipose-Subcutaneous	563	INHBB	ENSG00000163083.5	2	120346143	120351808	0.00748543	0.00450634	0.0972753	17830	0.286586	No
Adipose-Subcutaneous	563	AC073257.2	ENSG00000237614.1	2	120542909	120544326	-0.0196251	0.0117734	0.0961129	17830	0.28443	No
Adipose-Subcutaneous	563	GLI2	ENSG00000074047.21	2	120735623	120992653	0.00857222	0.00390793	0.0286929	17830	0.132366	No
Adipose-Subcutaneous	563	TFCP2L1	ENSG00000115112.7	2	121216587	121285207	0.0292967	0.00807213	0.000311085	17830	0.00625327	Yes
Adipose-Subcutaneous	563	CLASP1	ENSG00000074054.17	2	121337776	121649587	-0.00100389	0.00143185	0.483536	17830	0.714958	No
Adipose-Subcutaneous	563	NIFK	ENSG00000155438.11	2	121726945	121736923	-0.00404285	0.00176292	0.0222152	17830	0.112346	No
Adipose-Subcutaneous	563	TSN	ENSG00000211460.11	2	121737103	121767853	0.00018304	0.00118376	0.877174	17830	0.948611	No
Adipose-Subcutaneous	563	GYPC	ENSG00000136732.14	2	126655933	126696675	-0.00802159	0.00243818	0.00106713	17830	0.0145354	Yes
Adipose-Subcutaneous	563	BIN1	ENSG00000136717.14	2	127048027	127107355	0.00178654	0.00233034	0.443628	17830	0.682005	No
Adipose-Subcutaneous	563	CYP27C1	ENSG00000186684.12	2	127184120	127220078	0.0214099	0.0065611	0.00117131	17830	0.0155429	Yes
Adipose-Subcutaneous	563	ERCC3	ENSG00000163161.12	2	127257290	127294176	0.00141991	0.00135195	0.294064	17830	0.544008	No
Adipose-Subcutaneous	563	MAP3K2	ENSG00000169967.16	2	127298730	127388465	0.00250021	0.00140925	0.0766027	17830	0.246095	No
Adipose-Subcutaneous	563	AC068282.3	ENSG00000236682.1	2	127389130	127400580	0.0423586	0.0250232	0.0910742	17830	0.274439	No
Adipose-Subcutaneous	563	PROC	ENSG00000115718.17	2	127418427	127429246	0.00275524	0.0108376	0.799415	17830	0.913254	No
Adipose-Subcutaneous	563	IWS1	ENSG00000163166.14	2	127436207	127526886	-0.00284684	0.00128699	0.0273832	17830	0.12835	No
Adipose-Subcutaneous	563	MYO7B	ENSG00000169994.18	2	127535802	127637728	-0.0121697	0.0058358	0.037506	17830	0.156832	No
Adipose-Subcutaneous	563	LIMS2	ENSG00000072163.19	2	127638381	127681786	-0.00430483	0.0022591	0.0572383	17830	0.204562	No
Adipose-Subcutaneous	563	GPR17	ENSG00000144230.16	2	127645864	127652639	-0.00745958	0.0069075	0.280657	17830	0.531448	No
Adipose-Subcutaneous	563	WDR33	ENSG00000136709.11	2	127701022	127811187	-0.00143885	0.00110184	0.192157	17830	0.42972	No
Adipose-Subcutaneous	563	POLR2D	ENSG00000144231.10	2	127843551	127858157	-0.00802556	0.0016717	2.04769e-06	17830	0.000191154	Yes
Adipose-Subcutaneous	563	AMMECR1L	ENSG00000144233.9	2	127861630	127885922	-0.00156417	0.00151665	0.302849	17830	0.553031	No
Adipose-Subcutaneous	563	RP11-395A13.2	ENSG00000272667.1	2	127886556	127887185	0.000657621	0.00377627	0.861816	17830	0.942196	No
Adipose-Subcutaneous	563	SAP130	ENSG00000136715.17	2	127941217	128028120	-0.00271178	0.0015572	0.0821723	17830	0.256726	No
Adipose-Subcutaneous	563	UGGT1	ENSG00000136731.12	2	128091200	128195677	-0.000235616	0.00126783	0.852638	17830	0.937925	No
Adipose-Subcutaneous	563	HS6ST1	ENSG00000136720.6	2	128236716	128318577	1.64557e-05	0.00276299	0.99525	17830	0.998559	No
Adipose-Subcutaneous	563	RAB6C	ENSG00000222014.5	2	129980467	129982738	0.00899595	0.0110653	0.416582	17830	0.661351	No
Adipose-Subcutaneous	563	CCDC74B	ENSG00000152076.18	2	130139418	130145134	-0.00968988	0.00640982	0.131188	17830	0.343781	No
Adipose-Subcutaneous	563	SMPD4	ENSG00000136699.19	2	130151392	130182626	-0.00245821	0.00121453	0.0434605	17830	0.171885	No
Adipose-Subcutaneous	563	MZT2B	ENSG00000152082.13	2	130182751	130190729	-0.00206929	0.00169914	0.223815	17830	0.468383	No
Adipose-Subcutaneous	563	CCDC115	ENSG00000136710.9	2	130338241	130342224	0.00218764	0.00145948	0.134478	17830	0.349526	No
Adipose-Subcutaneous	563	IMP4	ENSG00000136718.9	2	130342350	130346624	-0.00428458	0.00138034	0.002009	17830	0.0222211	Yes
Adipose-Subcutaneous	563	PTPN18	ENSG00000072135.12	2	130356007	130375409	0.000844599	0.00147585	0.567371	17830	0.774241	No
Adipose-Subcutaneous	563	POTEJ	ENSG00000222038.3	2	130611481	130658091	0.00729077	0.00730176	0.318486	17830	0.568884	No
Adipose-Subcutaneous	563	ARHGEF4	ENSG00000136002.18	2	130913986	131047263	0.00367629	0.00472579	0.436955	17830	0.676212	No
Adipose-Subcutaneous	563	FAM168B	ENSG00000152102.17	2	131047876	131093460	-0.00151334	0.0015081	0.316081	17830	0.56613	No
Adipose-Subcutaneous	563	PLEKHB2	ENSG00000115762.16	2	131104847	131353709	0.000941983	0.00168385	0.576105	17830	0.780634	No
Adipose-Subcutaneous	563	POTEE	ENSG00000188219.14	2	131218067	131265278	-0.00575131	0.0072466	0.427744	17830	0.66972	No
Adipose-Subcutaneous	563	MZT2A	ENSG00000173272.15	2	131464900	131492743	-0.00511138	0.00264281	0.0536256	17830	0.196253	No
Adipose-Subcutaneous	563	TUBA3D	ENSG00000075886.10	2	131476093	131482934	-0.000491547	0.00875385	0.955241	17830	0.982348	No
Adipose-Subcutaneous	563	CCDC74A	ENSG00000163040.14	2	131527833	131533666	-0.000992032	0.00358922	0.782353	17830	0.905721	No
Adipose-Subcutaneous	563	GPR39	ENSG00000183840.6	2	132416574	132646559	0.0454713	0.0127438	0.000391527	17830	0.00737324	Yes
Adipose-Subcutaneous	563	LYPD1	ENSG00000150551.10	2	132644853	132671579	0.0181734	0.0108618	0.0948751	17830	0.281766	No
Adipose-Subcutaneous	563	NCKAP5	ENSG00000176771.16	2	132671799	133568463	0.0168445	0.00418006	6.385e-05	17830	0.00205867	Yes
Adipose-Subcutaneous	563	MGAT5	ENSG00000152127.8	2	134119983	134454621	0.00111563	0.00216457	0.606479	17830	0.800646	No
Adipose-Subcutaneous	563	TMEM163	ENSG00000152128.13	2	134455759	134719000	-0.00664011	0.00740732	0.370424	17830	0.62068	No
Adipose-Subcutaneous	563	CCNT2	ENSG00000082258.12	2	134918235	134959342	0.00120992	0.00141397	0.39255	17830	0.640714	No
Adipose-Subcutaneous	563	RAB3GAP1	ENSG00000115839.17	2	135052265	135176394	-0.00135886	0.00113313	0.23097	17830	0.476507	No
Adipose-Subcutaneous	563	ZRANB3	ENSG00000121988.17	2	135136916	135531236	0.00220065	0.00233939	0.347281	17830	0.597563	No
Adipose-Subcutaneous	563	R3HDM1	ENSG00000048991.16	2	135531455	135725270	-0.000351199	0.00152489	0.817937	17830	0.922065	No
Adipose-Subcutaneous	563	UBXN4	ENSG00000144224.16	2	135741619	135785055	-0.00125363	0.0010109	0.21547	17830	0.458069	No
Adipose-Subcutaneous	563	MCM6	ENSG00000076003.4	2	135839626	135876426	-0.00587915	0.00226207	0.00960425	17830	0.0640403	No
Adipose-Subcutaneous	563	DARS	ENSG00000115866.10	2	135906677	135985877	-0.00502482	0.0015573	0.00132835	17830	0.0167975	Yes
Adipose-Subcutaneous	563	CXCR4	ENSG00000121966.6	2	136114349	136118165	0.0193449	0.00525049	0.0002523	17830	0.00543565	Yes
Adipose-Subcutaneous	563	THSD7B	ENSG00000144229.11	2	136765545	137677717	-0.00871514	0.00550245	0.113809	17830	0.315518	No
Adipose-Subcutaneous	563	HNMT	ENSG00000150540.13	2	137964020	138016364	0.00314625	0.0022806	0.168289	17830	0.398749	No
Adipose-Subcutaneous	563	AC097721.2	ENSG00000228043.5	2	138418284	138501698	-0.00381217	0.00648211	0.556707	17830	0.766492	No
Adipose-Subcutaneous	563	SPOPL	ENSG00000144228.8	2	138501801	138573547	-0.000643437	0.00143832	0.6548	17830	0.832388	No
Adipose-Subcutaneous	563	RP11-231E19.1	ENSG00000260059.1	2	138599663	138602426	-0.0073428	0.0130023	0.572491	17830	0.778234	No
Adipose-Subcutaneous	563	AC092620.3	ENSG00000237772.1	2	138604510	138613167	-0.00112865	0.0129412	0.930534	17830	0.971736	No
Adipose-Subcutaneous	563	LRP1B	ENSG00000168702.17	2	140231423	142131701	-0.0109528	0.00638709	0.0869478	17830	0.266143	No
Adipose-Subcutaneous	563	KYNU	ENSG00000115919.14	2	142877498	143055832	0.00638895	0.00430708	0.138561	17830	0.355524	No
Adipose-Subcutaneous	563	ARHGAP15	ENSG00000075884.13	2	143091362	143768352	0.0135208	0.00307274	1.30301e-05	17830	0.00069978	Yes
Adipose-Subcutaneous	563	GTDC1	ENSG00000121964.14	2	143938068	144332568	0.000718285	0.00148713	0.629291	17830	0.816171	No
Adipose-Subcutaneous	563	ZEB2	ENSG00000169554.18	2	144364364	144524583	0.00228039	0.00176039	0.195738	17830	0.434135	No
Adipose-Subcutaneous	563	LINC01412	ENSG00000232606.1	2	144566435	144579434	-0.00846412	0.0114692	0.460843	17830	0.697933	No
Adipose-Subcutaneous	563	TEX41	ENSG00000226674.8	2	144667967	145262988	0.00848212	0.00409733	0.0389114	17830	0.160625	No
Adipose-Subcutaneous	563	ACVR2A	ENSG00000121989.14	2	147844517	147930396	0.000925425	0.00200223	0.644125	17830	0.82541	No
Adipose-Subcutaneous	563	ORC4	ENSG00000115947.13	2	147930827	148020763	-0.000982141	0.00146794	0.503742	17830	0.729119	No
Adipose-Subcutaneous	563	MBD5	ENSG00000204406.12	2	148021011	148516971	-0.00205799	0.00165632	0.214589	17830	0.457003	No
Adipose-Subcutaneous	563	EPC2	ENSG00000135999.11	2	148644440	148787568	-0.00380935	0.00156234	0.0150799	17830	0.0869464	No
Adipose-Subcutaneous	563	KIF5C	ENSG00000168280.16	2	148875250	149026759	-0.000781568	0.00557519	0.888565	17830	0.953542	No
Adipose-Subcutaneous	563	LYPD6B	ENSG00000150556.16	2	149038107	149215262	0.00784966	0.0166076	0.636651	17830	0.820645	No
Adipose-Subcutaneous	563	LYPD6	ENSG00000187123.14	2	149329985	149474148	0.00279083	0.00868449	0.748063	17830	0.885756	No
Adipose-Subcutaneous	563	MMADHC	ENSG00000168288.12	2	149569634	149587195	-0.00537387	0.00119267	8.11005e-06	17830	0.000507376	Yes
Adipose-Subcutaneous	563	RND3	ENSG00000115963.13	2	150468195	150539011	0.00556305	0.00476509	0.243539	17830	0.490655	No
Adipose-Subcutaneous	563	RBM43	ENSG00000184898.6	2	151247940	151261879	0.00603145	0.00202236	0.00298901	17830	0.029147	Yes
Adipose-Subcutaneous	563	NMI	ENSG00000123609.10	2	151270465	151290057	-0.0039333	0.00210085	0.0617117	17830	0.214278	No
Adipose-Subcutaneous	563	TNFAIP6	ENSG00000123610.4	2	151357592	151380048	0.00267634	0.00766493	0.7271	17830	0.875249	No
Adipose-Subcutaneous	563	RIF1	ENSG00000080345.17	2	151409883	151508004	-0.00143	0.001375	0.298803	17830	0.549118	No
Adipose-Subcutaneous	563	NEB	ENSG00000183091.19	2	151485336	151734487	-0.00515165	0.00553509	0.352411	17830	0.602386	No
Adipose-Subcutaneous	563	ARL5A	ENSG00000162980.16	2	151788984	151828492	-0.00314854	0.00136478	0.0214323	17830	0.109684	No
Adipose-Subcutaneous	563	CACNB4	ENSG00000182389.19	2	151832768	152099475	0.0143694	0.00382103	0.000187966	17830	0.00443898	Yes
Adipose-Subcutaneous	563	STAM2	ENSG00000115145.9	2	152116801	152175992	0.000793237	0.00127062	0.5327	17830	0.749766	No
Adipose-Subcutaneous	563	FMNL2	ENSG00000157827.19	2	152335237	152649834	-0.00368251	0.0021959	0.0941215	17830	0.280435	No
Adipose-Subcutaneous	563	PRPF40A	ENSG00000196504.15	2	152651593	152717892	-0.00190265	0.00102429	0.0637804	17830	0.219157	No
Adipose-Subcutaneous	563	ARL6IP6	ENSG00000177917.10	2	152717998	152761253	-0.00280369	0.00203631	0.169129	17830	0.399944	No
Adipose-Subcutaneous	563	RPRM	ENSG00000177519.3	2	153477338	153478808	-0.0078133	0.0113781	0.492569	17830	0.721589	No
Adipose-Subcutaneous	563	GALNT13	ENSG00000144278.14	2	153871913	154453849	0.00460466	0.00581864	0.429078	17830	0.670709	No
Adipose-Subcutaneous	563	KCNJ3	ENSG00000162989.4	2	154698299	154858352	-0.0175527	0.0138319	0.204988	17830	0.445616	No
Adipose-Subcutaneous	563	LINC01876	ENSG00000226383.6	2	156011530	156254950	0.0348589	0.0148301	0.0191041	17830	0.101407	No
Adipose-Subcutaneous	563	NR4A2	ENSG00000153234.13	2	156324432	156342348	0.012109	0.00732926	0.099085	17830	0.289543	No
Adipose-Subcutaneous	563	GPD2	ENSG00000115159.15	2	156435290	156613735	0.000704514	0.00204226	0.730253	17830	0.876737	No
Adipose-Subcutaneous	563	GALNT5	ENSG00000136542.8	2	157257598	157314211	0.00467063	0.0118623	0.693929	17830	0.855417	No
Adipose-Subcutaneous	563	ERMN	ENSG00000136541.14	2	157318625	157327713	0.00992749	0.00667249	0.13738	17830	0.354176	No
Adipose-Subcutaneous	563	CYTIP	ENSG00000115165.9	2	157414619	157488961	0.0107899	0.00398889	0.00704585	17830	0.0524541	No
Adipose-Subcutaneous	563	ACVR1C	ENSG00000123612.15	2	157526767	157629005	-0.0365244	0.00626866	9.72597e-09	17830	3.46828e-06	Yes
Adipose-Subcutaneous	563	AC019186.1	ENSG00000234584.1	2	157725708	157736005	-0.0194818	0.0110729	0.0790729	17830	0.250648	No
Adipose-Subcutaneous	563	ACVR1	ENSG00000115170.13	2	157736444	157875862	-0.0111611	0.0022171	6.54893e-07	17830	8.16556e-05	Yes
Adipose-Subcutaneous	563	UPP2	ENSG00000007001.12	2	157876702	158136154	0.00205979	0.0122235	0.866244	17830	0.943733	No
Adipose-Subcutaneous	563	RP11-546J1.1	ENSG00000270557.1	2	157877683	157878565	-0.0351384	0.0106558	0.00103924	17830	0.0142694	Yes
Adipose-Subcutaneous	563	RP11-1152H14.1	ENSG00000271320.1	2	157917712	157918371	-0.00934126	0.0107532	0.385397	17830	0.633973	No
Adipose-Subcutaneous	563	CCDC148	ENSG00000153237.17	2	158171081	158456753	0.00756318	0.00654958	0.248699	17830	0.49573	No
Adipose-Subcutaneous	563	PKP4	ENSG00000144283.21	2	158456964	158682879	0.00260075	0.00220506	0.238739	17830	0.485359	No
Adipose-Subcutaneous	563	DAPL1	ENSG00000163331.11	2	158795317	158853754	-0.00811354	0.0135845	0.550579	17830	0.762668	No
Adipose-Subcutaneous	563	TANC1	ENSG00000115183.14	2	158968671	159232659	0.005129	0.00209463	0.0146558	17830	0.0851737	No
Adipose-Subcutaneous	563	WDSUB1	ENSG00000196151.10	2	159235793	159286799	-0.00409376	0.00221964	0.0656813	17830	0.223236	No
Adipose-Subcutaneous	563	BAZ2B	ENSG00000123636.17	2	159318979	159615560	0.00180994	0.00149121	0.225378	17830	0.469943	No
Adipose-Subcutaneous	563	AC009961.3	ENSG00000226266.6	2	159670708	159712435	0.0128431	0.00726746	0.0777571	17830	0.248382	No
Adipose-Subcutaneous	563	MARCH7	ENSG00000136536.14	2	159712457	159768629	-0.00105007	0.00117764	0.372963	17830	0.623728	No
Adipose-Subcutaneous	563	CD302	ENSG00000241399.6	2	159771028	159798255	-0.00192997	0.00229247	0.400231	17830	0.648142	No
Adipose-Subcutaneous	563	LY75	ENSG00000054219.10	2	159803355	159904749	0.00771785	0.00408073	0.0591194	17830	0.209105	No
Adipose-Subcutaneous	563	PLA2R1	ENSG00000153246.12	2	159932006	160062610	0.00191502	0.00263675	0.467981	17830	0.702885	No
Adipose-Subcutaneous	563	ITGB6	ENSG00000115221.10	2	160099666	160271888	0.00225153	0.0112205	0.841039	17830	0.931122	No
Adipose-Subcutaneous	563	RBMS1	ENSG00000153250.19	2	160272151	160493794	-0.00119766	0.00140927	0.395788	17830	0.643697	No
Adipose-Subcutaneous	563	TANK	ENSG00000136560.13	2	161136908	161236221	-0.00228807	0.00149603	0.126742	17830	0.336733	No
Adipose-Subcutaneous	563	LINC01806	ENSG00000227403.1	2	161244739	161249050	0.00188795	0.0148978	0.899204	17830	0.958822	No
Adipose-Subcutaneous	563	PSMD14	ENSG00000115233.11	2	161308038	161411717	-0.000760256	0.00163742	0.642619	17830	0.824315	No
Adipose-Subcutaneous	563	SLC4A10	ENSG00000144290.16	2	161427453	161985282	0.0196967	0.0134539	0.143771	17830	0.364292	No
Adipose-Subcutaneous	563	DPP4	ENSG00000197635.9	2	161992241	162074542	-0.00582382	0.00506122	0.250374	17830	0.497456	No
Adipose-Subcutaneous	563	FAP	ENSG00000078098.13	2	162173723	162245151	0.0041431	0.00540714	0.443875	17830	0.682245	No
Adipose-Subcutaneous	563	IFIH1	ENSG00000115267.5	2	162267079	162318703	-0.00174081	0.00274646	0.526454	17830	0.746113	No
Adipose-Subcutaneous	563	GCA	ENSG00000115271.10	2	162318840	162371406	0.00148495	0.00220555	0.501059	17830	0.727455	No
Adipose-Subcutaneous	563	FIGN	ENSG00000182263.13	2	163593396	163736012	-0.0041218	0.00357591	0.24956	17830	0.496499	No
Adipose-Subcutaneous	563	GRB14	ENSG00000115290.9	2	164492816	164621848	0.0183053	0.00581033	0.00172021	17830	0.020086	Yes
Adipose-Subcutaneous	563	COBLL1	ENSG00000082438.15	2	164653624	164843679	0.00623291	0.00188708	0.00102002	17830	0.0140875	Yes
Adipose-Subcutaneous	563	SLC38A11	ENSG00000169507.9	2	164896186	164955525	0.0138516	0.00729388	0.0580858	17830	0.206494	No
Adipose-Subcutaneous	563	SCN3A	ENSG00000153253.16	2	165087522	165204067	-0.0150768	0.00561519	0.00747564	17830	0.0545589	No
Adipose-Subcutaneous	563	SCN2A	ENSG00000136531.15	2	165208262	165392310	-0.000525582	0.00724537	0.942199	17830	0.977903	No
Adipose-Subcutaneous	563	CSRNP3	ENSG00000178662.15	2	165469647	165689407	0.0200162	0.00464515	1.9479e-05	17830	0.000937353	Yes
Adipose-Subcutaneous	563	GALNT3	ENSG00000115339.13	2	165747591	165794682	0.0110798	0.00489157	0.0239018	17830	0.117573	No
Adipose-Subcutaneous	563	AC009495.2	ENSG00000235192.1	2	165794851	165810010	-0.00563709	0.013064	0.666278	17830	0.838922	No
Adipose-Subcutaneous	563	AC009495.3	ENSG00000232411.1	2	165833048	165839098	0.00873873	0.0108785	0.422151	17830	0.665808	No
Adipose-Subcutaneous	563	TTC21B	ENSG00000123607.14	2	165857475	165953843	-0.0005717	0.00142037	0.687474	17830	0.85128	No
Adipose-Subcutaneous	563	SCN9A	ENSG00000169432.14	2	166195185	166375993	0.00215587	0.00463617	0.642111	17830	0.824157	No
Adipose-Subcutaneous	563	SCN7A	ENSG00000136546.13	2	166403573	166494247	-0.0110302	0.00718732	0.125447	17830	0.334838	No
Adipose-Subcutaneous	563	XIRP2	ENSG00000163092.19	2	166888487	167259753	-0.0152556	0.00992768	0.124958	17830	0.333783	No
Adipose-Subcutaneous	563	B3GALT1	ENSG00000172318.5	2	167868948	167874041	-0.00237544	0.00657992	0.718231	17830	0.870435	No
Adipose-Subcutaneous	563	STK39	ENSG00000198648.10	2	167954020	168248141	-0.00920484	0.00303245	0.00251734	17830	0.0256922	Yes
Adipose-Subcutaneous	563	CERS6	ENSG00000172292.14	2	168455862	168775137	-0.00231047	0.0025659	0.368281	17830	0.618309	No
Adipose-Subcutaneous	563	NOSTRIN	ENSG00000163072.15	2	168786539	168865514	0.000836333	0.0032057	0.794277	17830	0.910972	No
Adipose-Subcutaneous	563	SPC25	ENSG00000152253.8	2	168834132	168913371	-0.00371877	0.0127471	0.770602	17830	0.899113	No
Adipose-Subcutaneous	563	G6PC2	ENSG00000152254.10	2	168901240	168910000	-0.00183963	0.0198548	0.926213	17830	0.970355	No
Adipose-Subcutaneous	563	ABCB11	ENSG00000073734.8	2	168922938	169031322	-0.0314151	0.0105263	0.00296952	17830	0.0290611	Yes
Adipose-Subcutaneous	563	DHRS9	ENSG00000073737.16	2	169064789	169096167	-0.00211027	0.00798664	0.791707	17830	0.910246	No
Adipose-Subcutaneous	563	BBS5	ENSG00000163093.11	2	169479178	169506655	0.00841937	0.00203293	4.00253e-05	17830	0.0015249	Yes
Adipose-Subcutaneous	563	KLHL41	ENSG00000239474.6	2	169509702	169526262	-0.00673475	0.00513361	0.190112	17830	0.427023	No
Adipose-Subcutaneous	563	FASTKD1	ENSG00000138399.17	2	169529749	169573875	0.00254124	0.00213851	0.235228	17830	0.481142	No
Adipose-Subcutaneous	563	PPIG	ENSG00000138398.15	2	169584340	169641406	-0.0014091	0.00131185	0.283241	17830	0.533676	No
Adipose-Subcutaneous	563	CCDC173	ENSG00000154479.12	2	169645425	169694433	-0.0154174	0.00871426	0.0774206	17830	0.247785	No
Adipose-Subcutaneous	563	PHOSPHO2	ENSG00000144362.11	2	169694454	169701708	-0.0137269	0.00428002	0.00141956	17830	0.0175891	Yes
Adipose-Subcutaneous	563	KLHL23	ENSG00000213160.9	2	169733846	169776989	-0.00228008	0.00295985	0.441437	17830	0.680454	No
Adipose-Subcutaneous	563	SSB	ENSG00000138385.15	2	169791933	169811756	-0.00402166	0.00181871	0.0274339	17830	0.128452	No
Adipose-Subcutaneous	563	METTL5	ENSG00000138382.14	2	169810081	169824931	-0.00456783	0.00165833	0.00607646	17830	0.0476025	Yes
Adipose-Subcutaneous	563	UBR3	ENSG00000144357.16	2	169827458	170084131	0.00166674	0.00131035	0.203925	17830	0.444145	No
Adipose-Subcutaneous	563	MYO3B	ENSG00000071909.18	2	170178145	170655171	0.0190814	0.0117913	0.10619	17830	0.302696	No
Adipose-Subcutaneous	563	LINC01124	ENSG00000222033.1	2	170712451	170714567	-0.00051603	0.00760132	0.945901	17830	0.979304	No
Adipose-Subcutaneous	563	SP5	ENSG00000204335.3	2	170715351	170718078	0.0109437	0.00880255	0.214316	17830	0.45665	No
Adipose-Subcutaneous	563	AC007405.4	ENSG00000234350.4	2	170723086	170770768	-0.00998038	0.00911321	0.273936	17830	0.524238	No
Adipose-Subcutaneous	563	AC007405.6	ENSG00000239467.5	2	170771113	170778148	-0.00756104	0.00428688	0.0783363	17830	0.249506	No
Adipose-Subcutaneous	563	ERICH2	ENSG00000204334.7	2	170783786	170798971	-0.00266116	0.00555508	0.632097	17830	0.817806	No
Adipose-Subcutaneous	563	GAD1	ENSG00000128683.13	2	170813213	170861151	-0.0053335	0.0111324	0.632065	17830	0.817806	No
Adipose-Subcutaneous	563	GORASP2	ENSG00000115806.12	2	170928464	170967129	-0.00055178	0.00130732	0.673141	17830	0.843303	No
Adipose-Subcutaneous	563	TLK1	ENSG00000198586.13	2	170990823	171231314	0.000945172	0.00137472	0.492038	17830	0.72123	No
Adipose-Subcutaneous	563	METTL8	ENSG00000123600.19	2	171317405	171434109	0.00212243	0.00153271	0.166698	17830	0.396719	No
Adipose-Subcutaneous	563	DCAF17	ENSG00000115827.13	2	171434217	171485052	-0.00340521	0.00149959	0.0235536	17830	0.116412	No
Adipose-Subcutaneous	563	CYBRD1	ENSG00000071967.11	2	171522247	171558133	0.00291409	0.00238249	0.221813	17830	0.466108	No
Adipose-Subcutaneous	563	DYNC1I2	ENSG00000077380.15	2	171687409	171748420	-0.00444349	0.00131746	0.000797422	17830	0.0118487	Yes
Adipose-Subcutaneous	563	SLC25A12	ENSG00000115840.13	2	171784370	171991442	0.00213588	0.00167965	0.204055	17830	0.44429	No
Adipose-Subcutaneous	563	HAT1	ENSG00000128708.12	2	171922448	171983682	-0.00360113	0.00137548	0.00909011	17830	0.0619398	No
Adipose-Subcutaneous	563	METAP1D	ENSG00000172878.13	2	171999583	172082430	0.00106508	0.00232541	0.647123	17830	0.827284	No
Adipose-Subcutaneous	563	DLX1	ENSG00000144355.14	2	172084740	172089677	-0.0131931	0.0125512	0.29366	17830	0.543673	No
Adipose-Subcutaneous	563	ITGA6	ENSG00000091409.14	2	172427354	172506282	-0.0021172	0.00320891	0.50967	17830	0.733152	No
Adipose-Subcutaneous	563	PDK1	ENSG00000152256.13	2	172555373	172608669	-0.00490907	0.00331713	0.139478	17830	0.357055	No
Adipose-Subcutaneous	563	RAPGEF4	ENSG00000091428.17	2	172735274	173052893	-0.00251769	0.00393249	0.522295	17830	0.743112	No
Adipose-Subcutaneous	563	MAP3K20	ENSG00000091436.16	2	173075435	173268010	-0.00215603	0.00193272	0.265113	17830	0.514383	No
Adipose-Subcutaneous	563	CDCA7	ENSG00000144354.13	2	173354820	173368997	-0.00644962	0.00494153	0.192384	17830	0.430065	No
Adipose-Subcutaneous	563	SP3	ENSG00000172845.14	2	173906459	173965702	-0.00203247	0.00111023	0.0676992	17830	0.227561	No
Adipose-Subcutaneous	563	RP11-394I13.2	ENSG00000271151.1	2	173968351	173969418	-0.00559516	0.00570144	0.326854	17830	0.576522	No
Adipose-Subcutaneous	563	RP11-394I13.3	ENSG00000273258.1	2	174011856	174012975	-0.0100721	0.0115187	0.382286	17830	0.63148	No
Adipose-Subcutaneous	563	LINC01960	ENSG00000260868.1	2	174025280	174027163	0.00877227	0.00613282	0.153185	17830	0.378138	No
Adipose-Subcutaneous	563	OLA1	ENSG00000138430.15	2	174072447	174248698	-0.00490052	0.00156539	0.00183906	17830	0.0209389	Yes
Adipose-Subcutaneous	563	LINC01305	ENSG00000231453.1	2	174326027	174330643	0.0202626	0.0104765	0.0536219	17830	0.196253	No
Adipose-Subcutaneous	563	SP9	ENSG00000217236.1	2	174337567	174338492	0.0237973	0.0146363	0.104551	17830	0.299703	No
Adipose-Subcutaneous	563	CIR1	ENSG00000138433.15	2	174348022	174395715	0.00176432	0.00155806	0.257976	17830	0.506093	No
Adipose-Subcutaneous	563	SCRN3	ENSG00000144306.14	2	174395730	174429575	0.00263781	0.00161787	0.103596	17830	0.297777	No
Adipose-Subcutaneous	563	GPR155	ENSG00000163328.13	2	174431571	174487094	0.00635146	0.00227777	0.00548242	17830	0.0445135	Yes
Adipose-Subcutaneous	563	AC010894.3	ENSG00000226853.2	2	174487389	174488386	-0.000643206	0.00720688	0.928917	17830	0.971353	No
Adipose-Subcutaneous	563	WIPF1	ENSG00000115935.17	2	174559572	174682916	-0.000762985	0.00145246	0.599587	17830	0.795382	No
Adipose-Subcutaneous	563	CHRNA1	ENSG00000138435.15	2	174747592	174787935	-0.0178992	0.0152796	0.241935	17830	0.488815	No
Adipose-Subcutaneous	563	CHN1	ENSG00000128656.13	2	174799363	175005369	0.00587374	0.00239311	0.0144245	17830	0.0842746	No
Adipose-Subcutaneous	563	ATF2	ENSG00000115966.16	2	175072250	175168057	-0.00282219	0.0011036	0.0108217	17830	0.0694143	No
Adipose-Subcutaneous	563	ATP5G3	ENSG00000154518.9	2	175176258	175184214	-0.000490387	0.00166944	0.769066	17830	0.898294	No
Adipose-Subcutaneous	563	LNPK	ENSG00000144320.13	2	175923892	176002839	-0.00442772	0.00203398	0.0299214	17830	0.135972	No
Adipose-Subcutaneous	563	HOXD13	ENSG00000128714.5	2	176092891	176095938	-0.00215431	0.0182035	0.905837	17830	0.961736	No
Adipose-Subcutaneous	563	HOXD11	ENSG00000128713.13	2	176104216	176109754	0.00344703	0.0144345	0.811347	17830	0.91871	No
Adipose-Subcutaneous	563	HOXD10	ENSG00000128710.5	2	176108790	176119942	-0.017625	0.010537	0.09497	17830	0.281937	No
Adipose-Subcutaneous	563	HOXD9	ENSG00000128709.12	2	176122720	176124937	-0.00143694	0.00501907	0.774761	17830	0.901638	No
Adipose-Subcutaneous	563	HOXD8	ENSG00000175879.8	2	176129694	176132695	-0.00170263	0.00253715	0.502457	17830	0.72819	No
Adipose-Subcutaneous	563	HOXD3	ENSG00000128652.11	2	176136612	176173102	-0.00771732	0.00339131	0.0232592	17830	0.115647	No
Adipose-Subcutaneous	563	HOXD4	ENSG00000170166.5	2	176151222	176153226	-0.00857493	0.00351397	0.0149973	17830	0.086622	No
Adipose-Subcutaneous	563	HAGLROS	ENSG00000226363.3	2	176178425	176179008	-0.00287086	0.00721613	0.690906	17830	0.853415	No
Adipose-Subcutaneous	563	HOXD1	ENSG00000128645.14	2	176188579	176189918	0.00953947	0.00547579	0.0820562	17830	0.256482	No
Adipose-Subcutaneous	563	MTX2	ENSG00000128654.13	2	176269395	176338025	0.00284073	0.00143851	0.0488016	17830	0.184781	No
Adipose-Subcutaneous	563	RP11-324L17.1	ENSG00000272551.1	2	176611437	176612249	0.00935872	0.00887005	0.291854	17830	0.541929	No
Adipose-Subcutaneous	563	LINC01116	ENSG00000163364.9	2	176629589	176637709	0.000711461	0.00315329	0.821578	17830	0.924294	No
Adipose-Subcutaneous	563	LINC01117	ENSG00000224577.1	2	176637932	176655958	-0.00440371	0.00804834	0.584496	17830	0.785743	No
Adipose-Subcutaneous	563	HNRNPA3	ENSG00000170144.20	2	177212663	177223958	-0.0046377	0.00141828	0.00114411	17830	0.0153264	Yes
Adipose-Subcutaneous	563	NFE2L2	ENSG00000116044.15	2	177227595	177265131	-2.96872e-05	0.00145701	0.983751	17830	0.993953	No
Adipose-Subcutaneous	563	AGPS	ENSG00000018510.13	2	177392698	177559299	-5.44994e-05	0.00138316	0.968584	17830	0.988374	No
Adipose-Subcutaneous	563	TTC30B	ENSG00000196659.9	2	177548998	177553014	0.00300952	0.00289291	0.298662	17830	0.548984	No
Adipose-Subcutaneous	563	TTC30A	ENSG00000197557.6	2	177612992	177618966	0.0037458	0.00278435	0.17909	17830	0.412928	No
Adipose-Subcutaneous	563	PDE11A	ENSG00000128655.16	2	177623252	178108339	-0.00190967	0.00959566	0.842327	17830	0.931969	No
Adipose-Subcutaneous	563	RBM45	ENSG00000155636.14	2	178112455	178139011	-0.000748084	0.00165124	0.650698	17830	0.829777	No
Adipose-Subcutaneous	563	OSBPL6	ENSG00000079156.16	2	178194481	178402891	0.000300708	0.00366671	0.934669	17830	0.974285	No
Adipose-Subcutaneous	563	PRKRA	ENSG00000180228.12	2	178431414	178451435	-0.00496277	0.00131117	0.000170889	17830	0.00419112	Yes
Adipose-Subcutaneous	563	DFNB59	ENSG00000204311.12	2	178451513	178461390	0.00725854	0.00259426	0.00532649	17830	0.043806	Yes
Adipose-Subcutaneous	563	FKBP7	ENSG00000079150.17	2	178463664	178478600	0.000186747	0.00230172	0.935366	17830	0.97467	No
Adipose-Subcutaneous	563	PLEKHA3	ENSG00000116095.10	2	178480468	178516462	-0.00444682	0.00137511	0.00129612	17830	0.0165717	Yes
Adipose-Subcutaneous	563	TTN	ENSG00000155657.26	2	178525989	178830802	-0.00260433	0.00375213	0.487922	17830	0.717912	No
Adipose-Subcutaneous	563	RP11-171I2.4	ENSG00000271141.1	2	178616631	178617119	-0.00448685	0.00837741	0.592463	17830	0.790039	No
Adipose-Subcutaneous	563	RP11-171I2.3	ENSG00000271401.1	2	178644717	178645179	-0.00569573	0.0121945	0.640636	17830	0.823187	No
Adipose-Subcutaneous	563	CCDC141	ENSG00000163492.14	2	178830269	179050086	-0.00380053	0.00628379	0.545556	17830	0.758698	No
Adipose-Subcutaneous	563	SESTD1	ENSG00000187231.13	2	179101692	179264790	-0.00838274	0.00177902	3.12324e-06	17830	0.000253125	Yes
Adipose-Subcutaneous	563	ZNF385B	ENSG00000144331.18	2	179441982	179861505	0.00223057	0.00665875	0.737767	17830	0.88113	No
Adipose-Subcutaneous	563	CWC22	ENSG00000163510.13	2	179944876	180007113	-0.00135511	0.00136351	0.320746	17830	0.571033	No
Adipose-Subcutaneous	563	UBE2E3	ENSG00000170035.15	2	180967248	181076537	-0.00177856	0.00135759	0.190722	17830	0.427852	No
Adipose-Subcutaneous	563	ITGA4	ENSG00000115232.13	2	181457207	181536187	0.0133275	0.00344997	0.000125539	17830	0.00333615	Yes
Adipose-Subcutaneous	563	CERKL	ENSG00000188452.13	2	181536676	181657116	0.013252	0.00374013	0.000429493	17830	0.00780955	Yes
Adipose-Subcutaneous	563	SSFA2	ENSG00000138434.16	2	181891888	181930738	-0.00093056	0.00160182	0.561523	17830	0.76981	No
Adipose-Subcutaneous	563	PPP1R1C	ENSG00000150722.10	2	181954241	182131398	0.0171848	0.0110105	0.119165	17830	0.324137	No
Adipose-Subcutaneous	563	PDE1A	ENSG00000115252.18	2	182140036	182523192	0.0109264	0.0032775	0.000915498	17830	0.0130378	Yes
Adipose-Subcutaneous	563	DNAJC10	ENSG00000077232.17	2	182716041	182794464	0.00208265	0.00140278	0.138216	17830	0.355356	No
Adipose-Subcutaneous	563	FRZB	ENSG00000162998.4	2	182833275	182867162	0.0145977	0.00464563	0.00176839	17830	0.0204477	Yes
Adipose-Subcutaneous	563	NCKAP1	ENSG00000061676.14	2	182909115	183038858	-0.00324829	0.00113844	0.00449281	17830	0.0388302	Yes
Adipose-Subcutaneous	563	DUSP19	ENSG00000162999.12	2	183078559	183100005	0.00211552	0.00394386	0.591897	17830	0.789649	No
Adipose-Subcutaneous	563	NUP35	ENSG00000163002.12	2	183117513	183161680	-0.00340711	0.00181015	0.0603416	17830	0.21163	No
Adipose-Subcutaneous	563	RP11-438L19.1	ENSG00000272800.1	2	183214319	183215400	-0.00838667	0.00559166	0.134235	17830	0.3492	No
Adipose-Subcutaneous	563	ZNF804A	ENSG00000170396.7	2	184598721	184939492	0.0201568	0.0112785	0.0744667	17830	0.241539	No
Adipose-Subcutaneous	563	FSIP2	ENSG00000188738.14	2	185738895	185833290	0.00332348	0.0052154	0.524236	17830	0.744613	No
Adipose-Subcutaneous	563	LINC01473	ENSG00000237877.6	2	186032891	186083233	0.00303625	0.0047098	0.519417	17830	0.740778	No
Adipose-Subcutaneous	563	RP11-410E4.1	ENSG00000259915.2	2	186354570	186356773	0.011629	0.00783827	0.138493	17830	0.355524	No
Adipose-Subcutaneous	563	ZC3H15	ENSG00000065548.17	2	186486156	186509363	-0.00186069	0.00126686	0.142484	17830	0.362124	No
Adipose-Subcutaneous	563	ITGAV	ENSG00000138448.11	2	186590065	186680901	0.000722744	0.00185638	0.697186	17830	0.857917	No
Adipose-Subcutaneous	563	FAM171B	ENSG00000144369.12	2	186693971	186765965	-0.00389805	0.00282034	0.167505	17830	0.397632	No
Adipose-Subcutaneous	563	ZSWIM2	ENSG00000163012.3	2	186827835	186849208	-0.00538926	0.0129225	0.67681	17830	0.84536	No
Adipose-Subcutaneous	563	CALCRL	ENSG00000064989.12	2	187343129	187448460	-0.0113524	0.00439247	0.0100123	17830	0.0657528	No
Adipose-Subcutaneous	563	TFPI	ENSG00000003436.15	2	187464230	187565760	-0.000196405	0.00234308	0.933228	17830	0.973359	No
Adipose-Subcutaneous	563	GULP1	ENSG00000144366.15	2	188291669	188595931	-0.000810843	0.00262525	0.757545	17830	0.8912	No
Adipose-Subcutaneous	563	DIRC1	ENSG00000174325.4	2	188734155	188790104	0.0347329	0.0137049	0.0115468	17830	0.0726413	No
Adipose-Subcutaneous	563	COL3A1	ENSG00000168542.14	2	188974320	189012746	0.0150754	0.00441345	0.000683718	17830	0.0106655	Yes
Adipose-Subcutaneous	563	COL5A2	ENSG00000204262.11	2	189031896	189179879	0.0095298	0.00267134	0.000392514	17830	0.00737463	Yes
Adipose-Subcutaneous	563	WDR75	ENSG00000115368.9	2	189441433	189475565	-0.000506567	0.00147741	0.731826	17830	0.87762	No
Adipose-Subcutaneous	563	SLC40A1	ENSG00000138449.10	2	189560579	189583758	0.00664178	0.00349033	0.0575831	17830	0.2053	No
Adipose-Subcutaneous	563	ASNSD1	ENSG00000138381.9	2	189661385	189670831	-0.00334504	0.00163377	0.0410977	17830	0.166011	No
Adipose-Subcutaneous	563	ANKAR	ENSG00000151687.14	2	189674290	189761193	0.00187427	0.00204469	0.359732	17830	0.60935	No
Adipose-Subcutaneous	563	OSGEPL1	ENSG00000128694.11	2	189746660	189763227	0.00204936	0.002035	0.314359	17830	0.564169	No
Adipose-Subcutaneous	563	ORMDL1	ENSG00000128699.13	2	189770323	189783573	0.00292648	0.00196273	0.136537	17830	0.352688	No
Adipose-Subcutaneous	563	PMS1	ENSG00000064933.17	2	189784085	189877629	0.00131843	0.0016784	0.432489	17830	0.673121	No
Adipose-Subcutaneous	563	C2orf88	ENSG00000187699.10	2	189879609	190203484	-0.00956745	0.0037861	0.0117882	17830	0.0735939	No
Adipose-Subcutaneous	563	MSTN	ENSG00000138379.4	2	190055697	190062729	-0.00528789	0.00595878	0.375251	17830	0.625536	No
Adipose-Subcutaneous	563	HIBCH	ENSG00000198130.15	2	190189735	190320045	-0.000381741	0.00239162	0.873243	17830	0.947676	No
Adipose-Subcutaneous	563	INPP1	ENSG00000151689.12	2	190343470	190371665	-0.00330475	0.00189714	0.0820831	17830	0.256492	No
Adipose-Subcutaneous	563	MFSD6	ENSG00000151690.14	2	190408355	190502315	-0.00171224	0.0022604	0.449084	17830	0.687487	No
Adipose-Subcutaneous	563	NEMP2	ENSG00000189362.11	2	190504342	190534722	-0.000925227	0.00217368	0.670532	17830	0.841528	No
Adipose-Subcutaneous	563	RP11-284E5.1	ENSG00000284052.1	2	190607660	190649830	0.0037479	0.0041725	0.369459	17830	0.619703	No
Adipose-Subcutaneous	563	NAB1	ENSG00000138386.16	2	190646746	190692766	0.0014971	0.00179683	0.405106	17830	0.652606	No
Adipose-Subcutaneous	563	GLS	ENSG00000115419.12	2	190895152	190965552	0.00491799	0.00189476	0.00969973	17830	0.0643984	No
Adipose-Subcutaneous	563	STAT1	ENSG00000115415.18	2	190969034	191020960	-0.00409851	0.00297904	0.169458	17830	0.400455	No
Adipose-Subcutaneous	563	STAT4	ENSG00000138378.17	2	191029576	191151596	0.000239447	0.00369257	0.948321	17830	0.979735	No
Adipose-Subcutaneous	563	AC092614.2	ENSG00000227542.1	2	191229165	191246172	0.00244028	0.00508159	0.631265	17830	0.817049	No
Adipose-Subcutaneous	563	MYO1B	ENSG00000128641.18	2	191245185	191425389	-0.00161325	0.00238365	0.498823	17830	0.725923	No
Adipose-Subcutaneous	563	NABP1	ENSG00000173559.12	2	191678127	191696659	0.00146007	0.00440851	0.740627	17830	0.882064	No
Adipose-Subcutaneous	563	SDPR	ENSG00000168497.4	2	191834302	191847255	-0.012221	0.00381911	0.00145501	17830	0.0179659	Yes
Adipose-Subcutaneous	563	TMEFF2	ENSG00000144339.11	2	191949043	192195709	0.0081476	0.0133681	0.54246	17830	0.756717	No
Adipose-Subcutaneous	563	SLC39A10	ENSG00000196950.13	2	195575977	195737702	0.00562159	0.0023964	0.0193438	17830	0.102314	No
Adipose-Subcutaneous	563	DNAH7	ENSG00000118997.13	2	195737703	196068812	0.00579873	0.00623865	0.353053	17830	0.60279	No
Adipose-Subcutaneous	563	STK17B	ENSG00000081320.10	2	196133566	196176503	0.0064756	0.00283389	0.0226956	17830	0.113804	No
Adipose-Subcutaneous	563	HECW2	ENSG00000138411.10	2	196194370	196593692	-0.000813825	0.00529978	0.878015	17830	0.948764	No
Adipose-Subcutaneous	563	CCDC150	ENSG00000144395.17	2	196639554	196762483	0.00505285	0.00339774	0.137566	17830	0.354451	No
Adipose-Subcutaneous	563	GTF3C3	ENSG00000119041.10	2	196763032	196799725	-0.0015451	0.00129812	0.234466	17830	0.480187	No
Adipose-Subcutaneous	563	C2orf66	ENSG00000187944.2	2	196805002	196810276	-0.0200115	0.0119072	0.0934127	17830	0.27896	No
Adipose-Subcutaneous	563	PGAP1	ENSG00000197121.14	2	196833004	196927796	-0.00552584	0.00265962	0.0382096	17830	0.158473	No
Adipose-Subcutaneous	563	ANKRD44	ENSG00000065413.18	2	196967017	197311173	-0.000729741	0.00207855	0.725664	17830	0.874246	No
Adipose-Subcutaneous	563	SF3B1	ENSG00000115524.15	2	197389784	197435091	0.00160886	0.00123924	0.194747	17830	0.43299	No
Adipose-Subcutaneous	563	COQ10B	ENSG00000115520.8	2	197453423	197475308	0.000982236	0.00155889	0.528903	17830	0.747432	No
Adipose-Subcutaneous	563	HSPD1	ENSG00000144381.16	2	197486581	197516737	-0.0097105	0.00218158	1.03786e-05	17830	0.000607612	Yes
Adipose-Subcutaneous	563	HSPE1	ENSG00000115541.10	2	197500275	197503457	-0.00649382	0.00244249	0.00807675	17830	0.0573282	No
Adipose-Subcutaneous	563	MOB4	ENSG00000115540.14	2	197515571	197553699	-0.00372532	0.00119933	0.00199465	17830	0.0221437	Yes
Adipose-Subcutaneous	563	RFTN2	ENSG00000162944.10	2	197568224	197676045	-0.00366013	0.00286698	0.202274	17830	0.442249	No
Adipose-Subcutaneous	563	MARS2	ENSG00000247626.4	2	197705369	197708387	-0.00979478	0.00325354	0.00272987	17830	0.0273294	Yes
Adipose-Subcutaneous	563	PLCL1	ENSG00000115896.15	2	197804702	198572581	-0.0034338	0.00330485	0.29926	17830	0.549516	No
Adipose-Subcutaneous	563	SATB2	ENSG00000119042.16	2	199269500	199465167	-0.000744541	0.00265728	0.77944	17830	0.904367	No
Adipose-Subcutaneous	563	FTCDNL1	ENSG00000226124.6	2	199760544	199851173	-0.0110054	0.00547352	0.0448574	17830	0.175179	No
Adipose-Subcutaneous	563	C2orf69	ENSG00000178074.5	2	199911256	199955392	0.00187034	0.00175064	0.285828	17830	0.536171	No
Adipose-Subcutaneous	563	TYW5	ENSG00000162971.10	2	199929975	199948472	-0.00204466	0.00170985	0.232293	17830	0.477946	No
Adipose-Subcutaneous	563	MAIP1	ENSG00000162972.10	2	199955317	200008540	-0.00270745	0.00166305	0.104106	17830	0.298665	No
Adipose-Subcutaneous	563	SPATS2L	ENSG00000196141.13	2	200305881	200482263	-0.00342283	0.00173317	0.0487878	17830	0.184768	No
Adipose-Subcutaneous	563	KCTD18	ENSG00000155729.12	2	200488952	200519784	0.00114066	0.00131225	0.3851	17830	0.633732	No
Adipose-Subcutaneous	563	SGO2	ENSG00000163535.17	2	200510069	200583782	-0.00277997	0.00309689	0.369764	17830	0.619924	No
Adipose-Subcutaneous	563	AOX1	ENSG00000138356.13	2	200585868	200677064	0.0081168	0.00330691	0.0144222	17830	0.0842746	No
Adipose-Subcutaneous	563	BZW1	ENSG00000082153.17	2	200810594	200827338	-0.00378425	0.00172628	0.0287944	17830	0.132766	No
Adipose-Subcutaneous	563	CLK1	ENSG00000013441.15	2	200853009	200864744	0.00225577	0.0022162	0.309203	17830	0.559421	No
Adipose-Subcutaneous	563	PPIL3	ENSG00000240344.8	2	200870907	200889303	0.00295561	0.00300896	0.326406	17830	0.576396	No
Adipose-Subcutaneous	563	NIF3L1	ENSG00000196290.14	2	200889327	200903930	-0.000207822	0.00151518	0.890955	17830	0.954919	No
Adipose-Subcutaneous	563	ORC2	ENSG00000115942.8	2	200908973	200963680	-0.00322455	0.00215231	0.134669	17830	0.349716	No
Adipose-Subcutaneous	563	FAM126B	ENSG00000155744.9	2	200973718	201061424	-0.00590005	0.00223017	0.00839277	17830	0.0588914	No
Adipose-Subcutaneous	563	NDUFB3	ENSG00000119013.8	2	201071433	201085750	-2.36053e-05	0.00192463	0.990219	17830	0.996426	No
Adipose-Subcutaneous	563	CFLAR	ENSG00000003402.19	2	201116104	201176687	-0.000721417	0.00162094	0.656454	17830	0.833197	No
Adipose-Subcutaneous	563	CASP10	ENSG00000003400.14	2	201182881	201229406	0.00308374	0.00222987	0.167259	17830	0.397419	No
Adipose-Subcutaneous	563	CASP8	ENSG00000064012.21	2	201233443	201287711	0.000581498	0.00280025	0.835573	17830	0.929411	No
Adipose-Subcutaneous	563	ALS2CR12	ENSG00000155749.12	2	201288271	201357398	0.00131594	0.00547121	0.810018	17830	0.918167	No
Adipose-Subcutaneous	563	TRAK2	ENSG00000115993.12	2	201377207	201451579	-0.00144475	0.00201542	0.473778	17830	0.707869	No
Adipose-Subcutaneous	563	STRADB	ENSG00000082146.12	2	201388002	201480846	-0.0032575	0.00232116	0.161074	17830	0.389393	No
Adipose-Subcutaneous	563	ALS2CR11	ENSG00000155754.14	2	201487425	201619178	0.0110201	0.00542287	0.042626	17830	0.169951	No
Adipose-Subcutaneous	563	TMEM237	ENSG00000155755.18	2	201620184	201643570	-0.00381016	0.00194619	0.0507732	17830	0.189237	No
Adipose-Subcutaneous	563	MPP4	ENSG00000082126.17	2	201644870	201698694	-4.59164e-05	0.00784526	0.995332	17830	0.998559	No
Adipose-Subcutaneous	563	ALS2	ENSG00000003393.14	2	201700554	201781189	3.93224e-06	0.00120748	0.997403	17830	0.99914	No
Adipose-Subcutaneous	563	CDK15	ENSG00000138395.14	2	201790461	201895550	0.0066372	0.00498894	0.183953	17830	0.418644	No
Adipose-Subcutaneous	563	RP11-107N15.1	ENSG00000273209.1	2	202032770	202033537	-0.000334592	0.00813556	0.96721	17830	0.987599	No
Adipose-Subcutaneous	563	FZD7	ENSG00000155760.2	2	202034587	202038445	-0.00873628	0.00324045	0.00723621	17830	0.0534069	No
Adipose-Subcutaneous	563	SUMO1	ENSG00000116030.16	2	202206180	202238608	-0.00126993	0.00114567	0.268154	17830	0.517556	No
Adipose-Subcutaneous	563	NOP58	ENSG00000055044.10	2	202265716	202303666	-0.0031511	0.00157443	0.0458452	17830	0.177661	No
Adipose-Subcutaneous	563	RP11-686O6.1	ENSG00000272966.1	2	202336739	202337200	-0.0094518	0.0143893	0.511548	17830	0.734314	No
Adipose-Subcutaneous	563	RP11-686O6.2	ENSG00000273456.1	2	202374932	202375604	0.0026162	0.00389952	0.502569	17830	0.72819	No
Adipose-Subcutaneous	563	BMPR2	ENSG00000204217.13	2	202376936	202567751	-0.000865035	0.00168108	0.607064	17830	0.801062	No
Adipose-Subcutaneous	563	FAM117B	ENSG00000138439.11	2	202635188	202769757	0.00515172	0.00269196	0.0561805	17830	0.202519	No
Adipose-Subcutaneous	563	ICA1L	ENSG00000163596.16	2	202773150	202871985	0.00494208	0.00248574	0.0472958	17830	0.181092	No
Adipose-Subcutaneous	563	WDR12	ENSG00000138442.9	2	202874782	203014798	-0.0027018	0.00186014	0.146951	17830	0.368255	No
Adipose-Subcutaneous	563	CARF	ENSG00000138380.17	2	202912227	202987063	0.00129903	0.00177243	0.463931	17830	0.699624	No
Adipose-Subcutaneous	563	NBEAL1	ENSG00000144426.18	2	203014879	203226378	-0.00434327	0.00230018	0.0595297	17830	0.209932	No
Adipose-Subcutaneous	563	CYP20A1	ENSG00000119004.15	2	203238940	203305611	-0.00715024	0.00171194	3.44759e-05	17830	0.00139063	Yes
Adipose-Subcutaneous	563	ABI2	ENSG00000138443.15	2	203328219	203447723	-0.00075539	0.0014312	0.597853	17830	0.794231	No
Adipose-Subcutaneous	563	RAPH1	ENSG00000173166.17	2	203394345	203535410	1.81861e-05	0.00289067	0.994983	17830	0.998559	No
Adipose-Subcutaneous	563	CD28	ENSG00000178562.17	2	203706475	203738912	0.0116794	0.00557585	0.0366676	17830	0.155072	No
Adipose-Subcutaneous	563	CTLA4	ENSG00000163599.14	2	203867786	203873960	0.0224181	0.00850105	0.00860213	17830	0.0597491	No
Adipose-Subcutaneous	563	ICOS	ENSG00000163600.12	2	203936748	203961577	0.0366106	0.0110048	0.000938249	17830	0.0132559	Yes
Adipose-Subcutaneous	563	PARD3B	ENSG00000116117.17	2	204545793	205620162	0.00742802	0.00232664	0.00149196	17830	0.0182453	Yes
Adipose-Subcutaneous	563	NRP2	ENSG00000118257.16	2	205681990	205798133	0.00865541	0.00316317	0.00641752	17830	0.0493473	Yes
Adipose-Subcutaneous	563	INO80D	ENSG00000114933.15	2	205993721	206085956	-0.000648652	0.00153135	0.67204	17830	0.842886	No
Adipose-Subcutaneous	563	AC007383.3	ENSG00000227946.1	2	206084605	206086564	0.00387393	0.00296585	0.192047	17830	0.429622	No
Adipose-Subcutaneous	563	NDUFS1	ENSG00000023228.13	2	206114817	206159584	-0.00496594	0.0016283	0.00240226	17830	0.0249025	Yes
Adipose-Subcutaneous	563	EEF1B2	ENSG00000114942.13	2	206159604	206162928	-0.00551428	0.0020664	0.00784681	17830	0.0563012	No
Adipose-Subcutaneous	563	GPR1	ENSG00000183671.12	2	206175316	206218047	0.00809391	0.00920259	0.379507	17830	0.628984	No
Adipose-Subcutaneous	563	ZDBF2	ENSG00000204186.7	2	206274663	206314428	-0.00649609	0.00245298	0.0083273	17830	0.058557	No
Adipose-Subcutaneous	563	ADAM23	ENSG00000114948.12	2	206443539	206621130	0.0188572	0.00700841	0.00735187	17830	0.053944	No
Adipose-Subcutaneous	563	MDH1B	ENSG00000138400.12	2	206737763	206765356	0.0146464	0.0070456	0.0381067	17830	0.158284	No
Adipose-Subcutaneous	563	FASTKD2	ENSG00000118246.13	2	206765548	206792509	-0.00123011	0.00134317	0.360164	17830	0.609561	No
Adipose-Subcutaneous	563	CPO	ENSG00000144410.4	2	206939554	206969474	0.00944091	0.00727328	0.194831	17830	0.43299	No
Adipose-Subcutaneous	563	KLF7	ENSG00000118263.14	2	207074137	207167267	-0.0025461	0.00206966	0.219156	17830	0.462871	No
Adipose-Subcutaneous	563	AC007879.2	ENSG00000234902.6	2	207186717	207236066	0.0142719	0.00794537	0.0730116	17830	0.238342	No
Adipose-Subcutaneous	563	MYOSLID	ENSG00000229647.1	2	207239650	207245887	0.00791398	0.00907154	0.383379	17830	0.632513	No
Adipose-Subcutaneous	563	CREB1	ENSG00000118260.14	2	207529796	207603431	-0.00275138	0.00129114	0.0335425	17830	0.147197	No
Adipose-Subcutaneous	563	METTL21A	ENSG00000144401.14	2	207580631	207625928	0.00157142	0.00204525	0.442628	17830	0.68123	No
Adipose-Subcutaneous	563	LINC01857	ENSG00000224137.1	2	207662375	207667024	0.0284891	0.0143018	0.0468738	17830	0.180028	No
Adipose-Subcutaneous	563	CCNYL1	ENSG00000163249.11	2	207711540	207761839	-0.000293261	0.00179105	0.87	17830	0.945975	No
Adipose-Subcutaneous	563	FZD5	ENSG00000163251.3	2	207762586	207769563	0.00175262	0.00327198	0.592425	17830	0.790039	No
Adipose-Subcutaneous	563	PLEKHM3	ENSG00000178385.14	2	207821288	208025560	0.00031202	0.00179585	0.862131	17830	0.942268	No
Adipose-Subcutaneous	563	IDH1	ENSG00000138413.13	2	208236227	208266074	0.00194422	0.00331699	0.558025	17830	0.767359	No
Adipose-Subcutaneous	563	PIKFYVE	ENSG00000115020.16	2	208266267	208358751	-0.00202521	0.00145443	0.16436	17830	0.393415	No
Adipose-Subcutaneous	563	PTH2R	ENSG00000144407.9	2	208359714	208854503	0.00363605	0.0104917	0.729054	17830	0.876397	No
Adipose-Subcutaneous	563	MAP2	ENSG00000078018.19	2	209424058	209734118	-0.00191026	0.00332339	0.565672	17830	0.773177	No
Adipose-Subcutaneous	563	RPE	ENSG00000197713.14	2	210002565	210021422	-0.00270871	0.0014379	0.0601285	17830	0.211166	No
Adipose-Subcutaneous	563	KANSL1L	ENSG00000144445.16	2	210022260	210171383	-0.00612203	0.00151032	5.78675e-05	17830	0.00193943	Yes
Adipose-Subcutaneous	563	AC006994.2	ENSG00000279317.2	2	210171518	210233976	-0.000117451	0.0119952	0.992191	17830	0.997562	No
Adipose-Subcutaneous	563	ACADL	ENSG00000115361.7	2	210187939	210225259	-0.0102886	0.00395374	0.00951543	17830	0.0638184	No
Adipose-Subcutaneous	563	MYL1	ENSG00000168530.15	2	210290150	210315190	-0.0099434	0.0116154	0.392347	17830	0.640441	No
Adipose-Subcutaneous	563	LANCL1	ENSG00000115365.11	2	210431249	210477652	0.00163966	0.00128994	0.204237	17830	0.44447	No
Adipose-Subcutaneous	563	CPS1	ENSG00000021826.14	2	210477682	210679107	-0.00565866	0.00457763	0.216938	17830	0.459984	No
Adipose-Subcutaneous	563	ERBB4	ENSG00000178568.14	2	211375717	212538841	-4.85755e-05	0.00780793	0.995038	17830	0.998559	No
Adipose-Subcutaneous	563	IKZF2	ENSG00000030419.16	2	212999691	213152427	0.00332901	0.00325348	0.306665	17830	0.556749	No
Adipose-Subcutaneous	563	RP11-105N14.1	ENSG00000270659.1	2	213152970	213153659	0.0147682	0.00524093	0.00501134	17830	0.0418708	Yes
Adipose-Subcutaneous	563	SPAG16	ENSG00000144451.18	2	213284379	214410501	-0.000515802	0.00199297	0.79588	17830	0.911813	No
Adipose-Subcutaneous	563	BARD1	ENSG00000138376.10	2	214725646	214809711	0.00346957	0.00311273	0.265501	17830	0.51472	No
Adipose-Subcutaneous	563	ATIC	ENSG00000138363.14	2	215311817	215349773	-0.00482689	0.00206745	0.0199237	17830	0.104667	No
Adipose-Subcutaneous	563	FN1	ENSG00000115414.18	2	215360440	215436172	0.00466789	0.00385848	0.226894	17830	0.472	No
Adipose-Subcutaneous	563	LINC00607	ENSG00000235770.5	2	215611563	215843722	0.00247274	0.00897006	0.78291	17830	0.905976	No
Adipose-Subcutaneous	563	AC093382.1	ENSG00000226276.1	2	215939308	215941719	0.0192786	0.013433	0.151819	17830	0.376342	No
Adipose-Subcutaneous	563	MREG	ENSG00000118242.15	2	215942805	216034096	0.00530331	0.00385285	0.169247	17830	0.400116	No
Adipose-Subcutaneous	563	PECR	ENSG00000115425.13	2	216038409	216082955	-0.000148312	0.00397756	0.97027	17830	0.988822	No
Adipose-Subcutaneous	563	TMEM169	ENSG00000163449.10	2	216081866	216102783	0.0165675	0.00607746	0.00661749	17830	0.0502204	No
Adipose-Subcutaneous	563	XRCC5	ENSG00000079246.15	2	216107464	216206303	-0.00482214	0.00116705	4.16797e-05	17830	0.00156331	Yes
Adipose-Subcutaneous	563	LINC01963	ENSG00000260804.3	2	216217045	216220192	0.0031614	0.00415753	0.447346	17830	0.686004	No
Adipose-Subcutaneous	563	SMARCAL1	ENSG00000138375.12	2	216412414	216483031	0.00075373	0.00153968	0.624659	17830	0.81303	No
Adipose-Subcutaneous	563	RPL37A	ENSG00000197756.9	2	216498189	216579180	-0.00540894	0.00211335	0.0107556	17830	0.069126	No
Adipose-Subcutaneous	563	IGFBP2	ENSG00000115457.9	2	216632828	216664436	0.00384602	0.00338348	0.256165	17830	0.504242	No
Adipose-Subcutaneous	563	IGFBP5	ENSG00000115461.4	2	216672105	216695525	0.00451346	0.00424179	0.287783	17830	0.537802	No
Adipose-Subcutaneous	563	TNP1	ENSG00000118245.2	2	216859458	216860064	0.0120403	0.0121917	0.3238	17830	0.573913	No
Adipose-Subcutaneous	563	DIRC3	ENSG00000231672.6	2	217284019	217756593	-0.000269786	0.00481646	0.955352	17830	0.982349	No
Adipose-Subcutaneous	563	TNS1	ENSG00000079308.16	2	217799789	218002995	0.0053101	0.00222013	0.0171065	17830	0.0943132	No
Adipose-Subcutaneous	563	RUFY4	ENSG00000188282.12	2	218034960	218090581	0.00519642	0.0125043	0.677888	17830	0.846115	No
Adipose-Subcutaneous	563	CXCR2	ENSG00000180871.7	2	218125289	218137253	-0.018448	0.00802711	0.0219301	17830	0.1114	No
Adipose-Subcutaneous	563	CXCR1	ENSG00000163464.7	2	218162845	218166995	-0.0243524	0.00881407	0.00592399	17830	0.0468818	Yes
Adipose-Subcutaneous	563	ARPC2	ENSG00000163466.15	2	218217094	218254356	0.00275657	0.00142524	0.0536214	17830	0.196253	No
Adipose-Subcutaneous	563	GPBAR1	ENSG00000179921.14	2	218259496	218263859	0.0330246	0.007169	5.10918e-06	17830	0.000368541	Yes
Adipose-Subcutaneous	563	AAMP	ENSG00000127837.9	2	218264123	218270257	-0.00140272	0.00139494	0.31507	17830	0.565204	No
Adipose-Subcutaneous	563	PNKD	ENSG00000127838.13	2	218270392	218346793	0.00367983	0.00198248	0.0639721	17830	0.219646	No
Adipose-Subcutaneous	563	TMBIM1	ENSG00000135926.14	2	218274192	218292586	-0.00218929	0.00194117	0.259896	17830	0.507997	No
Adipose-Subcutaneous	563	CATIP	ENSG00000158428.3	2	218356856	218368099	-0.00539059	0.00997699	0.589211	17830	0.788127	No
Adipose-Subcutaneous	563	SLC11A1	ENSG00000018280.16	2	218382029	218396894	-0.00115299	0.00502841	0.818726	17830	0.922593	No
Adipose-Subcutaneous	563	CTDSP1	ENSG00000144579.7	2	218398256	218405941	-0.000589509	0.00133639	0.659302	17830	0.83466	No
Adipose-Subcutaneous	563	USP37	ENSG00000135913.10	2	218453296	218568361	-0.00213644	0.00219018	0.329765	17830	0.579396	No
Adipose-Subcutaneous	563	CNOT9	ENSG00000144580.13	2	218568580	218597080	-0.00129563	0.00128838	0.315042	17830	0.565204	No
Adipose-Subcutaneous	563	PLCD4	ENSG00000115556.13	2	218607765	218637181	0.0080852	0.00307758	0.00885516	17830	0.060984	No
Adipose-Subcutaneous	563	ZNF142	ENSG00000115568.15	2	218637916	218659655	0.00118489	0.00138024	0.391015	17830	0.639497	No
Adipose-Subcutaneous	563	BCS1L	ENSG00000074582.12	2	218658898	218663443	-0.00209693	0.00142338	0.141277	17830	0.36018	No
Adipose-Subcutaneous	563	RNF25	ENSG00000163481.7	2	218663864	218672411	-0.000674151	0.00136617	0.621888	17830	0.811474	No
Adipose-Subcutaneous	563	STK36	ENSG00000163482.11	2	218672741	218702716	0.00382701	0.00193259	0.0481825	17830	0.183332	No
Adipose-Subcutaneous	563	TTLL4	ENSG00000135912.10	2	218710845	218755416	-0.00470165	0.00193406	0.015382	17830	0.0881082	No
Adipose-Subcutaneous	563	CYP27A1	ENSG00000135929.8	2	218781756	218815293	0.00213492	0.00260573	0.412965	17830	0.658479	No
Adipose-Subcutaneous	563	RP11-459I19.1	ENSG00000272555.1	2	218818690	218819144	-0.00480418	0.00799294	0.548056	17830	0.760751	No
Adipose-Subcutaneous	563	PRKAG3	ENSG00000115592.11	2	218822383	218832086	0.00969801	0.0121217	0.424032	17830	0.667004	No
Adipose-Subcutaneous	563	WNT6	ENSG00000115596.3	2	218859821	218874233	0.00756674	0.00748893	0.31276	17830	0.562432	No
Adipose-Subcutaneous	563	WNT10A	ENSG00000135925.8	2	218880363	218899581	0.014405	0.0123886	0.245439	17830	0.492203	No
Adipose-Subcutaneous	563	IHH	ENSG00000163501.6	2	219054420	219060467	-0.00998324	0.0127781	0.43498	17830	0.674817	No
Adipose-Subcutaneous	563	RP11-33O4.1	ENSG00000272644.1	2	219069354	219069809	0.00470479	0.00438084	0.283325	17830	0.533779	No
Adipose-Subcutaneous	563	NHEJ1	ENSG00000187736.12	2	219075317	219160865	-0.0057126	0.0016751	0.000697368	17830	0.0108187	Yes
Adipose-Subcutaneous	563	SLC23A3	ENSG00000213901.10	2	219161465	219170095	-0.0126442	0.00434642	0.00377375	17830	0.0342074	Yes
Adipose-Subcutaneous	563	CNPPD1	ENSG00000115649.15	2	219171897	219177922	-0.00121273	0.00147389	0.410981	17830	0.657259	No
Adipose-Subcutaneous	563	FAM134A	ENSG00000144567.10	2	219176332	219185479	-0.00175393	0.00132369	0.185718	17830	0.421177	No
Adipose-Subcutaneous	563	ZFAND2B	ENSG00000158552.12	2	219195237	219209651	0.00224532	0.00158169	0.156309	17830	0.382513	No
Adipose-Subcutaneous	563	ABCB6	ENSG00000115657.12	2	219209768	219213240	0.000763305	0.00281769	0.786573	17830	0.908094	No
Adipose-Subcutaneous	563	ATG9A	ENSG00000198925.10	2	219216466	219229717	-0.00114545	0.00135979	0.399949	17830	0.647928	No
Adipose-Subcutaneous	563	ANKZF1	ENSG00000163516.13	2	219229757	219236605	0.00142729	0.00174016	0.41246	17830	0.658068	No
Adipose-Subcutaneous	563	GLB1L	ENSG00000163521.15	2	219236670	219245454	0.00125794	0.00371305	0.7349	17830	0.879631	No
Adipose-Subcutaneous	563	STK16	ENSG00000115661.13	2	219245479	219249710	-0.00379564	0.00142364	0.00790214	17830	0.0566072	No
Adipose-Subcutaneous	563	TUBA4A	ENSG00000127824.13	2	219250338	219278170	-0.00697714	0.0031995	0.0296361	17830	0.134971	No
Adipose-Subcutaneous	563	DNAJB2	ENSG00000135924.15	2	219279267	219286900	0.0032939	0.00164348	0.0455435	17830	0.176836	No
Adipose-Subcutaneous	563	PTPRN	ENSG00000054356.13	2	219289623	219309648	-0.0319222	0.0116683	0.00642709	17830	0.0493944	Yes
Adipose-Subcutaneous	563	DNPEP	ENSG00000123992.18	2	219373546	219400022	-0.00215729	0.00150674	0.152791	17830	0.37753	No
Adipose-Subcutaneous	563	DES	ENSG00000175084.11	2	219418377	219426739	-0.0303378	0.00940634	0.00133465	17830	0.0168533	Yes
Adipose-Subcutaneous	563	SPEG	ENSG00000072195.14	2	219434846	219498287	-0.0122544	0.00502257	0.0150131	17830	0.086685	No
Adipose-Subcutaneous	563	GMPPA	ENSG00000144591.18	2	219498867	219506989	0.00278255	0.00146082	0.0573391	17830	0.204773	No
Adipose-Subcutaneous	563	ASIC4	ENSG00000072182.12	2	219514330	219538772	-0.00978118	0.00943764	0.300478	17830	0.55047	No
Adipose-Subcutaneous	563	CHPF	ENSG00000123989.13	2	219538947	219543662	0.00599753	0.00309318	0.0530269	17830	0.194862	No
Adipose-Subcutaneous	563	TMEM198	ENSG00000188760.10	2	219543788	219550595	-0.000443164	0.00321534	0.890427	17830	0.95468	No
Adipose-Subcutaneous	563	OBSL1	ENSG00000124006.14	2	219550742	219571859	0.00865593	0.00254205	0.000710502	17830	0.0109648	Yes
Adipose-Subcutaneous	563	INHA	ENSG00000123999.4	2	219569162	219575713	0.0161264	0.00505194	0.00149433	17830	0.0182492	Yes
Adipose-Subcutaneous	563	STK11IP	ENSG00000144589.21	2	219597860	219616451	0.0035023	0.00180881	0.0533586	17830	0.195593	No
Adipose-Subcutaneous	563	SLC4A3	ENSG00000114923.16	2	219627327	219641980	0.0251392	0.00549169	5.83807e-06	17830	0.000398803	Yes
Adipose-Subcutaneous	563	EPHA4	ENSG00000116106.11	2	221418027	221572358	0.00453472	0.00367341	0.217564	17830	0.460616	No
Adipose-Subcutaneous	563	PAX3	ENSG00000135903.18	2	222199888	222298996	-0.000824327	0.0141458	0.953552	17830	0.981709	No
Adipose-Subcutaneous	563	RP11-384O8.1	ENSG00000267034.1	2	222317242	222318274	-0.0113649	0.0151784	0.454329	17830	0.692071	No
Adipose-Subcutaneous	563	SGPP2	ENSG00000163082.9	2	222424517	222560948	-0.00711049	0.00658392	0.280633	17830	0.531448	No
Adipose-Subcutaneous	563	FARSB	ENSG00000116120.9	2	222570536	222656337	-0.00519059	0.00159458	0.0012042	17830	0.0157874	Yes
Adipose-Subcutaneous	563	MOGAT1	ENSG00000124003.12	2	222671786	222709930	-0.0165017	0.00886422	0.0631999	17830	0.217623	No
Adipose-Subcutaneous	563	ACSL3	ENSG00000123983.13	2	222860934	222944639	-0.00272045	0.00215815	0.208015	17830	0.449346	No
Adipose-Subcutaneous	563	KCNE4	ENSG00000152049.6	2	223051814	223198399	0.0166269	0.00577508	0.00414622	17830	0.036652	Yes
Adipose-Subcutaneous	563	SCG2	ENSG00000171951.4	2	223596940	223602503	0.0232963	0.0109471	0.0337819	17830	0.147884	No
Adipose-Subcutaneous	563	AP1S3	ENSG00000152056.16	2	223751686	223838027	0.0121768	0.00473852	0.0104439	17830	0.0676654	No
Adipose-Subcutaneous	563	WDFY1	ENSG00000085449.14	2	223855716	223945387	0.00175595	0.00173307	0.311415	17830	0.561363	No
Adipose-Subcutaneous	563	MRPL44	ENSG00000135900.3	2	223957404	223967714	-0.00255649	0.00164956	0.121773	17830	0.328622	No
Adipose-Subcutaneous	563	SERPINE2	ENSG00000135919.12	2	223975112	224039319	-0.00964396	0.00686064	0.160389	17830	0.388487	No
Adipose-Subcutaneous	563	FAM124B	ENSG00000124019.9	2	224378698	224402085	-0.00559626	0.00521877	0.284048	17830	0.534567	No
Adipose-Subcutaneous	563	CUL3	ENSG00000036257.12	2	224470150	224585397	-0.00259746	0.00131831	0.0493133	17830	0.186046	No
Adipose-Subcutaneous	563	DOCK10	ENSG00000135905.18	2	224765090	225042445	0.00747721	0.00288408	0.00978347	17830	0.064751	No
Adipose-Subcutaneous	563	IRS1	ENSG00000169047.5	2	226731317	226799759	-0.00467428	0.00339009	0.168525	17830	0.398993	No
Adipose-Subcutaneous	563	RP11-395N3.2	ENSG00000272622.1	2	226800146	226811029	-0.00153176	0.00669554	0.819131	17830	0.922797	No
Adipose-Subcutaneous	563	RHBDD1	ENSG00000144468.16	2	226835581	226999215	-0.000714265	0.0014818	0.629984	17830	0.816383	No
Adipose-Subcutaneous	563	COL4A4	ENSG00000081052.11	2	227002711	227164113	0.0452985	0.00959204	2.97192e-06	17830	0.000246462	Yes
Adipose-Subcutaneous	563	COL4A3	ENSG00000169031.18	2	227164565	227314792	0.0395423	0.0102174	0.000122073	17830	0.00329949	Yes
Adipose-Subcutaneous	563	MFF	ENSG00000168958.19	2	227325165	227357836	-0.00223398	0.00125124	0.0747535	17830	0.242119	No
Adipose-Subcutaneous	563	TM4SF20	ENSG00000168955.3	2	227362156	227381995	-0.0205583	0.0148052	0.165528	17830	0.395148	No
Adipose-Subcutaneous	563	AGFG1	ENSG00000173744.17	2	227472188	227561214	-0.00224398	0.00163665	0.170918	17830	0.401987	No
Adipose-Subcutaneous	563	SLC19A3	ENSG00000135917.13	2	227685210	227718012	-0.0291016	0.00578534	6.67574e-07	17830	8.20927e-05	Yes
Adipose-Subcutaneous	563	CCL20	ENSG00000115009.11	2	227813842	227817564	0.0224202	0.0162607	0.168526	17830	0.398993	No
Adipose-Subcutaneous	563	DAW1	ENSG00000123977.9	2	227871054	227924344	0.0230778	0.0139361	0.0983067	17830	0.288528	No
Adipose-Subcutaneous	563	LINC01807	ENSG00000232023.2	2	228483261	228611395	0.0084001	0.0121803	0.490711	17830	0.72035	No
Adipose-Subcutaneous	563	PID1	ENSG00000153823.18	2	228850526	229271285	-0.0110697	0.00317781	0.00053513	17830	0.00912177	Yes
Adipose-Subcutaneous	563	DNER	ENSG00000187957.7	2	229357629	229714558	-0.0161476	0.0073649	0.0287678	17830	0.132677	No
Adipose-Subcutaneous	563	TRIP12	ENSG00000153827.13	2	229763838	229923239	-0.00151385	0.00107174	0.158374	17830	0.385871	No
Adipose-Subcutaneous	563	FBXO36	ENSG00000153832.11	2	229922302	230013109	0.00426991	0.00294133	0.147166	17830	0.368549	No
Adipose-Subcutaneous	563	SLC16A14	ENSG00000163053.10	2	230034974	230068999	0.00077746	0.00351601	0.825082	17830	0.926279	No
Adipose-Subcutaneous	563	SP110	ENSG00000135899.17	2	230168918	230225729	-0.00274837	0.00225833	0.224138	17830	0.468784	No
Adipose-Subcutaneous	563	SP140	ENSG00000079263.18	2	230203624	230313215	0.0086861	0.00434976	0.0463351	17830	0.179054	No
Adipose-Subcutaneous	563	SP140L	ENSG00000185404.16	2	230327184	230403732	-0.00038244	0.00186149	0.837299	17830	0.929993	No
Adipose-Subcutaneous	563	SP100	ENSG00000067066.16	2	230415942	230544090	-0.0004283	0.00168825	0.799828	17830	0.913573	No
Adipose-Subcutaneous	563	LINC01907	ENSG00000226125.1	2	230690921	230700529	-0.00242415	0.00809543	0.764714	17830	0.895725	No
Adipose-Subcutaneous	563	CAB39	ENSG00000135932.10	2	230712845	230821075	-0.00199415	0.00126778	0.116316	17830	0.319851	No
Adipose-Subcutaneous	563	ITM2C	ENSG00000135916.15	2	230864639	230879248	-0.00519899	0.00313121	0.097418	17830	0.286817	No
Adipose-Subcutaneous	563	GPR55	ENSG00000135898.9	2	230907318	230961066	0.0247963	0.0123031	0.0443511	17830	0.174219	No
Adipose-Subcutaneous	563	C2orf72	ENSG00000204128.5	2	231037490	231049714	-0.00109163	0.0125976	0.930979	17830	0.971973	No
Adipose-Subcutaneous	563	PSMD1	ENSG00000173692.12	2	231056864	231172827	0.000653684	0.00139678	0.639978	17830	0.822952	No
Adipose-Subcutaneous	563	HTR2B	ENSG00000135914.5	2	231108230	231125118	0.00615248	0.00896575	0.492868	17830	0.721794	No
Adipose-Subcutaneous	563	ARMC9	ENSG00000135931.17	2	231198546	231374837	0.00619151	0.00286444	0.0310942	17830	0.139544	No
Adipose-Subcutaneous	563	B3GNT7	ENSG00000156966.6	2	231395543	231401164	0.0022644	0.00520652	0.663797	17830	0.837269	No
Adipose-Subcutaneous	563	NCL	ENSG00000115053.15	2	231453531	231464594	-0.00333357	0.00147508	0.0242223	17830	0.118584	No
Adipose-Subcutaneous	563	LINC00471	ENSG00000181798.2	2	231508426	231514339	-0.010022	0.00839354	0.232997	17830	0.478444	No
Adipose-Subcutaneous	563	NMUR1	ENSG00000171596.6	2	231523160	231530495	0.0240451	0.00575562	3.43312e-05	17830	0.00139063	Yes
Adipose-Subcutaneous	563	PTMA	ENSG00000187514.16	2	231706895	231713541	-0.00301206	0.00191311	0.115972	17830	0.319448	No
Adipose-Subcutaneous	563	PDE6D	ENSG00000156973.13	2	231732425	231786272	-0.00213131	0.00151515	0.160101	17830	0.388065	No
Adipose-Subcutaneous	563	COPS7B	ENSG00000144524.17	2	231781671	231809254	-0.00111723	0.00122012	0.360245	17830	0.609641	No
Adipose-Subcutaneous	563	NPPC	ENSG00000163273.3	2	231921820	231926403	-0.0117341	0.0149966	0.43429	17830	0.674466	No
Adipose-Subcutaneous	563	DIS3L2	ENSG00000144535.19	2	231961245	232344350	0.000336681	0.00159115	0.832502	17830	0.928296	No
Adipose-Subcutaneous	563	ECEL1	ENSG00000171551.11	2	232479827	232487828	0.00968445	0.0111044	0.383527	17830	0.632648	No
Adipose-Subcutaneous	563	CHRNG	ENSG00000196811.11	2	232539727	232546403	0.00512263	0.0127054	0.68697	17830	0.850888	No
Adipose-Subcutaneous	563	TIGD1	ENSG00000221944.6	2	232547968	232550051	0.00424426	0.00286853	0.139564	17830	0.357224	No
Adipose-Subcutaneous	563	EIF4E2	ENSG00000135930.13	2	232550593	232583644	7.36828e-05	0.00127378	0.953893	17830	0.981924	No
Adipose-Subcutaneous	563	EFHD1	ENSG00000115468.11	2	232606057	232682781	-0.00232538	0.0027051	0.390374	17830	0.6388	No
Adipose-Subcutaneous	563	GIGYF2	ENSG00000204120.14	2	232697299	232860575	-0.00215951	0.00115828	0.0628047	17830	0.216558	No
Adipose-Subcutaneous	563	KCNJ13	ENSG00000115474.6	2	232766464	232776568	0.0212839	0.0118706	0.0735336	17830	0.239602	No
Adipose-Subcutaneous	563	C2orf82	ENSG00000182600.9	2	232869014	232878685	-0.00377781	0.00704067	0.591785	17830	0.789649	No
Adipose-Subcutaneous	563	NGEF	ENSG00000066248.14	2	232878709	233013272	0.00853598	0.0123345	0.489208	17830	0.719002	No
Adipose-Subcutaneous	563	INPP5D	ENSG00000168918.13	2	233059967	233207903	0.01147	0.00263762	1.63754e-05	17830	0.00082712	Yes
Adipose-Subcutaneous	563	ATG16L1	ENSG00000085978.21	2	233210051	233295674	0.000160122	0.00140805	0.909503	17830	0.963108	No
Adipose-Subcutaneous	563	DGKD	ENSG00000077044.10	2	233354507	233472104	0.00335915	0.00215821	0.120185	17830	0.325816	No
Adipose-Subcutaneous	563	USP40	ENSG00000085982.13	2	233475520	233566782	0.00416396	0.00167558	0.0132531	17830	0.0797391	No
Adipose-Subcutaneous	563	HJURP	ENSG00000123485.11	2	233833424	233854566	0.00542723	0.00688349	0.430783	17830	0.671609	No
Adipose-Subcutaneous	563	ARL4C	ENSG00000188042.7	2	234493041	234497053	0.0103942	0.00450615	0.0214497	17830	0.10971	No
Adipose-Subcutaneous	563	SH3BP4	ENSG00000130147.15	2	234951973	235055714	0.00413782	0.00212888	0.052455	17830	0.193438	No
Adipose-Subcutaneous	563	AGAP1	ENSG00000157985.18	2	235494089	236131800	0.000684018	0.00235843	0.771904	17830	0.899886	No
Adipose-Subcutaneous	563	IQCA1	ENSG00000132321.16	2	236324147	236507542	0.00217632	0.00825212	0.792089	17830	0.910246	No
Adipose-Subcutaneous	563	ACKR3	ENSG00000144476.5	2	236567787	236582358	-0.0134551	0.00427932	0.00175677	17830	0.0203794	Yes
Adipose-Subcutaneous	563	AC011286.1	ENSG00000232328.1	2	236733382	236754363	-5.74219e-05	0.0129559	0.996465	17830	0.998753	No
Adipose-Subcutaneous	563	COPS8	ENSG00000198612.10	2	237085818	237100466	0.0012902	0.00175449	0.462434	17830	0.698811	No
Adipose-Subcutaneous	563	AC107079.1	ENSG00000224844.1	2	237122910	237124097	-0.00360706	0.0138205	0.794197	17830	0.910938	No
Adipose-Subcutaneous	563	AC112715.2	ENSG00000224132.2	2	237257091	237257676	-0.0085949	0.00878161	0.328147	17830	0.577919	No
Adipose-Subcutaneous	563	COL6A3	ENSG00000163359.15	2	237324003	237414375	0.00586305	0.00292764	0.0457133	17830	0.177266	No
Adipose-Subcutaneous	563	MLPH	ENSG00000115648.13	2	237485428	237555318	0.0154252	0.00428986	0.000353075	17830	0.00685018	Yes
Adipose-Subcutaneous	563	RAB17	ENSG00000124839.12	2	237574322	237601614	0.00357606	0.00653869	0.584668	17830	0.785757	No
Adipose-Subcutaneous	563	AC096574.5	ENSG00000227107.1	2	237612977	237626525	-0.0106197	0.0121452	0.382293	17830	0.63148	No
Adipose-Subcutaneous	563	LRRFIP1	ENSG00000124831.18	2	237627576	237780315	0.00468575	0.00189486	0.0137092	17830	0.081397	No
Adipose-Subcutaneous	563	RBM44	ENSG00000177483.11	2	237798745	237842807	-0.00209528	0.00424138	0.621501	17830	0.811328	No
Adipose-Subcutaneous	563	RAMP1	ENSG00000132329.10	2	237858893	237912114	-0.00394762	0.00575215	0.492827	17830	0.721794	No
Adipose-Subcutaneous	563	UBE2F	ENSG00000184182.18	2	237966827	238042782	0.000723773	0.00151889	0.633899	17830	0.819142	No
Adipose-Subcutaneous	563	SCLY	ENSG00000132330.16	2	238060889	238099413	-0.0028587	0.00181765	0.116362	17830	0.319928	No
Adipose-Subcutaneous	563	ESPNL	ENSG00000144488.14	2	238100157	238133287	0.0377529	0.0149776	0.0120012	17830	0.0745088	No
Adipose-Subcutaneous	563	KLHL30	ENSG00000168427.8	2	238138722	238152888	0.0135618	0.00526208	0.0102222	17830	0.0666163	No
Adipose-Subcutaneous	563	ERFE	ENSG00000178752.15	2	238159008	238168875	0.0194898	0.00786457	0.0135095	17830	0.0807305	No
Adipose-Subcutaneous	563	ILKAP	ENSG00000132323.8	2	238170401	238203729	-0.00320346	0.00126374	0.0115285	17830	0.0725823	No
Adipose-Subcutaneous	563	HES6	ENSG00000144485.10	2	238238267	238240662	0.00111211	0.00519226	0.830482	17830	0.928243	No
Adipose-Subcutaneous	563	PER2	ENSG00000132326.11	2	238244038	238290102	0.00298837	0.00431222	0.488607	17830	0.718444	No
Adipose-Subcutaneous	563	TRAF3IP1	ENSG00000204104.11	2	238320441	238400900	0.00200697	0.00158987	0.207368	17830	0.448711	No
Adipose-Subcutaneous	563	ASB1	ENSG00000065802.11	2	238426742	238452250	0.000850544	0.00170537	0.618161	17830	0.809297	No
Adipose-Subcutaneous	563	LINC01107	ENSG00000225493.1	2	238510690	238555054	0.00768721	0.0132186	0.561117	17830	0.769475	No
Adipose-Subcutaneous	563	TWIST2	ENSG00000233608.3	2	238848032	238910543	-0.00708289	0.00337182	0.0361371	17830	0.153813	No
Adipose-Subcutaneous	563	LINC01940	ENSG00000227744.4	2	238919302	238926269	0.0100313	0.00997969	0.315263	17830	0.56528	No
Adipose-Subcutaneous	563	HDAC4	ENSG00000068024.16	2	239048168	239401011	0.00575882	0.00224671	0.0106397	17830	0.0685404	No
Adipose-Subcutaneous	563	NDUFA10	ENSG00000130414.11	2	239892450	240025402	-0.000697281	0.00150798	0.643984	17830	0.825367	No
Adipose-Subcutaneous	563	COPS9	ENSG00000172428.10	2	240126563	240136807	0.00330944	0.00183076	0.0712114	17830	0.234825	No
Adipose-Subcutaneous	563	GPC1	ENSG00000063660.8	2	240435671	240468078	0.0134631	0.00312243	1.92516e-05	17830	0.000932788	Yes
Adipose-Subcutaneous	563	ANKMY1	ENSG00000144504.15	2	240479422	240569209	0.00404749	0.00177015	0.0226087	17830	0.113457	No
Adipose-Subcutaneous	563	DUSP28	ENSG00000188542.9	2	240560054	240564014	-0.00282278	0.00203012	0.164964	17830	0.394277	No
Adipose-Subcutaneous	563	RNPEPL1	ENSG00000142327.12	2	240565804	240581372	0.00151851	0.00181062	0.402026	17830	0.650228	No
Adipose-Subcutaneous	563	CAPN10	ENSG00000142330.19	2	240586716	240617705	6.04203e-05	0.00162862	0.97042	17830	0.988832	No
Adipose-Subcutaneous	563	GPR35	ENSG00000178623.11	2	240605431	240631259	0.00126424	0.00446639	0.777242	17830	0.902816	No
Adipose-Subcutaneous	563	KIF1A	ENSG00000130294.15	2	240713764	240820308	-0.00410287	0.00946477	0.664832	17830	0.83815	No
Adipose-Subcutaneous	563	AGXT	ENSG00000172482.4	2	240868479	240879120	0.0227027	0.0121451	0.062122	17830	0.215075	No
Adipose-Subcutaneous	563	CROCC2	ENSG00000226321.5	2	240906330	240993311	0.00319777	0.00866954	0.712383	17830	0.867786	No
Adipose-Subcutaneous	563	SNED1	ENSG00000162804.13	2	240998838	241094596	-0.000220149	0.00335543	0.947713	17830	0.979578	No
Adipose-Subcutaneous	563	MTERF4	ENSG00000122085.16	2	241072169	241102332	-0.000363139	0.00173778	0.834552	17830	0.929099	No
Adipose-Subcutaneous	563	PASK	ENSG00000115687.13	2	241106099	241149504	0.00520907	0.0026672	0.0513338	17830	0.190438	No
Adipose-Subcutaneous	563	PPP1R7	ENSG00000115685.14	2	241149576	241183652	-0.00162425	0.00117653	0.167991	17830	0.398463	No
Adipose-Subcutaneous	563	ANO7	ENSG00000146205.13	2	241188509	241225376	-0.00695017	0.00612201	0.256762	17830	0.504972	No
Adipose-Subcutaneous	563	HDLBP	ENSG00000115677.16	2	241227264	241317061	-0.000542109	0.00149616	0.717244	17830	0.869964	No
Adipose-Subcutaneous	563	SEPT2	ENSG00000168385.17	2	241315100	241354027	0.00154942	0.00150514	0.303744	17830	0.553992	No
Adipose-Subcutaneous	563	FARP2	ENSG00000006607.13	2	241356243	241491679	-0.00192977	0.00158416	0.223694	17830	0.468239	No
Adipose-Subcutaneous	563	STK25	ENSG00000115694.14	2	241492674	241509730	0.00175469	0.00126776	0.166903	17830	0.396942	No
Adipose-Subcutaneous	563	BOK	ENSG00000176720.4	2	241558721	241574138	-0.00955635	0.00299358	0.00149353	17830	0.0182492	Yes
Adipose-Subcutaneous	563	RP11-367H1.1	ENSG00000273113.1	2	241581922	241582726	0.0119516	0.0115061	0.299399	17830	0.549633	No
Adipose-Subcutaneous	563	THAP4	ENSG00000176946.11	2	241584405	241637212	-0.00384877	0.00131533	0.00357674	17830	0.0329748	Yes
Adipose-Subcutaneous	563	ATG4B	ENSG00000168397.16	2	241637450	241673857	0.00157177	0.00125983	0.212716	17830	0.454849	No
Adipose-Subcutaneous	563	DTYMK	ENSG00000168393.12	2	241675742	241686991	0.00409865	0.00179814	0.0230324	17830	0.115001	No
Adipose-Subcutaneous	563	ING5	ENSG00000168395.15	2	241687085	241729478	-0.00165402	0.00156457	0.290906	17830	0.541221	No
Adipose-Subcutaneous	563	D2HGDH	ENSG00000180902.17	2	241734579	241768811	0.00245754	0.00276811	0.375042	17830	0.625356	No
Adipose-Subcutaneous	563	GAL3ST2	ENSG00000154252.11	2	241776825	241804208	-0.00324604	0.0147959	0.826431	17830	0.926614	No
Adipose-Subcutaneous	563	NEU4	ENSG00000204099.11	2	241809807	241817413	0.00539117	0.0143886	0.708044	17830	0.864982	No
Adipose-Subcutaneous	563	AC114730.2	ENSG00000235151.1	2	241844380	241845036	-0.010248	0.00856401	0.231971	17830	0.477656	No
Adipose-Subcutaneous	563	PDCD1	ENSG00000188389.10	2	241849881	241858908	0.00364084	0.00784584	0.6428	17830	0.824482	No
Adipose-Subcutaneous	563	RTP5	ENSG00000188011.5	2	241869600	241873823	0.00448486	0.0129823	0.729882	17830	0.876615	No
Adipose-Subcutaneous	563	AC131097.4	ENSG00000216921.7	2	241893985	241902551	-0.0184148	0.0139721	0.188069	17830	0.424281	No
Adipose-Subcutaneous	563	LINC01238	ENSG00000237940.3	2	241970683	241977276	-0.00666666	0.00820381	0.416788	17830	0.6614	No
Adipose-Subcutaneous	563	LINC01238	ENSG00000261186.2	2	242087351	242088457	-0.00286131	0.0143	0.841484	17830	0.931262	No
Adipose-Subcutaneous	563	CHL1	ENSG00000134121.9	3	196596	409417	-0.020991	0.00490879	2.24739e-05	17830	0.00103276	Yes
Adipose-Subcutaneous	563	LINC01266	ENSG00000224957.5	3	536231	846015	0.0112022	0.0107731	0.298884	17830	0.549118	No
Adipose-Subcutaneous	563	AC090044.2	ENSG00000224239.1	3	857124	858091	0.0117455	0.0124896	0.347419	17830	0.597563	No
Adipose-Subcutaneous	563	CNTN6	ENSG00000134115.12	3	1092576	1404217	0.0102545	0.0163775	0.531489	17830	0.748831	No
Adipose-Subcutaneous	563	CNTN4	ENSG00000144619.14	3	2098813	3057956	0.00334567	0.00582438	0.565919	17830	0.773205	No
Adipose-Subcutaneous	563	IL5RA	ENSG00000091181.19	3	3066326	3126613	0.00668725	0.0111485	0.548867	17830	0.76146	No
Adipose-Subcutaneous	563	TRNT1	ENSG00000072756.16	3	3126916	3149233	-0.00356829	0.00177723	0.0451632	17830	0.176051	No
Adipose-Subcutaneous	563	CRBN	ENSG00000113851.14	3	3144711	3179727	0.000949208	0.00133468	0.477273	17830	0.710747	No
Adipose-Subcutaneous	563	SUMF1	ENSG00000144455.13	3	3700814	4467281	0.00690959	0.00213361	0.00127553	17830	0.0164326	Yes
Adipose-Subcutaneous	563	LRRN1	ENSG00000175928.5	3	3799437	3847703	-0.00770233	0.0114657	0.502015	17830	0.727917	No
Adipose-Subcutaneous	563	SETMAR	ENSG00000170364.12	3	4303304	4317567	-0.000275612	0.00203349	0.892238	17830	0.955568	No
Adipose-Subcutaneous	563	ITPR1	ENSG00000150995.18	3	4493348	4847840	0.00578165	0.00239119	0.0159398	17830	0.0901382	No
Adipose-Subcutaneous	563	EGOT	ENSG00000235947.1	3	4749192	4751590	0.00501034	0.0134361	0.709369	17830	0.865771	No
Adipose-Subcutaneous	563	BHLHE40	ENSG00000134107.4	3	4979116	4985323	0.013132	0.00576487	0.02312	17830	0.115341	No
Adipose-Subcutaneous	563	ARL8B	ENSG00000134108.12	3	5122220	5180912	-0.00198208	0.00118197	0.0941338	17830	0.280435	No
Adipose-Subcutaneous	563	EDEM1	ENSG00000134109.10	3	5188299	5219957	-0.000405946	0.00162106	0.802358	17830	0.914533	No
Adipose-Subcutaneous	563	GRM7	ENSG00000196277.15	3	6770001	7741533	-0.00315496	0.012406	0.799354	17830	0.913254	No
Adipose-Subcutaneous	563	LMCD1	ENSG00000071282.11	3	8501707	8574673	-0.000714732	0.00317884	0.822188	17830	0.924374	No
Adipose-Subcutaneous	563	SSUH2	ENSG00000125046.14	3	8619400	8745040	0.0103113	0.00864091	0.233272	17830	0.478843	No
Adipose-Subcutaneous	563	CAV3	ENSG00000182533.6	3	8733800	8841808	-0.00446861	0.0133222	0.737433	17830	0.880995	No
Adipose-Subcutaneous	563	OXTR	ENSG00000180914.10	3	8750408	8769628	-0.0107694	0.00815369	0.187128	17830	0.423091	No
Adipose-Subcutaneous	563	RAD18	ENSG00000070950.9	3	8775402	8963773	-0.00158463	0.00179529	0.377813	17830	0.627697	No
Adipose-Subcutaneous	563	SRGAP3	ENSG00000196220.15	3	8980591	9330596	0.00271847	0.00543396	0.617086	17830	0.808612	No
Adipose-Subcutaneous	563	THUMPD3	ENSG00000134077.15	3	9363304	9386791	-0.000779046	0.00138765	0.574748	17830	0.779969	No
Adipose-Subcutaneous	563	SETD5	ENSG00000168137.15	3	9397615	9479240	-0.00165918	0.00130573	0.204387	17830	0.44458	No
Adipose-Subcutaneous	563	MTMR14	ENSG00000163719.19	3	9649433	9702393	-0.00181781	0.00143196	0.204824	17830	0.445372	No
Adipose-Subcutaneous	563	CPNE9	ENSG00000144550.12	3	9703807	9729908	-0.00607829	0.00970376	0.531327	17830	0.748779	No
Adipose-Subcutaneous	563	BRPF1	ENSG00000156983.15	3	9731729	9748018	-0.000852353	0.00147807	0.564404	17830	0.772142	No
Adipose-Subcutaneous	563	OGG1	ENSG00000114026.21	3	9749944	9788219	-0.00302613	0.0015627	0.0533306	17830	0.195575	No
Adipose-Subcutaneous	563	CAMK1	ENSG00000134072.10	3	9757514	9769992	-0.00579593	0.00191875	0.00264132	17830	0.0266826	Yes
Adipose-Subcutaneous	563	TADA3	ENSG00000171148.13	3	9779860	9792494	-0.00127978	0.00132667	0.33515	17830	0.585338	No
Adipose-Subcutaneous	563	ARPC4	ENSG00000241553.12	3	9792784	9807726	-0.00205158	0.00124551	0.100101	17830	0.291473	No
Adipose-Subcutaneous	563	TTLL3	ENSG00000214021.15	3	9808086	9855138	0.00568215	0.00169487	0.000856686	17830	0.0124387	Yes
Adipose-Subcutaneous	563	RPUSD3	ENSG00000156990.14	3	9837849	9844602	-0.0028585	0.00192923	0.139008	17830	0.356314	No
Adipose-Subcutaneous	563	CIDEC	ENSG00000187288.10	3	9866711	9880254	0.00232987	0.00427466	0.58595	17830	0.786542	No
Adipose-Subcutaneous	563	JAGN1	ENSG00000171135.13	3	9890554	9894349	-0.00635159	0.00174754	0.000304983	17830	0.00618641	Yes
Adipose-Subcutaneous	563	IL17RE	ENSG00000163701.18	3	9902619	9916402	0.00848486	0.00415022	0.0413941	17830	0.16654	No
Adipose-Subcutaneous	563	IL17RC	ENSG00000163702.18	3	9917074	9933621	-0.000502254	0.00259606	0.846665	17830	0.934565	No
Adipose-Subcutaneous	563	CRELD1	ENSG00000163703.17	3	9933822	9945413	0.00181404	0.00340531	0.594454	17830	0.791788	No
Adipose-Subcutaneous	563	PRRT3	ENSG00000163704.11	3	9945542	9952394	0.00168052	0.00269109	0.53258	17830	0.749766	No
Adipose-Subcutaneous	563	EMC3	ENSG00000125037.12	3	9962540	9986892	-0.00422646	0.00154099	0.00629573	17830	0.0487844	Yes
Adipose-Subcutaneous	563	AC022007.5	ENSG00000206567.9	3	10006418	10011209	-0.000866073	0.00413516	0.834183	17830	0.929076	No
Adipose-Subcutaneous	563	FANCD2	ENSG00000144554.10	3	10026414	10101930	7.04391e-05	0.00271028	0.979275	17830	0.992185	No
Adipose-Subcutaneous	563	BRK1	ENSG00000254999.3	3	10115592	10127190	-0.00326627	0.00124944	0.00919326	17830	0.0623728	No
Adipose-Subcutaneous	563	VHL	ENSG00000134086.7	3	10141008	10152220	-0.00315606	0.00149	0.0346174	17830	0.149958	No
Adipose-Subcutaneous	563	IRAK2	ENSG00000134070.4	3	10164865	10243743	-0.0172264	0.00412843	3.50779e-05	17830	0.00140233	Yes
Adipose-Subcutaneous	563	TATDN2	ENSG00000157014.10	3	10248023	10281218	-0.00312045	0.00130737	0.0173378	17830	0.09503	No
Adipose-Subcutaneous	563	GHRL	ENSG00000157017.15	3	10285747	10291451	-0.00109717	0.00548497	0.84153	17830	0.931262	No
Adipose-Subcutaneous	563	SEC13	ENSG00000157020.17	3	10300931	10321178	0.00169694	0.00139744	0.225157	17830	0.469898	No
Adipose-Subcutaneous	563	ATP2B2	ENSG00000157087.17	3	10324023	10708031	-0.0177089	0.0087331	0.0430712	17830	0.171038	No
Adipose-Subcutaneous	563	SLC6A1	ENSG00000157103.10	3	10992724	11039247	0.0214178	0.00650531	0.00105841	17830	0.0144608	Yes
Adipose-Subcutaneous	563	HRH1	ENSG00000196639.6	3	11137093	11263557	0.00438242	0.00355607	0.218343	17830	0.461639	No
Adipose-Subcutaneous	563	ATG7	ENSG00000197548.12	3	11272309	11556069	0.0017985	0.00179154	0.315883	17830	0.56588	No
Adipose-Subcutaneous	563	VGLL4	ENSG00000144560.14	3	11557666	11771350	-0.000102417	0.00212687	0.961611	17830	0.985375	No
Adipose-Subcutaneous	563	TAMM41	ENSG00000144559.10	3	11790442	11846919	-0.00445401	0.00215219	0.0389705	17830	0.160625	No
Adipose-Subcutaneous	563	SYN2	ENSG00000157152.16	3	12004402	12191400	-0.0318626	0.00712419	9.42846e-06	17830	0.000560365	Yes
Adipose-Subcutaneous	563	TIMP4	ENSG00000157150.4	3	12153051	12159351	-0.0219162	0.00508465	1.93748e-05	17830	0.000936188	Yes
Adipose-Subcutaneous	563	PPARG	ENSG00000132170.19	3	12287368	12434356	-0.0153806	0.00298112	3.48446e-07	17830	5.05106e-05	Yes
Adipose-Subcutaneous	563	TSEN2	ENSG00000154743.17	3	12484432	12539620	-0.00220668	0.00223266	0.323417	17830	0.573726	No
Adipose-Subcutaneous	563	MKRN2OS	ENSG00000225526.4	3	12514934	12561059	-0.000386429	0.00560558	0.945066	17830	0.979112	No
Adipose-Subcutaneous	563	MKRN2	ENSG00000075975.15	3	12557014	12583600	-0.00519159	0.00137071	0.000169211	17830	0.00416717	Yes
Adipose-Subcutaneous	563	RAF1	ENSG00000132155.11	3	12583714	12664226	-0.00385731	0.00111269	0.000568843	17830	0.00950559	Yes
Adipose-Subcutaneous	563	TMEM40	ENSG00000088726.15	3	12733525	12769457	0.00443916	0.0131934	0.736648	17830	0.880646	No
Adipose-Subcutaneous	563	CAND2	ENSG00000144712.11	3	12796472	12871916	0.0048123	0.00289039	0.0965053	17830	0.284977	No
Adipose-Subcutaneous	563	RPL32	ENSG00000144713.12	3	12834804	12841588	-0.00486941	0.00184464	0.00853591	17830	0.0595211	No
Adipose-Subcutaneous	563	IQSEC1	ENSG00000144711.13	3	12897220	13073117	0.00302716	0.0015663	0.0537965	17830	0.196475	No
Adipose-Subcutaneous	563	NUP210	ENSG00000132182.11	3	13316235	13420309	0.0188589	0.00382503	1.0932e-06	17830	0.000117485	Yes
Adipose-Subcutaneous	563	HDAC11	ENSG00000163517.14	3	13480054	13506424	0.00636959	0.00210146	0.00255382	17830	0.0259618	Yes
Adipose-Subcutaneous	563	FBLN2	ENSG00000163520.13	3	13549131	13638422	0.0060691	0.0028524	0.0338121	17830	0.14794	No
Adipose-Subcutaneous	563	CHCHD4	ENSG00000163528.12	3	14112077	14124870	-0.00302037	0.00178009	0.0903185	17830	0.272992	No
Adipose-Subcutaneous	563	TMEM43	ENSG00000170876.7	3	14124940	14143679	-0.00147923	0.00171934	0.38998	17830	0.638331	No
Adipose-Subcutaneous	563	XPC	ENSG00000154767.14	3	14145147	14173062	0.000180695	0.00148473	0.90318	17830	0.96044	No
Adipose-Subcutaneous	563	LSM3	ENSG00000170860.3	3	14178358	14201119	-8.11814e-05	0.00148428	0.956402	17830	0.98257	No
Adipose-Subcutaneous	563	SLC6A6	ENSG00000131389.16	3	14402576	14489110	0.00391489	0.00470682	0.405918	17830	0.6535	No
Adipose-Subcutaneous	563	GRIP2	ENSG00000144596.12	3	14489350	14556075	-0.00188774	0.0053418	0.723933	17830	0.873075	No
Adipose-Subcutaneous	563	CCDC174	ENSG00000154781.15	3	14651746	14672659	-0.00107364	0.00145809	0.461845	17830	0.698567	No
Adipose-Subcutaneous	563	FGD5	ENSG00000154783.11	3	14810853	14934565	0.00337582	0.00211095	0.110361	17830	0.309587	No
Adipose-Subcutaneous	563	NR2C2	ENSG00000177463.15	3	14947584	15053600	-0.00155561	0.0013311	0.243054	17830	0.489927	No
Adipose-Subcutaneous	563	MRPS25	ENSG00000131368.7	3	15042460	15065335	0.000435074	0.00150973	0.773319	17830	0.900646	No
Adipose-Subcutaneous	563	RBSN	ENSG00000131381.12	3	15070073	15099163	0.000302477	0.00140568	0.829707	17830	0.92791	No
Adipose-Subcutaneous	563	CAPN7	ENSG00000131375.9	3	15206152	15252918	-0.00230702	0.00145952	0.114538	17830	0.316777	No
Adipose-Subcutaneous	563	SH3BP5	ENSG00000131370.15	3	15262158	15341368	-0.00454686	0.00293125	0.121447	17830	0.32808	No
Adipose-Subcutaneous	563	METTL6	ENSG00000206562.11	3	15381275	15426635	0.000496038	0.00192377	0.796623	17830	0.912204	No
Adipose-Subcutaneous	563	EAF1	ENSG00000144597.13	3	15427355	15442613	0.00514846	0.00182031	0.00485245	17830	0.0409267	Yes
Adipose-Subcutaneous	563	COLQ	ENSG00000206561.12	3	15450133	15521751	0.0072674	0.00320268	0.0236513	17830	0.116848	No
Adipose-Subcutaneous	563	HACL1	ENSG00000131373.14	3	15560704	15601194	0.00627329	0.00202259	0.00202512	17830	0.022344	Yes
Adipose-Subcutaneous	563	BTD	ENSG00000169814.12	3	15601341	15645822	0.00818102	0.00243012	0.000815364	17830	0.0120546	Yes
Adipose-Subcutaneous	563	ANKRD28	ENSG00000206560.11	3	15667236	15859771	-0.000862505	0.00217758	0.692199	17830	0.854158	No
Adipose-Subcutaneous	563	GALNT15	ENSG00000131386.17	3	16174649	16231992	-0.0169702	0.00464518	0.000284091	17830	0.00586701	Yes
Adipose-Subcutaneous	563	DPH3	ENSG00000154813.9	3	16257978	16264972	-0.00503728	0.00196298	0.0105518	17830	0.0681908	No
Adipose-Subcutaneous	563	OXNAD1	ENSG00000154814.13	3	16265160	16350299	-0.00532185	0.00287132	0.064362	17830	0.220629	No
Adipose-Subcutaneous	563	RFTN1	ENSG00000131378.13	3	16313574	16514026	-0.000351644	0.00244399	0.885648	17830	0.952247	No
Adipose-Subcutaneous	563	PLCL2	ENSG00000154822.17	3	16802651	17090594	-0.00469154	0.00194634	0.0162657	17830	0.0912848	No
Adipose-Subcutaneous	563	TBC1D5	ENSG00000131374.14	3	17157162	17742748	0.00186854	0.00175076	0.286322	17830	0.536776	No
Adipose-Subcutaneous	563	SATB1	ENSG00000182568.16	3	18345387	18445588	-0.00424611	0.00211025	0.0447013	17830	0.174863	No
Adipose-Subcutaneous	563	KCNH8	ENSG00000183960.8	3	19148454	19535646	-6.41914e-05	0.00890485	0.994251	17830	0.998471	No
Adipose-Subcutaneous	563	EFHB	ENSG00000163576.17	3	19879472	19947025	-0.000830364	0.0164722	0.959814	17830	0.984496	No
Adipose-Subcutaneous	563	RAB5A	ENSG00000144566.10	3	19947079	19985175	0.000992971	0.00115993	0.392343	17830	0.640441	No
Adipose-Subcutaneous	563	PP2D1	ENSG00000183977.13	3	19979961	20012330	0.00177601	0.00533297	0.739244	17830	0.881789	No
Adipose-Subcutaneous	563	KAT2B	ENSG00000114166.7	3	20040023	20154404	-0.00170459	0.00169887	0.31613	17830	0.566151	No
Adipose-Subcutaneous	563	SGO1	ENSG00000129810.14	3	20160593	20185974	-0.00287726	0.0102203	0.778416	17830	0.903516	No
Adipose-Subcutaneous	563	ZNF385D	ENSG00000151789.10	3	21412222	22373321	-0.00184585	0.00383395	0.630392	17830	0.816674	No
Adipose-Subcutaneous	563	UBE2E2	ENSG00000182247.9	3	23203020	23591793	0.00940017	0.00178988	2.16808e-07	17830	3.45762e-05	Yes
Adipose-Subcutaneous	563	UBE2E1	ENSG00000170142.11	3	23805903	23891316	0.000421123	0.00123894	0.734059	17830	0.878998	No
Adipose-Subcutaneous	563	NKIRAS1	ENSG00000197885.10	3	23891660	23946591	-0.00207925	0.00189795	0.273775	17830	0.524238	No
Adipose-Subcutaneous	563	RPL15	ENSG00000174748.18	3	23916716	23923692	-0.00306707	0.00146016	0.0361466	17830	0.153816	No
Adipose-Subcutaneous	563	NR1D2	ENSG00000174738.12	3	23945260	23980618	0.000802389	0.00375766	0.830991	17830	0.928296	No
Adipose-Subcutaneous	563	THRB	ENSG00000151090.17	3	24117160	24495282	-0.00573744	0.00227299	0.0118816	17830	0.0740474	No
Adipose-Subcutaneous	563	RARB	ENSG00000077092.18	3	25174332	25597904	-0.0151892	0.0050578	0.00279584	17830	0.0277406	Yes
Adipose-Subcutaneous	563	TOP2B	ENSG00000077097.15	3	25597933	25664499	-0.0023084	0.00105383	0.0289153	17830	0.133045	No
Adipose-Subcutaneous	563	NGLY1	ENSG00000151092.16	3	25718945	25790039	-0.00305898	0.00155732	0.0500117	17830	0.18761	No
Adipose-Subcutaneous	563	OXSM	ENSG00000151093.7	3	25789767	25794534	0.00228627	0.0022331	0.306384	17830	0.556694	No
Adipose-Subcutaneous	563	LRRC3B	ENSG00000179796.11	3	26622806	26710776	-0.0210114	0.0161144	0.192825	17830	0.430488	No
Adipose-Subcutaneous	563	NEK10	ENSG00000163491.16	3	27110085	27369460	0.00380207	0.00556761	0.494968	17830	0.723621	No
Adipose-Subcutaneous	563	SLC4A7	ENSG00000033867.16	3	27372721	27484420	0.00276573	0.00278809	0.321652	17830	0.572018	No
Adipose-Subcutaneous	563	RP11-222K16.1	ENSG00000271943.1	3	27638315	27638776	0.00587684	0.00950264	0.536544	17830	0.752268	No
Adipose-Subcutaneous	563	LINC02084	ENSG00000272282.1	3	27712910	27714005	0.02914	0.0105334	0.00586088	17830	0.0465477	Yes
Adipose-Subcutaneous	563	EOMES	ENSG00000163508.12	3	27715949	27722711	0.0168554	0.00687743	0.014568	17830	0.0847462	No
Adipose-Subcutaneous	563	CMC1	ENSG00000187118.12	3	28241595	28325142	0.00120916	0.00164595	0.462884	17830	0.698864	No
Adipose-Subcutaneous	563	AZI2	ENSG00000163512.13	3	28315003	28349127	-0.00691455	0.00183167	0.000177715	17830	0.00428776	Yes
Adipose-Subcutaneous	563	ZCWPW2	ENSG00000206559.7	3	28349146	28538122	0.00216864	0.00338002	0.521401	17830	0.74242	No
Adipose-Subcutaneous	563	RBMS3	ENSG00000144642.21	3	28574791	30010391	-0.00795393	0.00202502	9.68082e-05	17830	0.00276174	Yes
Adipose-Subcutaneous	563	LINC01985	ENSG00000227260.1	3	30524745	30527185	-0.00230015	0.00745826	0.757894	17830	0.891493	No
Adipose-Subcutaneous	563	TGFBR2	ENSG00000163513.17	3	30606502	30694142	-0.00761929	0.00199769	0.000152456	17830	0.00385574	Yes
Adipose-Subcutaneous	563	STT3B	ENSG00000163527.9	3	31532638	31637622	-0.000570803	0.00115943	0.622696	17830	0.811896	No
Adipose-Subcutaneous	563	OSBPL10	ENSG00000144645.13	3	31657890	32077580	0.000232907	0.0023449	0.920917	17830	0.967245	No
Adipose-Subcutaneous	563	ZNF860	ENSG00000197385.5	3	31981771	31991628	0.00148707	0.00523182	0.776339	17830	0.902408	No
Adipose-Subcutaneous	563	GPD1L	ENSG00000152642.10	3	32105689	32168713	-0.0232415	0.0029122	8.75253e-15	17830	3.1334e-11	Yes
Adipose-Subcutaneous	563	CMTM8	ENSG00000170293.8	3	32238679	32370325	-0.00714947	0.00294654	0.0155756	17830	0.0888398	No
Adipose-Subcutaneous	563	CMTM7	ENSG00000153551.13	3	32391671	32455528	-0.00033883	0.0021736	0.876182	17830	0.948448	No
Adipose-Subcutaneous	563	CMTM6	ENSG00000091317.7	3	32481312	32503408	0.00246906	0.00147824	0.0954442	17830	0.283067	No
Adipose-Subcutaneous	563	DYNC1LI1	ENSG00000144635.8	3	32525971	32570874	-0.00322719	0.00127435	0.0116094	17830	0.0728842	No
Adipose-Subcutaneous	563	CNOT10	ENSG00000182973.18	3	32685145	32773875	-0.00453685	0.00122413	0.000232078	17830	0.005096	Yes
Adipose-Subcutaneous	563	CCR4	ENSG00000183813.6	3	32951574	32956349	0.00877296	0.00963052	0.362725	17830	0.61272	No
Adipose-Subcutaneous	563	GLB1	ENSG00000170266.15	3	32996608	33097230	0.00567784	0.00157472	0.000340216	17830	0.00668804	Yes
Adipose-Subcutaneous	563	TMPPE	ENSG00000188167.8	3	33090421	33094303	0.00235384	0.00364938	0.519202	17830	0.74059	No
Adipose-Subcutaneous	563	CRTAP	ENSG00000170275.14	3	33113979	33147773	0.0040146	0.00184611	0.0300912	17830	0.136451	No
Adipose-Subcutaneous	563	SUSD5	ENSG00000173705.8	3	33150042	33219215	-0.0154501	0.00605789	0.011034	17830	0.0703383	No
Adipose-Subcutaneous	563	FBXL2	ENSG00000153558.13	3	33277025	33403662	-0.00288751	0.00250633	0.249794	17830	0.49671	No
Adipose-Subcutaneous	563	UBP1	ENSG00000153560.11	3	33388336	33441371	0.00153725	0.00120208	0.201508	17830	0.441581	No
Adipose-Subcutaneous	563	CLASP2	ENSG00000163539.16	3	33496245	33718356	0.00505371	0.0015496	0.00117889	17830	0.0155701	Yes
Adipose-Subcutaneous	563	RP11-10C24.2	ENSG00000271324.1	3	33793644	33794145	-0.00117612	0.00767776	0.878309	17830	0.948764	No
Adipose-Subcutaneous	563	RP11-10C24.3	ENSG00000271643.1	3	33795688	33796950	-0.0101045	0.00418755	0.016154	17830	0.0908925	No
Adipose-Subcutaneous	563	RP11-10C24.1	ENSG00000271020.1	3	33797149	33797681	-0.00780136	0.00620428	0.209146	17830	0.450496	No
Adipose-Subcutaneous	563	PDCD6IP	ENSG00000170248.13	3	33798352	33869707	-0.000719552	0.0011468	0.530634	17830	0.748504	No
Adipose-Subcutaneous	563	STAC	ENSG00000144681.10	3	36380344	36548007	-0.0160669	0.00522694	0.00221965	17830	0.0235756	Yes
Adipose-Subcutaneous	563	DCLK3	ENSG00000163673.7	3	36712422	36764349	0.00827324	0.00844742	0.32783	17830	0.577646	No
Adipose-Subcutaneous	563	LINC02033	ENSG00000279727.1	3	36819276	36822498	0.0152844	0.012065	0.205755	17830	0.446491	No
Adipose-Subcutaneous	563	TRANK1	ENSG00000168016.13	3	36826820	36945057	0.00643901	0.00248518	0.00982902	17830	0.0648599	No
Adipose-Subcutaneous	563	RP11-129K12.1	ENSG00000272334.1	3	36973117	36973672	0.0152949	0.0110944	0.168584	17830	0.399004	No
Adipose-Subcutaneous	563	EPM2AIP1	ENSG00000178567.7	3	36985043	36993168	0.000152284	0.00146013	0.916974	17830	0.965436	No
Adipose-Subcutaneous	563	MLH1	ENSG00000076242.14	3	36993332	37050918	-0.00157723	0.00146445	0.281955	17830	0.532605	No
Adipose-Subcutaneous	563	LRRFIP2	ENSG00000093167.17	3	37052656	37176532	-0.000887181	0.00131877	0.501403	17830	0.727509	No
Adipose-Subcutaneous	563	GOLGA4	ENSG00000144674.16	3	37245303	37366751	-0.00399795	0.00153811	0.0095977	17830	0.0640206	No
Adipose-Subcutaneous	563	C3orf35	ENSG00000198590.11	3	37386269	37435497	0.00477275	0.00339618	0.160497	17830	0.388549	No
Adipose-Subcutaneous	563	ITGA9	ENSG00000144668.11	3	37452115	37823514	0.00217056	0.00317178	0.494057	17830	0.722823	No
Adipose-Subcutaneous	563	CTDSPL	ENSG00000144677.14	3	37861960	37984469	0.00238608	0.00218669	0.275678	17830	0.525724	No
Adipose-Subcutaneous	563	VILL	ENSG00000136059.14	3	37988059	38007188	0.00745872	0.00172061	1.73914e-05	17830	0.000868857	Yes
Adipose-Subcutaneous	563	PLCD1	ENSG00000187091.13	3	38007498	38029762	0.0104075	0.0025406	4.83726e-05	17830	0.00170777	Yes
Adipose-Subcutaneous	563	DLEC1	ENSG00000008226.19	3	38039205	38123549	0.0285934	0.00576974	9.65275e-07	17830	0.000108929	Yes
Adipose-Subcutaneous	563	ACAA1	ENSG00000060971.17	3	38103129	38137242	0.00142126	0.00139786	0.309731	17830	0.559977	No
Adipose-Subcutaneous	563	MYD88	ENSG00000172936.12	3	38138478	38143022	0.000167085	0.00169433	0.921481	17830	0.96761	No
Adipose-Subcutaneous	563	OXSR1	ENSG00000172939.8	3	38165089	38255488	-0.00415765	0.00154327	0.00727807	17830	0.0536069	No
Adipose-Subcutaneous	563	SLC22A13	ENSG00000172940.11	3	38265812	38278315	-0.00356911	0.0130166	0.784038	17830	0.906618	No
Adipose-Subcutaneous	563	SLC22A14	ENSG00000144671.10	3	38282294	38318575	0.0180001	0.00956924	0.0605037	17830	0.211983	No
Adipose-Subcutaneous	563	XYLB	ENSG00000093217.9	3	38346760	38421348	4.02385e-05	0.00268335	0.988041	17830	0.995891	No
Adipose-Subcutaneous	563	ACVR2B	ENSG00000114739.13	3	38453851	38493142	-0.00253948	0.00200196	0.205166	17830	0.445948	No
Adipose-Subcutaneous	563	EXOG	ENSG00000157036.12	3	38496127	38525951	0.0010375	0.00191742	0.588668	17830	0.788094	No
Adipose-Subcutaneous	563	SCN5A	ENSG00000183873.15	3	38548057	38649673	-0.00199468	0.00755677	0.791912	17830	0.910246	No
Adipose-Subcutaneous	563	SCN11A	ENSG00000168356.11	3	38845769	38950561	-8.12372e-05	0.00569396	0.988622	17830	0.995892	No
Adipose-Subcutaneous	563	WDR48	ENSG00000114742.13	3	39051998	39096658	-0.00182692	0.00122834	0.137517	17830	0.354376	No
Adipose-Subcutaneous	563	GORASP1	ENSG00000114745.13	3	39096672	39108363	0.000132573	0.0013199	0.920031	17830	0.966884	No
Adipose-Subcutaneous	563	TTC21A	ENSG00000168026.18	3	39109085	39138902	0.00435053	0.00258568	0.0930396	17830	0.278245	No
Adipose-Subcutaneous	563	CSRNP1	ENSG00000144655.14	3	39141855	39146722	0.0027806	0.00444346	0.531727	17830	0.749003	No
Adipose-Subcutaneous	563	XIRP1	ENSG00000168334.8	3	39183210	39192596	0.00240684	0.0111308	0.828888	17830	0.927521	No
Adipose-Subcutaneous	563	CX3CR1	ENSG00000168329.13	3	39263494	39281735	-0.00346689	0.00745311	0.642003	17830	0.824112	No
Adipose-Subcutaneous	563	SLC25A38	ENSG00000144659.10	3	39383348	39397351	-0.00738804	0.00163928	8.0686e-06	17830	0.000507376	Yes
Adipose-Subcutaneous	563	RPSA	ENSG00000168028.13	3	39406689	39412542	-0.00606069	0.00214003	0.00479716	17830	0.0407657	Yes
Adipose-Subcutaneous	563	MOBP	ENSG00000168314.17	3	39467198	39529479	0.00411929	0.0110897	0.710445	17830	0.866551	No
Adipose-Subcutaneous	563	MYRIP	ENSG00000170011.13	3	39808914	40260321	0.000913502	0.00429286	0.831567	17830	0.928296	No
Adipose-Subcutaneous	563	EIF1B	ENSG00000114784.3	3	40309699	40312424	-0.00481921	0.00159343	0.00260926	17830	0.0264186	Yes
Adipose-Subcutaneous	563	ENTPD3	ENSG00000168032.8	3	40387156	40428619	-0.00595376	0.00691445	0.389587	17830	0.638039	No
Adipose-Subcutaneous	563	RPL14	ENSG00000188846.13	3	40457292	40468587	-0.0055478	0.00175059	0.00161551	17830	0.0192114	Yes
Adipose-Subcutaneous	563	ZNF619	ENSG00000177873.12	3	40477113	40490236	-0.00237461	0.00217083	0.274498	17830	0.524577	No
Adipose-Subcutaneous	563	ZNF620	ENSG00000177842.11	3	40505992	40518736	-0.0042816	0.00270096	0.113502	17830	0.315143	No
Adipose-Subcutaneous	563	ZNF621	ENSG00000172888.11	3	40524878	40574685	0.000335594	0.00158356	0.832246	17830	0.928296	No
Adipose-Subcutaneous	563	RP11-528N21.1	ENSG00000226302.1	3	40603125	40605427	0.00975329	0.0121186	0.421277	17830	0.66484	No
Adipose-Subcutaneous	563	RP11-761N21.1	ENSG00000231873.1	3	40766207	40862626	0.00813329	0.0127992	0.525403	17830	0.74538	No
Adipose-Subcutaneous	563	CTNNB1	ENSG00000168036.16	3	41194837	41260096	-0.00261516	0.00157129	0.0966229	17830	0.285182	No
Adipose-Subcutaneous	563	ULK4	ENSG00000168038.10	3	41246599	41962430	-0.0155043	0.00409765	0.000171769	17830	0.00420114	Yes
Adipose-Subcutaneous	563	TRAK1	ENSG00000182606.14	3	42013802	42225889	0.00168333	0.00155896	0.280721	17830	0.531513	No
Adipose-Subcutaneous	563	CCK	ENSG00000187094.11	3	42257825	42264907	0.00210953	0.0142187	0.882111	17830	0.950507	No
Adipose-Subcutaneous	563	VIPR1	ENSG00000114812.12	3	42489299	42537573	-0.0107598	0.00596997	0.0720504	17830	0.236716	No
Adipose-Subcutaneous	563	SEC22C	ENSG00000093183.13	3	42547969	42601080	-0.000499345	0.00120575	0.678937	17830	0.84695	No
Adipose-Subcutaneous	563	SS18L2	ENSG00000008324.11	3	42581840	42595114	-0.0010497	0.00185549	0.571816	17830	0.777746	No
Adipose-Subcutaneous	563	NKTR	ENSG00000114857.17	3	42600614	42648741	0.00349471	0.00188038	0.0636386	17830	0.218766	No
Adipose-Subcutaneous	563	ZBTB47	ENSG00000114853.13	3	42653684	42665854	0.00221139	0.00224989	0.326103	17830	0.576141	No
Adipose-Subcutaneous	563	KLHL40	ENSG00000157119.11	3	42685519	42692544	0.00526384	0.0111537	0.637161	17830	0.820852	No
Adipose-Subcutaneous	563	HHATL	ENSG00000010282.14	3	42693077	42702827	-0.00233738	0.0107295	0.827632	17830	0.927335	No
Adipose-Subcutaneous	563	CCDC13	ENSG00000244607.5	3	42708269	42773204	0.00306228	0.00478317	0.522302	17830	0.743112	No
Adipose-Subcutaneous	563	HIGD1A	ENSG00000181061.13	3	42784298	42804531	-0.000845194	0.00187944	0.653103	17830	0.831298	No
Adipose-Subcutaneous	563	ACKR2	ENSG00000144648.15	3	42804752	42887974	-0.00857445	0.00487674	0.0792729	17830	0.25101	No
Adipose-Subcutaneous	563	CYP8B1	ENSG00000180432.5	3	42856005	42876165	-0.0103705	0.00684737	0.130477	17830	0.342854	No
Adipose-Subcutaneous	563	ZNF662	ENSG00000182983.14	3	42905731	42917641	-0.00354421	0.00185382	0.0564253	17830	0.202812	No
Adipose-Subcutaneous	563	KRBOX1	ENSG00000240747.7	3	42936862	42942792	0.00119831	0.00553517	0.828687	17830	0.927521	No
Adipose-Subcutaneous	563	FAM198A	ENSG00000144649.8	3	42979267	43060211	0.0173645	0.00390144	1.03938e-05	17830	0.000607612	Yes
Adipose-Subcutaneous	563	POMGNT2	ENSG00000144647.5	3	43079232	43106076	0.00152241	0.00194685	0.434564	17830	0.674466	No
Adipose-Subcutaneous	563	RP11-136C24.2	ENSG00000227245.1	3	43087479	43088068	0.0013567	0.0115181	0.906279	17830	0.961785	No
Adipose-Subcutaneous	563	SNRK	ENSG00000163788.13	3	43286512	43424764	0.000620245	0.00227146	0.784911	17830	0.906923	No
Adipose-Subcutaneous	563	ANO10	ENSG00000160746.12	3	43354859	43691594	0.000247872	0.00159047	0.876211	17830	0.948448	No
Adipose-Subcutaneous	563	ABHD5	ENSG00000011198.7	3	43690113	43734371	-0.0213492	0.00323894	1.0363e-10	17830	9.72483e-08	Yes
Adipose-Subcutaneous	563	RP4-555D20.2	ENSG00000261786.1	3	44117488	44122365	0.0204735	0.0164864	0.214834	17830	0.457208	No
Adipose-Subcutaneous	563	TCAIM	ENSG00000179152.19	3	44338553	44409451	-0.00386058	0.00191663	0.0444765	17830	0.174328	No
Adipose-Subcutaneous	563	LINC00694	ENSG00000225873.3	3	44421127	44429065	-0.00867511	0.00671342	0.196838	17830	0.435631	No
Adipose-Subcutaneous	563	ZNF445	ENSG00000185219.16	3	44431720	44477670	0.00115627	0.00132549	0.38341	17830	0.632513	No
Adipose-Subcutaneous	563	ZNF852	ENSG00000178917.15	3	44498970	44510636	0.00115309	0.00273256	0.673206	17830	0.843303	No
Adipose-Subcutaneous	563	ZKSCAN7	ENSG00000196345.12	3	44555193	44583483	0.00136896	0.00279231	0.624149	17830	0.81272	No
Adipose-Subcutaneous	563	ZNF660	ENSG00000144792.9	3	44578223	44599694	0.00531787	0.00356638	0.136515	17830	0.352688	No
Adipose-Subcutaneous	563	ZNF197	ENSG00000186448.14	3	44584888	44648471	-0.0022112	0.0015101	0.1437	17830	0.364242	No
Adipose-Subcutaneous	563	ZNF35	ENSG00000169981.10	3	44648727	44660791	-0.00471107	0.00220333	0.0329514	17830	0.145535	No
Adipose-Subcutaneous	563	RP11-348P10.2	ENSG00000272077.1	3	44667412	44669364	5.35808e-05	0.00292338	0.985384	17830	0.994815	No
Adipose-Subcutaneous	563	ZNF502	ENSG00000196653.11	3	44712643	44723831	-0.00485699	0.0025027	0.0528137	17830	0.194319	No
Adipose-Subcutaneous	563	ZNF501	ENSG00000186446.11	3	44729596	44737083	-0.0001552	0.00273691	0.9548	17830	0.982064	No
Adipose-Subcutaneous	563	KIAA1143	ENSG00000163807.5	3	44737661	44761662	0.000295792	0.00165875	0.858537	17830	0.94064	No
Adipose-Subcutaneous	563	KIF15	ENSG00000163808.16	3	44761717	44873376	-0.00510356	0.00471627	0.279682	17830	0.530625	No
Adipose-Subcutaneous	563	TMEM42	ENSG00000169964.7	3	44861869	44865670	-0.000209488	0.00185773	0.910258	17830	0.963336	No
Adipose-Subcutaneous	563	TGM4	ENSG00000163810.11	3	44874611	44914990	0.0127737	0.0118661	0.282187	17830	0.532874	No
Adipose-Subcutaneous	563	ZDHHC3	ENSG00000163812.13	3	44915257	44976185	-0.000414081	0.00131541	0.75304	17830	0.888833	No
Adipose-Subcutaneous	563	EXOSC7	ENSG00000075914.12	3	44975241	45012668	0.000906817	0.00175861	0.606315	17830	0.800646	No
Adipose-Subcutaneous	563	CLEC3B	ENSG00000163815.5	3	45026183	45036071	0.0224344	0.00470862	2.43504e-06	17830	0.000214935	Yes
Adipose-Subcutaneous	563	CDCP1	ENSG00000163814.7	3	45082278	45146422	0.0108687	0.00498267	0.0295914	17830	0.134802	No
Adipose-Subcutaneous	563	TMEM158	ENSG00000249992.1	3	45224466	45226278	0.0128459	0.00615544	0.0373633	17830	0.156529	No
Adipose-Subcutaneous	563	LARS2	ENSG00000011376.9	3	45388506	45549421	0.00235304	0.00193605	0.224751	17830	0.469515	No
Adipose-Subcutaneous	563	LIMD1	ENSG00000144791.9	3	45555394	45686338	-0.00307386	0.00253115	0.22512	17830	0.469898	No
Adipose-Subcutaneous	563	SACM1L	ENSG00000211456.10	3	45689186	45745424	-0.000646442	0.00120403	0.591557	17830	0.789649	No
Adipose-Subcutaneous	563	SLC6A20	ENSG00000163817.15	3	45755450	45796535	0.0109533	0.0140603	0.436307	17830	0.675744	No
Adipose-Subcutaneous	563	LZTFL1	ENSG00000163818.16	3	45823316	45916042	0.000933471	0.00174362	0.592619	17830	0.790129	No
Adipose-Subcutaneous	563	FYCO1	ENSG00000163820.14	3	45917899	45995824	-0.000283819	0.00171024	0.868256	17830	0.944771	No
Adipose-Subcutaneous	563	CXCR6	ENSG00000172215.5	3	45940933	45948353	0.00481914	0.00656056	0.462925	17830	0.698864	No
Adipose-Subcutaneous	563	XCR1	ENSG00000173578.7	3	46017024	46027742	0.0180686	0.0140369	0.198568	17830	0.437852	No
Adipose-Subcutaneous	563	CCR3	ENSG00000183625.14	3	46163604	46266706	0.00616808	0.0145048	0.670828	17830	0.84184	No
Adipose-Subcutaneous	563	CCR1	ENSG00000163823.3	3	46201709	46208396	-0.0022728	0.00413432	0.582725	17830	0.784564	No
Adipose-Subcutaneous	563	CCR2	ENSG00000121807.5	3	46353734	46360928	0.0173513	0.00720797	0.0164072	17830	0.0916543	No
Adipose-Subcutaneous	563	CCR5	ENSG00000160791.13	3	46370854	46376206	0.015802	0.00625243	0.011777	17830	0.0735576	No
Adipose-Subcutaneous	563	CCRL2	ENSG00000121797.9	3	46407163	46412997	-0.00866499	0.0042772	0.0432697	17830	0.171585	No
Adipose-Subcutaneous	563	LINC02009	ENSG00000283646.1	3	46416524	46423591	-0.0107663	0.00931499	0.248271	17830	0.495209	No
Adipose-Subcutaneous	563	LTF	ENSG00000012223.12	3	46435645	46485234	0.00475025	0.00882905	0.590781	17830	0.78917	No
Adipose-Subcutaneous	563	LRRC2	ENSG00000163827.12	3	46515423	46580099	-0.0078548	0.00609351	0.197934	17830	0.436939	No
Adipose-Subcutaneous	563	TDGF1	ENSG00000241186.9	3	46574534	46582463	0.0259597	0.0231782	0.263208	17830	0.511988	No
Adipose-Subcutaneous	563	ALS2CL	ENSG00000178038.16	3	46669189	46693704	0.00469821	0.0025846	0.0696515	17830	0.231436	No
Adipose-Subcutaneous	563	TMIE	ENSG00000181585.3	3	46701333	46710886	-0.00169324	0.00491819	0.730769	17830	0.876943	No
Adipose-Subcutaneous	563	PRSS46	ENSG00000261603.1	3	46719583	46736429	-0.0173478	0.0122068	0.155847	17830	0.381898	No
Adipose-Subcutaneous	563	PRSS45	ENSG00000188086.13	3	46742092	46744755	0.00921528	0.011253	0.413194	17830	0.658496	No
Adipose-Subcutaneous	563	PRSS42	ENSG00000178055.11	3	46829542	46834095	-0.014119	0.00822661	0.0866875	17830	0.265756	No
Adipose-Subcutaneous	563	MYL3	ENSG00000160808.9	3	46857872	46882169	-0.00241155	0.00418588	0.564777	17830	0.772534	No
Adipose-Subcutaneous	563	PTH1R	ENSG00000160801.13	3	46877746	46903799	-0.00214708	0.00304581	0.481158	17830	0.713964	No
Adipose-Subcutaneous	563	CCDC12	ENSG00000160799.11	3	46921726	46982010	0.00059575	0.00166201	0.720145	17830	0.871052	No
Adipose-Subcutaneous	563	NBEAL2	ENSG00000160796.16	3	46979683	47009703	-0.000767265	0.00224584	0.732755	17830	0.878144	No
Adipose-Subcutaneous	563	SETD2	ENSG00000181555.20	3	47016429	47163967	-0.00156502	0.00113791	0.169594	17830	0.400723	No
Adipose-Subcutaneous	563	KIF9	ENSG00000088727.12	3	47228026	47283451	-8.40965e-05	0.00239683	0.972024	17830	0.989264	No
Adipose-Subcutaneous	563	KLHL18	ENSG00000114648.11	3	47287220	47346816	0.00214818	0.00176948	0.22527	17830	0.46994	No
Adipose-Subcutaneous	563	PTPN23	ENSG00000076201.14	3	47381011	47413441	0.000843995	0.0012143	0.487323	17830	0.717682	No
Adipose-Subcutaneous	563	SCAP	ENSG00000114650.18	3	47413694	47477126	-0.00183661	0.00139378	0.188156	17830	0.424281	No
Adipose-Subcutaneous	563	ELP6	ENSG00000163832.15	3	47495640	47513761	-0.000572136	0.00157205	0.716043	17830	0.869749	No
Adipose-Subcutaneous	563	CSPG5	ENSG00000114646.9	3	47562239	47580792	-0.0150199	0.00602339	0.0129431	17830	0.0784152	No
Adipose-Subcutaneous	563	SMARCC1	ENSG00000173473.10	3	47585272	47782106	-0.00430566	0.00136312	0.00167337	17830	0.0196679	Yes
Adipose-Subcutaneous	563	DHX30	ENSG00000132153.14	3	47802928	47850195	-4.46027e-05	0.00119792	0.970313	17830	0.988822	No
Adipose-Subcutaneous	563	MAP4	ENSG00000047849.21	3	47850690	48089272	0.00377176	0.00144991	0.00953939	17830	0.0638645	No
Adipose-Subcutaneous	563	CDC25A	ENSG00000164045.11	3	48157146	48188402	-0.00121972	0.00655958	0.852557	17830	0.937925	No
Adipose-Subcutaneous	563	CAMP	ENSG00000164047.4	3	48223347	48225491	0.00532728	0.0138897	0.701469	17830	0.860471	No
Adipose-Subcutaneous	563	ZNF589	ENSG00000164048.13	3	48241100	48299253	0.00100627	0.0031235	0.747455	17830	0.885527	No
Adipose-Subcutaneous	563	NME6	ENSG00000172113.8	3	48293264	48301685	-0.00529632	0.00169101	0.00182977	17830	0.0208465	Yes
Adipose-Subcutaneous	563	FBXW12	ENSG00000164049.14	3	48372219	48401259	0.00132571	0.0114855	0.908151	17830	0.962378	No
Adipose-Subcutaneous	563	PLXNB1	ENSG00000164050.12	3	48403854	48430051	-0.00209311	0.00196855	0.288133	17830	0.538114	No
Adipose-Subcutaneous	563	CCDC51	ENSG00000164051.13	3	48432164	48440351	0.00427609	0.00250779	0.0887458	17830	0.270023	No
Adipose-Subcutaneous	563	TMA7	ENSG00000232112.3	3	48443848	48444208	-0.000353387	0.00171272	0.836611	17830	0.929683	No
Adipose-Subcutaneous	563	ATRIP	ENSG00000164053.19	3	48446710	48465716	-0.00372637	0.00165855	0.0250572	17830	0.121471	No
Adipose-Subcutaneous	563	TREX1	ENSG00000213689.11	3	48465811	48467645	0.00163328	0.00208347	0.433429	17830	0.673702	No
Adipose-Subcutaneous	563	SHISA5	ENSG00000164054.15	3	48467798	48504826	-0.00402082	0.00138663	0.00388697	17830	0.0350447	Yes
Adipose-Subcutaneous	563	PFKFB4	ENSG00000114268.11	3	48517684	48561726	0.00474008	0.00413201	0.251822	17830	0.499072	No
Adipose-Subcutaneous	563	UCN2	ENSG00000145040.3	3	48562016	48563773	0.00746447	0.0132198	0.57255	17830	0.778234	No
Adipose-Subcutaneous	563	COL7A1	ENSG00000114270.17	3	48564073	48595267	0.00468735	0.00401575	0.243627	17830	0.490687	No
Adipose-Subcutaneous	563	UQCRC1	ENSG00000010256.10	3	48599003	48610976	-0.00298143	0.00140004	0.0336604	17830	0.147461	No
Adipose-Subcutaneous	563	TMEM89	ENSG00000183396.3	3	48620759	48621855	0.0213558	0.0117589	0.0699023	17830	0.232053	No
Adipose-Subcutaneous	563	SLC26A6	ENSG00000225697.12	3	48625723	48635493	0.00833358	0.00225049	0.00023492	17830	0.00514298	Yes
Adipose-Subcutaneous	563	CELSR3	ENSG00000008300.16	3	48636469	48662915	0.0107084	0.00359684	0.00303953	17830	0.0294858	Yes
Adipose-Subcutaneous	563	RP11-572O6.1	ENSG00000271973.1	3	48672455	48672733	0.0229271	0.00864706	0.0082501	17830	0.0582571	No
Adipose-Subcutaneous	563	NCKIPSD	ENSG00000213672.7	3	48673844	48686364	-0.00315921	0.0024941	0.205817	17830	0.446491	No
Adipose-Subcutaneous	563	IP6K2	ENSG00000068745.14	3	48688003	48740353	-0.00412604	0.00207896	0.0476859	17830	0.181883	No
Adipose-Subcutaneous	563	PRKAR2A	ENSG00000114302.15	3	48744597	48847571	-0.00171955	0.00151236	0.256043	17830	0.504242	No
Adipose-Subcutaneous	563	SLC25A20	ENSG00000178537.9	3	48856931	48898993	0.00241886	0.00260835	0.354157	17830	0.603749	No
Adipose-Subcutaneous	563	ARIH2OS	ENSG00000221883.2	3	48917788	48919385	0.00415611	0.00290535	0.153151	17830	0.378138	No
Adipose-Subcutaneous	563	ARIH2	ENSG00000177479.19	3	48921480	48986382	-0.00206879	0.00137202	0.132177	17830	0.34551	No
Adipose-Subcutaneous	563	P4HTM	ENSG00000178467.17	3	48989989	49007061	0.00274912	0.00162959	0.0921801	17830	0.276463	No
Adipose-Subcutaneous	563	WDR6	ENSG00000178252.17	3	49007155	49015803	0.000516887	0.00252227	0.837704	17830	0.930145	No
Adipose-Subcutaneous	563	DALRD3	ENSG00000178149.16	3	49015954	49022293	0.000663364	0.00182041	0.715699	17830	0.869647	No
Adipose-Subcutaneous	563	NDUFAF3	ENSG00000178057.14	3	49020459	49023495	-0.00349194	0.00158849	0.028352	17830	0.131099	No
Adipose-Subcutaneous	563	IMPDH2	ENSG00000178035.11	3	49024325	49029315	-0.00238215	0.00198597	0.230862	17830	0.476476	No
Adipose-Subcutaneous	563	QRICH1	ENSG00000198218.10	3	49029707	49094363	0.00120222	0.00109802	0.27405	17830	0.524283	No
Adipose-Subcutaneous	563	QARS	ENSG00000172053.17	3	49095932	49105135	0.00169967	0.00125481	0.176136	17830	0.408972	No
Adipose-Subcutaneous	563	USP19	ENSG00000172046.18	3	49108046	49120938	0.00174234	0.00123878	0.16015	17830	0.388129	No
Adipose-Subcutaneous	563	LAMB2	ENSG00000172037.13	3	49121114	49133118	0.00575767	0.00167669	0.000640467	17830	0.010196	Yes
Adipose-Subcutaneous	563	CCDC71	ENSG00000177352.9	3	49162535	49166321	-0.00273156	0.00166282	0.101021	17830	0.29326	No
Adipose-Subcutaneous	563	KLHDC8B	ENSG00000185909.14	3	49171611	49176486	0.0082655	0.00297485	0.0056515	17830	0.0453494	Yes
Adipose-Subcutaneous	563	CCDC36	ENSG00000173421.16	3	49198428	49258104	0.00230753	0.00464567	0.619599	17830	0.809999	No
Adipose-Subcutaneous	563	RP11-3B7.1	ENSG00000225399.4	3	49260085	49261316	0.00913185	0.00582728	0.11768	17830	0.321442	No
Adipose-Subcutaneous	563	C3orf62	ENSG00000188315.7	3	49268786	49277830	0.00181999	0.00186341	0.329156	17830	0.578839	No
Adipose-Subcutaneous	563	USP4	ENSG00000114316.12	3	49277910	49340712	-0.000526501	0.0012701	0.678646	17830	0.846845	No
Adipose-Subcutaneous	563	GPX1	ENSG00000233276.3	3	49357176	49358600	0.00687596	0.00213616	0.00136423	17830	0.0171148	Yes
Adipose-Subcutaneous	563	RHOA	ENSG00000067560.10	3	49359145	49412202	-0.00274856	0.00117864	0.0200684	17830	0.105148	No
Adipose-Subcutaneous	563	TCTA	ENSG00000145022.4	3	49412206	49416475	0.00667482	0.00218826	0.00239828	17830	0.0248899	Yes
Adipose-Subcutaneous	563	AMT	ENSG00000145020.15	3	49416775	49422753	0.00515773	0.00231952	0.0265864	17830	0.125872	No
Adipose-Subcutaneous	563	NICN1	ENSG00000145029.13	3	49422946	49429326	0.00224266	0.00208999	0.283728	17830	0.534256	No
Adipose-Subcutaneous	563	DAG1	ENSG00000173402.11	3	49468703	49535618	0.00590601	0.00173493	0.000712829	17830	0.0109756	Yes
Adipose-Subcutaneous	563	BSN	ENSG00000164061.4	3	49554489	49671545	-0.00163281	0.00380574	0.668065	17830	0.840088	No
Adipose-Subcutaneous	563	APEH	ENSG00000164062.12	3	49674002	49683946	-0.000356396	0.00144363	0.805098	17830	0.916181	No
Adipose-Subcutaneous	563	MST1	ENSG00000173531.15	3	49683964	49689498	0.00673223	0.00287498	0.0195601	17830	0.103183	No
Adipose-Subcutaneous	563	RNF123	ENSG00000164068.15	3	49689502	49716477	4.72314e-05	0.00148842	0.974697	17830	0.990361	No
Adipose-Subcutaneous	563	GMPPB	ENSG00000173540.12	3	49719696	49723951	0.00317048	0.00237692	0.182811	17830	0.417203	No
Adipose-Subcutaneous	563	IP6K1	ENSG00000176095.11	3	49724294	49786542	-0.000653013	0.0015489	0.673486	17830	0.843454	No
Adipose-Subcutaneous	563	CDHR4	ENSG00000187492.8	3	49790732	49799835	0.00551447	0.0069499	0.427858	17830	0.66972	No
Adipose-Subcutaneous	563	FAM212A	ENSG00000185614.4	3	49803254	49805030	0.000507769	0.00430633	0.906181	17830	0.961785	No
Adipose-Subcutaneous	563	UBA7	ENSG00000182179.12	3	49805207	49813946	0.00640072	0.0019135	0.00087977	17830	0.0126912	Yes
Adipose-Subcutaneous	563	TRAIP	ENSG00000183763.8	3	49828599	49856574	-0.00480801	0.00294095	0.102663	17830	0.295906	No
Adipose-Subcutaneous	563	MST1R	ENSG00000164078.12	3	49887002	49903844	-0.00747617	0.00517149	0.148854	17830	0.371302	No
Adipose-Subcutaneous	563	MON1A	ENSG00000164077.13	3	49908862	49930173	0.00138683	0.00206719	0.502586	17830	0.72819	No
Adipose-Subcutaneous	563	RBM6	ENSG00000004534.14	3	49940007	50077252	-0.00218928	0.00227929	0.337228	17830	0.587188	No
Adipose-Subcutaneous	563	RBM5	ENSG00000003756.16	3	50088908	50119021	0.00324139	0.00125575	0.0101071	17830	0.0661079	No
Adipose-Subcutaneous	563	SEMA3F	ENSG00000001617.11	3	50155045	50189075	8.45292e-05	0.00381852	0.982347	17830	0.993199	No
Adipose-Subcutaneous	563	SLC38A3	ENSG00000188338.14	3	50205246	50221486	-0.0218687	0.00933257	0.019477	17830	0.102896	No
Adipose-Subcutaneous	563	GNAI2	ENSG00000114353.16	3	50226292	50259355	-0.00110335	0.00150887	0.464945	17830	0.70064	No
Adipose-Subcutaneous	563	U73166.2	ENSG00000230454.1	3	50260303	50263358	0.00180672	0.00396422	0.648749	17830	0.828595	No
Adipose-Subcutaneous	563	SEMA3B	ENSG00000012171.19	3	50267558	50277546	0.0206871	0.00504195	4.70688e-05	17830	0.00168861	Yes
Adipose-Subcutaneous	563	LSMEM2	ENSG00000179564.3	3	50279027	50287731	-0.0285986	0.00986283	0.00388774	17830	0.0350447	Yes
Adipose-Subcutaneous	563	IFRD2	ENSG00000214706.10	3	50288115	50292830	-0.00525243	0.0017043	0.00216174	17830	0.0231845	Yes
Adipose-Subcutaneous	563	HYAL3	ENSG00000186792.16	3	50292848	50299468	0.00695368	0.00455913	0.127788	17830	0.338347	No
Adipose-Subcutaneous	563	NAT6	ENSG00000243477.5	3	50296402	50299117	0.00708758	0.00207055	0.000666153	17830	0.0104345	Yes
Adipose-Subcutaneous	563	HYAL1	ENSG00000114378.16	3	50299889	50312381	-0.00728236	0.00335185	0.0302406	17830	0.136885	No
Adipose-Subcutaneous	563	HYAL2	ENSG00000068001.13	3	50317790	50322906	0.000797502	0.00354383	0.822034	17830	0.924373	No
Adipose-Subcutaneous	563	TUSC2	ENSG00000114383.9	3	50324907	50328251	-0.00189586	0.00146901	0.197403	17830	0.436254	No
Adipose-Subcutaneous	563	RASSF1	ENSG00000068028.17	3	50329782	50340936	0.00214582	0.00210769	0.309089	17830	0.559328	No
Adipose-Subcutaneous	563	ZMYND10	ENSG00000004838.13	3	50341229	50346852	-0.00308512	0.00410671	0.452835	17830	0.690503	No
Adipose-Subcutaneous	563	NPRL2	ENSG00000114388.12	3	50347488	50350694	0.00153611	0.00167535	0.35961	17830	0.60932	No
Adipose-Subcutaneous	563	CYB561D2	ENSG00000114395.10	3	50351092	50358212	0.00683343	0.00194853	0.000490898	17830	0.00855104	Yes
Adipose-Subcutaneous	563	TMEM115	ENSG00000126062.3	3	50354749	50359610	-0.00123806	0.00130128	0.341817	17830	0.591756	No
Adipose-Subcutaneous	563	CACNA2D2	ENSG00000007402.11	3	50362799	50504244	-0.0135579	0.00391396	0.0005744	17830	0.00951563	Yes
Adipose-Subcutaneous	563	CYB561D2	ENSG00000271858.5	3	50365334	50368137	0.000915269	0.006544	0.88882	17830	0.953701	No
Adipose-Subcutaneous	563	C3orf18	ENSG00000088543.14	3	50558025	50570930	0.00535473	0.00283319	0.0592925	17830	0.209451	No
Adipose-Subcutaneous	563	HEMK1	ENSG00000114735.9	3	50569152	50596168	-0.000739327	0.00215209	0.731327	17830	0.877317	No
Adipose-Subcutaneous	563	CISH	ENSG00000114737.15	3	50606496	50611831	-0.0228676	0.00765819	0.00295418	17830	0.0289412	Yes
Adipose-Subcutaneous	563	MAPKAPK3	ENSG00000114738.10	3	50611520	50649297	-0.00375156	0.00188009	0.0464981	17830	0.179306	No
Adipose-Subcutaneous	563	LINC02019	ENSG00000273356.1	3	50669989	50672048	-0.000878293	0.00337988	0.795071	17830	0.911354	No
Adipose-Subcutaneous	563	DOCK3	ENSG00000088538.12	3	50675241	51384198	0.0109022	0.00537716	0.0431004	17830	0.171116	No
Adipose-Subcutaneous	563	MANF	ENSG00000145050.15	3	51385047	51389397	-0.00206108	0.00235134	0.381118	17830	0.630519	No
Adipose-Subcutaneous	563	RBM15B	ENSG00000259956.1	3	51391268	51397841	-0.00291268	0.00131595	0.0272884	17830	0.128074	No
Adipose-Subcutaneous	563	DCAF1	ENSG00000145041.15	3	51397909	51500002	-0.00301981	0.00146263	0.0394331	17830	0.161816	No
Adipose-Subcutaneous	563	RAD54L2	ENSG00000164080.13	3	51541580	51668667	0.000718248	0.0015168	0.636026	17830	0.820498	No
Adipose-Subcutaneous	563	TEX264	ENSG00000164081.12	3	51671175	51704323	2.00942e-05	0.00150041	0.98932	17830	0.996023	No
Adipose-Subcutaneous	563	GRM2	ENSG00000164082.14	3	51707070	51718613	0.00088088	0.00551541	0.873167	17830	0.947676	No
Adipose-Subcutaneous	563	RRP9	ENSG00000114767.6	3	51933430	51941941	-0.00529758	0.00198006	0.00768863	17830	0.0555914	No
Adipose-Subcutaneous	563	PARP3	ENSG00000041880.14	3	51942345	51948867	0.000270227	0.00177417	0.878997	17830	0.949092	No
Adipose-Subcutaneous	563	GPR62	ENSG00000180929.5	3	51955314	51957453	-0.00113282	0.00940575	0.90418	17830	0.96093	No
Adipose-Subcutaneous	563	PCBP4	ENSG00000090097.21	3	51957505	51968410	0.00385745	0.00177102	0.0298301	17830	0.13575	No
Adipose-Subcutaneous	563	ABHD14B	ENSG00000114779.19	3	51968510	51983277	-0.000115446	0.00179491	0.94874	17830	0.979901	No
Adipose-Subcutaneous	563	ABHD14A	ENSG00000248487.8	3	51971426	51981199	0.00840565	0.00225822	0.000218131	17830	0.00486768	Yes
Adipose-Subcutaneous	563	ACY1	ENSG00000243989.8	3	51983410	51989202	0.0019553	0.00209384	0.350808	17830	0.600451	No
Adipose-Subcutaneous	563	RPL29	ENSG00000162244.10	3	51993600	51995942	-0.00604418	0.0016446	0.000261384	17830	0.00554599	Yes
Adipose-Subcutaneous	563	DUSP7	ENSG00000164086.9	3	52048919	52056550	0.00617812	0.00266466	0.0207921	17830	0.107487	No
Adipose-Subcutaneous	563	POC1A	ENSG00000164087.7	3	52075253	52154690	0.00520897	0.00317253	0.101192	17830	0.293517	No
Adipose-Subcutaneous	563	ALAS1	ENSG00000023330.14	3	52198086	52214327	0.00158393	0.0019761	0.423168	17830	0.666351	No
Adipose-Subcutaneous	563	TLR9	ENSG00000239732.3	3	52221080	52226163	0.00665967	0.00457406	0.145983	17830	0.367265	No
Adipose-Subcutaneous	563	TWF2	ENSG00000247596.8	3	52228610	52239257	0.00111822	0.00235633	0.635292	17830	0.820014	No
Adipose-Subcutaneous	563	PPM1M	ENSG00000164088.17	3	52245793	52250597	0.000894551	0.00177932	0.615346	17830	0.807212	No
Adipose-Subcutaneous	563	WDR82	ENSG00000164091.11	3	52254421	52288020	-0.0030064	0.00132107	0.0232528	17830	0.115647	No
Adipose-Subcutaneous	563	GLYCTK	ENSG00000168237.17	3	52287089	52293476	-0.0141523	0.00624927	0.0239303	17830	0.117639	No
Adipose-Subcutaneous	563	DNAH1	ENSG00000114841.17	3	52316319	52400491	0.0020947	0.00260856	0.422322	17830	0.66596	No
Adipose-Subcutaneous	563	BAP1	ENSG00000163930.9	3	52401013	52410350	-0.000874539	0.0011927	0.463727	17830	0.699566	No
Adipose-Subcutaneous	563	PHF7	ENSG00000010318.20	3	52410657	52423641	-0.00186039	0.00210563	0.377344	17830	0.62744	No
Adipose-Subcutaneous	563	SEMA3G	ENSG00000010319.6	3	52433053	52445085	0.0118196	0.00408298	0.00394651	17830	0.0354669	Yes
Adipose-Subcutaneous	563	TNNC1	ENSG00000114854.7	3	52451102	52454070	-0.00525764	0.00568304	0.355303	17830	0.605134	No
Adipose-Subcutaneous	563	NISCH	ENSG00000010322.15	3	52455118	52493071	-0.000767898	0.00134944	0.569558	17830	0.775859	No
Adipose-Subcutaneous	563	STAB1	ENSG00000010327.10	3	52495338	52524384	0.00675066	0.0033161	0.0422648	17830	0.168857	No
Adipose-Subcutaneous	563	NT5DC2	ENSG00000168268.10	3	52524496	52535054	-0.00234304	0.00270842	0.387371	17830	0.635912	No
Adipose-Subcutaneous	563	SMIM4	ENSG00000168273.7	3	52534013	52579237	0.00153052	0.00268438	0.568807	17830	0.775379	No
Adipose-Subcutaneous	563	PBRM1	ENSG00000163939.18	3	52545352	52685917	-0.00150436	0.00127352	0.238016	17830	0.484541	No
Adipose-Subcutaneous	563	GNL3	ENSG00000163938.16	3	52681156	52694487	-0.0026669	0.00173487	0.124822	17830	0.33357	No
Adipose-Subcutaneous	563	GLT8D1	ENSG00000016864.18	3	52694493	52705635	-7.61806e-05	0.00140598	0.956809	17830	0.98277	No
Adipose-Subcutaneous	563	SPCS1	ENSG00000114902.13	3	52704955	52708448	-0.00057551	0.00139739	0.680615	17830	0.847737	No
Adipose-Subcutaneous	563	NEK4	ENSG00000114904.12	3	52711147	52770949	-0.0055742	0.0016609	0.000845892	17830	0.0123322	Yes
Adipose-Subcutaneous	563	ITIH1	ENSG00000055957.10	3	52777592	52792068	-0.0084142	0.00868292	0.332952	17830	0.582866	No
Adipose-Subcutaneous	563	ITIH3	ENSG00000162267.12	3	52794768	52809009	-0.0260937	0.00700177	0.000214389	17830	0.00482646	Yes
Adipose-Subcutaneous	563	ITIH4	ENSG00000055955.15	3	52812975	52830739	0.00387928	0.00392201	0.323053	17830	0.573423	No
Adipose-Subcutaneous	563	MUSTN1	ENSG00000272573.5	3	52833114	52835219	-0.00345033	0.00390042	0.376763	17830	0.626893	No
Adipose-Subcutaneous	563	TMEM110	ENSG00000213533.11	3	52836219	52897596	0.00132308	0.00194032	0.495602	17830	0.724179	No
Adipose-Subcutaneous	563	SFMBT1	ENSG00000163935.13	3	52903572	53046068	-0.00200173	0.00206647	0.333141	17830	0.583087	No
Adipose-Subcutaneous	563	RFT1	ENSG00000163933.9	3	53088483	53130462	-0.000392488	0.00154342	0.799362	17830	0.913254	No
Adipose-Subcutaneous	563	PRKCD	ENSG00000163932.13	3	53156009	53192717	0.00367993	0.00325823	0.259218	17830	0.507564	No
Adipose-Subcutaneous	563	TKT	ENSG00000163931.15	3	53224707	53256031	6.43e-05	0.00252601	0.979701	17830	0.992402	No
Adipose-Subcutaneous	563	DCP1A	ENSG00000272886.5	3	53283428	53347610	-8.87718e-07	0.00138316	0.999488	17830	0.999941	No
Adipose-Subcutaneous	563	CACNA1D	ENSG00000157388.15	3	53328963	53812334	0.000316102	0.00808153	0.968814	17830	0.98842	No
Adipose-Subcutaneous	563	CHDH	ENSG00000016391.10	3	53813734	53846390	0.00486959	0.00476351	0.30711	17830	0.557275	No
Adipose-Subcutaneous	563	IL17RB	ENSG00000056736.9	3	53846580	53865800	-0.00336103	0.0036513	0.357721	17830	0.607444	No
Adipose-Subcutaneous	563	ACTR8	ENSG00000113812.13	3	53867066	53882202	-0.00278935	0.00140504	0.047621	17830	0.181777	No
Adipose-Subcutaneous	563	SELENOK	ENSG00000113811.10	3	53884410	53891988	-0.00302582	0.00154165	0.0501918	17830	0.187936	No
Adipose-Subcutaneous	563	CACNA2D3	ENSG00000157445.14	3	54122547	55074557	0.00849629	0.00455508	0.0626897	17830	0.216368	No
Adipose-Subcutaneous	563	WNT5A	ENSG00000114251.14	3	55465715	55490539	0.00330197	0.00694219	0.634524	17830	0.819513	No
Adipose-Subcutaneous	563	CCDC66	ENSG00000180376.16	3	56557161	56619901	-0.00489694	0.00186837	0.00901441	17830	0.0617231	No
Adipose-Subcutaneous	563	FAM208A	ENSG00000163946.13	3	56620545	56683237	-0.00110712	0.00109873	0.314082	17830	0.563972	No
Adipose-Subcutaneous	563	ARHGEF3	ENSG00000163947.11	3	56727418	57078815	0.00528103	0.00250915	0.0357776	17830	0.152867	No
Adipose-Subcutaneous	563	SPATA12	ENSG00000186451.1	3	57060441	57075432	-0.00450088	0.0109665	0.68166	17830	0.848322	No
Adipose-Subcutaneous	563	IL17RD	ENSG00000144730.17	3	57089982	57170306	-0.00291747	0.00347309	0.401266	17830	0.649531	No
Adipose-Subcutaneous	563	HESX1	ENSG00000163666.8	3	57197843	57226521	0.00578113	0.00415161	0.164342	17830	0.393415	No
Adipose-Subcutaneous	563	APPL1	ENSG00000157500.10	3	57227737	57273468	-0.0029713	0.00122094	0.0152711	17830	0.0876354	No
Adipose-Subcutaneous	563	ASB14	ENSG00000239388.8	3	57268347	57292682	0.00473143	0.00285775	0.0983736	17830	0.288583	No
Adipose-Subcutaneous	563	DNAH12	ENSG00000174844.14	3	57293699	57544344	0.00635968	0.00824205	0.44068	17830	0.679582	No
Adipose-Subcutaneous	563	PDE12	ENSG00000174840.8	3	57556276	57566844	-0.00276319	0.00152343	0.0702626	17830	0.232946	No
Adipose-Subcutaneous	563	ARF4	ENSG00000168374.10	3	57571363	57598220	0.00450334	0.00186619	0.0161482	17830	0.0908925	No
Adipose-Subcutaneous	563	DENND6A	ENSG00000174839.12	3	57625457	57693089	0.000775362	0.0014897	0.60294	17830	0.797923	No
Adipose-Subcutaneous	563	SLMAP	ENSG00000163681.14	3	57755450	57929168	-0.00170129	0.00187804	0.365397	17830	0.615439	No
Adipose-Subcutaneous	563	FLNB	ENSG00000136068.14	3	58008400	58172251	-0.001791	0.00282132	0.525822	17830	0.745628	No
Adipose-Subcutaneous	563	RP11-456N14.4	ENSG00000283148.1	3	58174478	58178374	0.000704498	0.0146264	0.961601	17830	0.985375	No
Adipose-Subcutaneous	563	DNASE1L3	ENSG00000163687.13	3	58192257	58214697	0.000640391	0.00801356	0.936336	17830	0.97507	No
Adipose-Subcutaneous	563	ABHD6	ENSG00000163686.14	3	58237506	58295693	0.00436076	0.00308108	0.157545	17830	0.384693	No
Adipose-Subcutaneous	563	RPP14	ENSG00000163684.11	3	58306247	58324695	0.000810176	0.00164756	0.623101	17830	0.811926	No
Adipose-Subcutaneous	563	PXK	ENSG00000168297.15	3	58332880	58426126	-0.00434042	0.00168106	0.0100862	17830	0.0660439	No
Adipose-Subcutaneous	563	PDHB	ENSG00000168291.12	3	58427630	58433857	-0.000885956	0.00170781	0.604136	17830	0.798616	No
Adipose-Subcutaneous	563	RP11-359I18.5	ENSG00000272360.1	3	58490830	58491291	0.000457519	0.01009	0.96385	17830	0.986082	No
Adipose-Subcutaneous	563	KCTD6	ENSG00000168301.12	3	58492114	58502360	-0.00137014	0.00223092	0.53937	17830	0.754644	No
Adipose-Subcutaneous	563	ACOX2	ENSG00000168306.12	3	58505136	58537319	0.00288436	0.00221463	0.19333	17830	0.431182	No
Adipose-Subcutaneous	563	FAM107A	ENSG00000168309.16	3	58564117	58627610	-0.00424228	0.00395936	0.284442	17830	0.53498	No
Adipose-Subcutaneous	563	FAM3D	ENSG00000198643.6	3	58633946	58666848	0.0240474	0.0142222	0.0914436	17830	0.274972	No
Adipose-Subcutaneous	563	C3orf67	ENSG00000163689.19	3	58717365	59050084	0.00311659	0.0051695	0.546841	17830	0.759655	No
Adipose-Subcutaneous	563	FHIT	ENSG00000189283.9	3	59749310	61251459	0.00112089	0.00392282	0.77519	17830	0.902008	No
Adipose-Subcutaneous	563	PTPRG	ENSG00000144724.19	3	61561569	62297613	-0.00432056	0.00219035	0.0490561	17830	0.18547	No
Adipose-Subcutaneous	563	C3orf14	ENSG00000114405.10	3	62318973	62336213	-0.000783623	0.00343586	0.819677	17830	0.923178	No
Adipose-Subcutaneous	563	CADPS	ENSG00000163618.17	3	62398346	62875389	0.00874461	0.0121317	0.471341	17830	0.705514	No
Adipose-Subcutaneous	563	C3orf49	ENSG00000163632.12	3	63819362	63848636	-0.0134985	0.0109838	0.219627	17830	0.463426	No
Adipose-Subcutaneous	563	THOC7	ENSG00000163634.11	3	63833870	63863903	0.0014779	0.0013562	0.276316	17830	0.526689	No
Adipose-Subcutaneous	563	ATXN7	ENSG00000163635.17	3	63864557	64003462	0.00146326	0.00151009	0.332982	17830	0.582866	No
Adipose-Subcutaneous	563	RP11-245J9.5	ENSG00000271843.1	3	64008082	64008692	0.00590574	0.00468009	0.207534	17830	0.448858	No
Adipose-Subcutaneous	563	PSMD6	ENSG00000163636.10	3	64010549	64024010	-0.00234037	0.00129501	0.0712816	17830	0.234926	No
Adipose-Subcutaneous	563	LINC00994	ENSG00000189196.4	3	64078361	64087363	-0.0203188	0.0119562	0.0898118	17830	0.272152	No
Adipose-Subcutaneous	563	PRICKLE2	ENSG00000163637.12	3	64092242	64445476	-0.000178437	0.00256805	0.944631	17830	0.978902	No
Adipose-Subcutaneous	563	ADAMTS9	ENSG00000163638.13	3	64515654	64688000	-0.0066396	0.00531316	0.211967	17830	0.45383	No
Adipose-Subcutaneous	563	MAGI1	ENSG00000151276.23	3	65353525	66038550	0.00620262	0.00257481	0.016331	17830	0.0914805	No
Adipose-Subcutaneous	563	SLC25A26	ENSG00000144741.17	3	66133610	66388116	0.00081726	0.00159925	0.60954	17830	0.802785	No
Adipose-Subcutaneous	563	LRIG1	ENSG00000144749.13	3	66378928	66501263	-0.00224753	0.00315519	0.47657	17830	0.710175	No
Adipose-Subcutaneous	563	KBTBD8	ENSG00000163376.11	3	66998307	67011210	0.00245322	0.00576067	0.670381	17830	0.841457	No
Adipose-Subcutaneous	563	SUCLG2	ENSG00000172340.14	3	67360460	67654614	-0.00302698	0.0015188	0.0467627	17830	0.179926	No
Adipose-Subcutaneous	563	SUCLG2-AS1	ENSG00000241316.6	3	67654697	67947713	-0.00199806	0.00577458	0.729469	17830	0.876582	No
Adipose-Subcutaneous	563	FAM19A1	ENSG00000183662.10	3	68004216	68545625	-0.0047126	0.012462	0.705462	17830	0.862953	No
Adipose-Subcutaneous	563	EOGT	ENSG00000163378.13	3	68975214	69013940	-0.00561457	0.00212065	0.00834368	17830	0.0586392	No
Adipose-Subcutaneous	563	TMF1	ENSG00000144747.15	3	69019827	69052303	0.000348717	0.00120725	0.772805	17830	0.900326	No
Adipose-Subcutaneous	563	UBA3	ENSG00000144744.16	3	69054730	69080408	-0.00174466	0.00115259	0.130692	17830	0.343237	No
Adipose-Subcutaneous	563	ARL6IP5	ENSG00000144746.6	3	69084944	69106066	0.00582235	0.00189405	0.00221845	17830	0.0235756	Yes
Adipose-Subcutaneous	563	LMOD3	ENSG00000163380.15	3	69106872	69123032	-0.0139195	0.00694146	0.0454318	17830	0.176663	No
Adipose-Subcutaneous	563	FRMD4B	ENSG00000114541.14	3	69169990	69542583	0.00636172	0.00260475	0.014911	17830	0.0862005	No
Adipose-Subcutaneous	563	MITF	ENSG00000187098.14	3	69739435	69968337	0.00314629	0.00260829	0.228243	17830	0.474032	No
Adipose-Subcutaneous	563	FOXP1	ENSG00000114861.18	3	70954693	71583989	-0.000697996	0.00201177	0.728759	17830	0.876181	No
Adipose-Subcutaneous	563	RP11-154H23.3	ENSG00000270562.1	3	71584943	71587409	0.015627	0.0103103	0.130185	17830	0.342359	No
Adipose-Subcutaneous	563	EIF4E3	ENSG00000163412.12	3	71675416	71753624	-0.00355809	0.00181969	0.051059	17830	0.189975	No
Adipose-Subcutaneous	563	GPR27	ENSG00000170837.2	3	71754050	71756496	0.00222882	0.00984453	0.820974	17830	0.923822	No
Adipose-Subcutaneous	563	PROK2	ENSG00000163421.8	3	71771656	71785206	-0.0393712	0.0121388	0.0012539	17830	0.0162715	Yes
Adipose-Subcutaneous	563	LINC00877	ENSG00000241163.7	3	72035300	72279503	0.005721	0.00990032	0.563599	17830	0.771581	No
Adipose-Subcutaneous	563	RYBP	ENSG00000163602.10	3	72371825	72446621	0.00262374	0.00175746	0.136041	17830	0.351997	No
Adipose-Subcutaneous	563	SHQ1	ENSG00000144736.13	3	72749277	72861914	-0.00308777	0.00160366	0.0546965	17830	0.198744	No
Adipose-Subcutaneous	563	GXYLT2	ENSG00000172986.12	3	72888073	72976926	-0.00971288	0.00481829	0.0443111	17830	0.174139	No
Adipose-Subcutaneous	563	PPP4R2	ENSG00000163605.14	3	72996785	73069199	-0.00278689	0.00122705	0.0235268	17830	0.116342	No
Adipose-Subcutaneous	563	EBLN2	ENSG00000255423.1	3	73061659	73063337	0.0001283	0.00308582	0.966851	17830	0.987599	No
Adipose-Subcutaneous	563	PDZRN3	ENSG00000121440.14	3	73382433	73624409	0.00297756	0.00329268	0.36624	17830	0.615927	No
Adipose-Subcutaneous	563	LINC02005	ENSG00000242741.1	3	73808601	73902866	-0.00120185	0.0131907	0.927436	17830	0.970775	No
Adipose-Subcutaneous	563	CNTN3	ENSG00000113805.8	3	74262568	74521140	0.024057	0.0057683	3.53868e-05	17830	0.00140523	Yes
Adipose-Subcutaneous	563	LINC02018	ENSG00000272690.5	3	75435348	75457486	0.00389112	0.00836481	0.641992	17830	0.824112	No
Adipose-Subcutaneous	563	LINC00960	ENSG00000242516.1	3	75672391	75679303	0.00203379	0.00995867	0.838256	17830	0.930294	No
Adipose-Subcutaneous	563	ZNF717	ENSG00000227124.8	3	75709643	75785583	0.00722656	0.00237467	0.00245463	17830	0.0252109	Yes
Adipose-Subcutaneous	563	ROBO2	ENSG00000185008.17	3	75906695	77649964	0.0133315	0.00822703	0.105719	17830	0.301693	No
Adipose-Subcutaneous	563	ROBO1	ENSG00000169855.19	3	78597240	79767815	0.000229248	0.00234327	0.922101	17830	0.967919	No
Adipose-Subcutaneous	563	RP11-520D19.2	ENSG00000241593.5	3	81246579	81297345	-0.0089814	0.0112633	0.425565	17830	0.668473	No
Adipose-Subcutaneous	563	GBE1	ENSG00000114480.12	3	81489699	81762161	-0.0112503	0.00284882	8.88116e-05	17830	0.00259592	Yes
Adipose-Subcutaneous	563	CADM2	ENSG00000175161.13	3	84958981	86074429	-0.039004	0.00845681	4.9798e-06	17830	0.000360935	Yes
Adipose-Subcutaneous	563	VGLL3	ENSG00000206538.8	3	86876388	86991119	0.00847553	0.00364454	0.0204119	17830	0.10623	No
Adipose-Subcutaneous	563	LINC00506	ENSG00000281392.1	3	87089129	87157069	-0.000138505	0.00479996	0.976991	17830	0.991166	No
Adipose-Subcutaneous	563	CHMP2B	ENSG00000083937.8	3	87227271	87255548	-0.000908449	0.00122088	0.457144	17830	0.694663	No
Adipose-Subcutaneous	563	HTR1F	ENSG00000179097.5	3	87990696	87993835	0.0119591	0.00576385	0.0384729	17830	0.159306	No
Adipose-Subcutaneous	563	CGGBP1	ENSG00000163320.10	3	88051944	88149742	-0.00123696	0.00134516	0.35821	17830	0.607986	No
Adipose-Subcutaneous	563	ZNF654	ENSG00000175105.6	3	88059274	88144665	-0.0010473	0.00173832	0.547109	17830	0.75985	No
Adipose-Subcutaneous	563	C3orf38	ENSG00000179021.9	3	88149886	88168729	0.00122082	0.00180853	0.499944	17830	0.726714	No
Adipose-Subcutaneous	563	EPHA3	ENSG00000044524.10	3	89107524	89482134	0.00497293	0.00369185	0.178543	17830	0.412147	No
Adipose-Subcutaneous	563	PROS1	ENSG00000184500.14	3	93873033	93974066	0.000567858	0.00238496	0.811894	17830	0.919039	No
Adipose-Subcutaneous	563	ARL13B	ENSG00000169379.15	3	93980139	94055668	-0.00479073	0.00195087	0.0143747	17830	0.0841433	No
Adipose-Subcutaneous	563	STX19	ENSG00000178750.2	3	94014369	94028610	0.00450581	0.0106432	0.672209	17830	0.842944	No
Adipose-Subcutaneous	563	DHFR2	ENSG00000178700.7	3	94047836	94063389	0.00465695	0.00227209	0.0408817	17830	0.165626	No
Adipose-Subcutaneous	563	NSUN3	ENSG00000178694.9	3	94063812	94128545	0.00101369	0.00171305	0.554268	17830	0.765203	No
Adipose-Subcutaneous	563	MTRNR2L12	ENSG00000269028.3	3	96617188	96618236	-0.00773964	0.00692289	0.264072	17830	0.513078	No
Adipose-Subcutaneous	563	ARL6	ENSG00000113966.9	3	97764521	97801242	-0.000447276	0.00219787	0.838817	17830	0.930473	No
Adipose-Subcutaneous	563	CRYBG3	ENSG00000080200.9	3	97822040	97941306	-0.00564035	0.00231951	0.0153517	17830	0.0879953	No
Adipose-Subcutaneous	563	RIOX2	ENSG00000170854.17	3	97941818	97972457	-0.00701659	0.00174674	6.72931e-05	17830	0.0021464	Yes
Adipose-Subcutaneous	563	OR5K2	ENSG00000231861.2	3	98497604	98498663	0.00643292	0.0103623	0.534991	17830	0.751227	No
Adipose-Subcutaneous	563	CLDND1	ENSG00000080822.16	3	98500840	98523066	-0.00294575	0.00126694	0.0204363	17830	0.10629	No
Adipose-Subcutaneous	563	CPOX	ENSG00000080819.6	3	98521132	98593723	0.00270042	0.00181288	0.136918	17830	0.353364	No
Adipose-Subcutaneous	563	GPR15	ENSG00000154165.4	3	98531899	98533150	0.00344085	0.016817	0.837957	17830	0.930179	No
Adipose-Subcutaneous	563	ST3GAL6	ENSG00000064225.12	3	98732236	98821201	-0.00580266	0.004129	0.160493	17830	0.388549	No
Adipose-Subcutaneous	563	DCBLD2	ENSG00000057019.15	3	98795941	98901689	0.00398051	0.00175628	0.0238185	17830	0.117348	No
Adipose-Subcutaneous	563	COL8A1	ENSG00000144810.15	3	99638475	99799226	-0.00539116	0.00631549	0.393681	17830	0.641782	No
Adipose-Subcutaneous	563	RP11-383I23.2	ENSG00000273374.1	3	99802699	99806058	0.000756413	0.00710137	0.915212	17830	0.964799	No
Adipose-Subcutaneous	563	CMSS1	ENSG00000184220.11	3	99817834	100181732	-0.0089748	0.00225061	7.58799e-05	17830	0.0023211	Yes
Adipose-Subcutaneous	563	FILIP1L	ENSG00000168386.18	3	99830141	100114513	0.00436311	0.00353443	0.217568	17830	0.460616	No
Adipose-Subcutaneous	563	TBC1D23	ENSG00000036054.12	3	100261000	100325251	-0.000221425	0.00129175	0.863962	17830	0.943206	No
Adipose-Subcutaneous	563	NIT2	ENSG00000114021.11	3	100334701	100361635	-0.00360893	0.00188064	0.0555116	17830	0.200928	No
Adipose-Subcutaneous	563	TOMM70	ENSG00000154174.7	3	100363431	100401192	-0.00250735	0.00119569	0.0364575	17830	0.154657	No
Adipose-Subcutaneous	563	LNP1	ENSG00000206535.7	3	100401399	100456319	-0.00259761	0.00380707	0.495334	17830	0.723941	No
Adipose-Subcutaneous	563	TMEM45A	ENSG00000181458.10	3	100492619	100577444	0.0211972	0.00491434	1.91177e-05	17830	0.000932144	Yes
Adipose-Subcutaneous	563	TFG	ENSG00000114354.13	3	100709331	100748966	-0.000325538	0.00124488	0.793806	17830	0.910745	No
Adipose-Subcutaneous	563	ABI3BP	ENSG00000154175.16	3	100749156	100993515	0.00164395	0.00403252	0.683675	17830	0.849531	No
Adipose-Subcutaneous	563	IMPG2	ENSG00000081148.11	3	101222546	101320560	0.00243217	0.00489339	0.619368	17830	0.809806	No
Adipose-Subcutaneous	563	SENP7	ENSG00000138468.15	3	101324205	101513241	0.00164068	0.00181896	0.367464	17830	0.617403	No
Adipose-Subcutaneous	563	TRMT10C	ENSG00000174173.6	3	101561862	101566446	-0.0029522	0.0019975	0.140004	17830	0.35799	No
Adipose-Subcutaneous	563	PCNP	ENSG00000081154.11	3	101574095	101594437	-0.00424418	0.00118182	0.000359118	17830	0.00693724	Yes
Adipose-Subcutaneous	563	ZBTB11	ENSG00000066422.4	3	101648889	101672213	4.89689e-05	0.00143141	0.972722	17830	0.989264	No
Adipose-Subcutaneous	563	RPL24	ENSG00000114391.12	3	101681092	101686782	-0.00615842	0.00179421	0.00064408	17830	0.0102444	Yes
Adipose-Subcutaneous	563	CEP97	ENSG00000182504.10	3	101723925	101770562	-0.00483523	0.0018933	0.0109264	17830	0.0698286	No
Adipose-Subcutaneous	563	NXPE3	ENSG00000144815.15	3	101779202	101827392	0.00299305	0.00255001	0.241014	17830	0.487774	No
Adipose-Subcutaneous	563	NFKBIZ	ENSG00000144802.11	3	101827991	101861022	0.00313862	0.00382244	0.411949	17830	0.657667	No
Adipose-Subcutaneous	563	ALCAM	ENSG00000170017.12	3	105366909	105576900	0.00976956	0.00375939	0.00961263	17830	0.0640722	No
Adipose-Subcutaneous	563	CBLB	ENSG00000114423.18	3	105655461	105869552	-0.00544988	0.00257709	0.0349088	17830	0.150708	No
Adipose-Subcutaneous	563	LINC00882	ENSG00000242759.6	3	106836811	107240641	-0.0066109	0.00464256	0.15503	17830	0.380741	No
Adipose-Subcutaneous	563	DUBR	ENSG00000243701.5	3	107240692	107326964	0.000420404	0.00263184	0.873147	17830	0.947676	No
Adipose-Subcutaneous	563	RP11-446H18.5	ENSG00000239828.6	3	107272611	107421304	-0.0115048	0.0107969	0.287098	17830	0.537367	No
Adipose-Subcutaneous	563	RP11-446H18.6	ENSG00000272597.1	3	107329430	107329962	-0.0142102	0.0125102	0.256508	17830	0.504528	No
Adipose-Subcutaneous	563	LINC01990	ENSG00000273125.1	3	107430930	107463912	-0.00209318	0.0111269	0.850853	17830	0.936954	No
Adipose-Subcutaneous	563	BBX	ENSG00000114439.18	3	107522936	107811324	0.00343879	0.00157231	0.0291632	17830	0.133684	No
Adipose-Subcutaneous	563	LINC00636	ENSG00000240423.1	3	107883248	107928907	-0.00904684	0.0132322	0.494457	17830	0.723349	No
Adipose-Subcutaneous	563	CD47	ENSG00000196776.14	3	108043298	108091025	0.00308816	0.00148746	0.0383544	17830	0.158926	No
Adipose-Subcutaneous	563	LINC01215	ENSG00000271856.1	3	108125821	108138610	0.0517134	0.0120274	2.02965e-05	17830	0.000961711	Yes
Adipose-Subcutaneous	563	IFT57	ENSG00000114446.4	3	108160812	108222570	-0.00172961	0.00156794	0.270468	17830	0.520129	No
Adipose-Subcutaneous	563	MYH15	ENSG00000144821.9	3	108380369	108529322	0.0227857	0.0111423	0.0413415	17830	0.16654	No
Adipose-Subcutaneous	563	KIAA1524	ENSG00000163507.13	3	108549869	108589644	0.00317349	0.00289886	0.27412	17830	0.524322	No
Adipose-Subcutaneous	563	DZIP3	ENSG00000198919.12	3	108589682	108694846	-1.61542e-05	0.00193495	0.993342	17830	0.997931	No
Adipose-Subcutaneous	563	TRAT1	ENSG00000163519.13	3	108822698	108855005	0.0290331	0.00791972	0.000270763	17830	0.00565967	Yes
Adipose-Subcutaneous	563	RP11-553A10.1	ENSG00000206532.2	3	110888384	110893476	0.00577025	0.0117665	0.624052	17830	0.812653	No
Adipose-Subcutaneous	563	NECTIN3	ENSG00000177707.10	3	111070071	111275563	-0.00796378	0.00201594	8.83461e-05	17830	0.00258655	Yes
Adipose-Subcutaneous	563	CD96	ENSG00000153283.12	3	111292719	111665750	0.0072189	0.00492623	0.143392	17830	0.363752	No
Adipose-Subcutaneous	563	ZBED2	ENSG00000177494.5	3	111592900	111595443	0.00374175	0.011792	0.75113	17830	0.8879	No
Adipose-Subcutaneous	563	PLCXD2	ENSG00000240891.7	3	111674676	111846447	0.000546135	0.00440039	0.901274	17830	0.959339	No
Adipose-Subcutaneous	563	PHLDB2	ENSG00000144824.20	3	111859180	111976517	-0.00276551	0.00239122	0.247977	17830	0.495005	No
Adipose-Subcutaneous	563	ABHD10	ENSG00000144827.8	3	111979010	111993363	0.00332007	0.00156226	0.0340254	17830	0.148323	No
Adipose-Subcutaneous	563	TAGLN3	ENSG00000144834.13	3	111998664	112013887	0.0144121	0.0128225	0.261523	17830	0.509668	No
Adipose-Subcutaneous	563	C3orf52	ENSG00000114529.12	3	112086335	112131004	0.0126525	0.00593733	0.0335385	17830	0.147197	No
Adipose-Subcutaneous	563	GCSAM	ENSG00000174500.12	3	112120841	112133305	0.0188843	0.00621957	0.00251062	17830	0.0256382	Yes
Adipose-Subcutaneous	563	CD200	ENSG00000091972.18	3	112332841	112362812	-0.00480617	0.00447402	0.283194	17830	0.533644	No
Adipose-Subcutaneous	563	BTLA	ENSG00000186265.9	3	112463968	112499561	0.000351562	0.00921756	0.96959	17830	0.988628	No
Adipose-Subcutaneous	563	ATG3	ENSG00000144848.10	3	112532509	112562009	-0.00416399	0.00112271	0.00022969	17830	0.00505602	Yes
Adipose-Subcutaneous	563	SLC35A5	ENSG00000138459.8	3	112562047	112585577	-0.000995034	0.00171871	0.562869	17830	0.770929	No
Adipose-Subcutaneous	563	CCDC80	ENSG00000091986.15	3	112596794	112649530	0.0193883	0.00478248	5.77349e-05	17830	0.00193863	Yes
Adipose-Subcutaneous	563	CD200R1	ENSG00000163606.10	3	112921209	112975122	0.0131888	0.00511077	0.0101255	17830	0.0661794	No
Adipose-Subcutaneous	563	GTPBP8	ENSG00000163607.15	3	112991154	113015060	-0.000714138	0.00189262	0.706078	17830	0.863113	No
Adipose-Subcutaneous	563	NEPRO	ENSG00000163608.14	3	113002440	113019861	-0.000374908	0.00125459	0.765185	17830	0.895899	No
Adipose-Subcutaneous	563	LINC02044	ENSG00000243795.1	3	113142350	113167819	-0.00655395	0.0118842	0.581528	17830	0.784009	No
Adipose-Subcutaneous	563	BOC	ENSG00000144857.14	3	113211003	113286946	-0.00200842	0.00301183	0.505158	17830	0.730081	No
Adipose-Subcutaneous	563	CFAP44	ENSG00000206530.10	3	113287460	113441610	0.00177457	0.0023989	0.459777	17830	0.696738	No
Adipose-Subcutaneous	563	SPICE1	ENSG00000163611.11	3	113442718	113515187	0.0018787	0.00180257	0.297768	17830	0.548075	No
Adipose-Subcutaneous	563	SIDT1	ENSG00000072858.10	3	113532296	113629578	0.0206731	0.00403117	4.07864e-07	17830	5.64502e-05	Yes
Adipose-Subcutaneous	563	USF3	ENSG00000176542.9	3	113648385	113696646	-0.00424494	0.00156642	0.00694263	17830	0.0519677	No
Adipose-Subcutaneous	563	NAA50	ENSG00000121579.12	3	113716460	113746300	-0.00409022	0.00156783	0.00933649	17830	0.0631284	No
Adipose-Subcutaneous	563	ATP6V1A	ENSG00000114573.9	3	113778741	113812056	0.0031291	0.00158324	0.0486184	17830	0.184322	No
Adipose-Subcutaneous	563	GRAMD1C	ENSG00000178075.19	3	113828182	113947004	0.0132771	0.00370008	0.000363016	17830	0.00697476	Yes
Adipose-Subcutaneous	563	ZDHHC23	ENSG00000184307.14	3	113947901	113965401	0.000448134	0.00351915	0.898717	17830	0.958686	No
Adipose-Subcutaneous	563	CCDC191	ENSG00000163617.10	3	113964137	114056613	0.00865881	0.00226683	0.000149046	17830	0.00379642	Yes
Adipose-Subcutaneous	563	QTRT2	ENSG00000151576.10	3	114005963	114088422	-0.00366497	0.00163449	0.0253484	17830	0.1221	No
Adipose-Subcutaneous	563	ZNF80	ENSG00000174255.6	3	114236205	114237578	0.0306374	0.0131683	0.0203549	17830	0.106057	No
Adipose-Subcutaneous	563	TIGIT	ENSG00000181847.11	3	114276913	114310288	0.0272633	0.0077506	0.000472133	17830	0.00835131	Yes
Adipose-Subcutaneous	563	ZBTB20	ENSG00000181722.16	3	114329715	115147271	-0.00230669	0.00342755	0.501245	17830	0.727509	No
Adipose-Subcutaneous	563	GAP43	ENSG00000172020.12	3	115623324	115721490	-0.0103272	0.0104309	0.322586	17830	0.572752	No
Adipose-Subcutaneous	563	LSAMP	ENSG00000185565.11	3	115802363	117139389	0.00604318	0.00723629	0.404018	17830	0.651791	No
Adipose-Subcutaneous	563	IGSF11	ENSG00000144847.12	3	118900557	119146068	-0.00445692	0.00920084	0.628295	17830	0.81538	No
Adipose-Subcutaneous	563	B4GALT4	ENSG00000121578.12	3	119211732	119241103	-0.000625086	0.00165339	0.705533	17830	0.862979	No
Adipose-Subcutaneous	563	ARHGAP31	ENSG00000031081.10	3	119294373	119420714	0.000249235	0.00193368	0.897491	17830	0.958277	No
Adipose-Subcutaneous	563	TMEM39A	ENSG00000176142.12	3	119429500	119468830	0.00134244	0.00158908	0.398599	17830	0.646446	No
Adipose-Subcutaneous	563	POGLUT1	ENSG00000163389.10	3	119468938	119494708	-0.00212291	0.00211139	0.315127	17830	0.565204	No
Adipose-Subcutaneous	563	TIMMDC1	ENSG00000113845.9	3	119498532	119524292	-0.00108056	0.00132629	0.415588	17830	0.660421	No
Adipose-Subcutaneous	563	CD80	ENSG00000121594.11	3	119525091	119559602	-0.00127719	0.0108667	0.906482	17830	0.961845	No
Adipose-Subcutaneous	563	ADPRH	ENSG00000144843.11	3	119579651	119589945	-0.00137442	0.00227001	0.545122	17830	0.7585	No
Adipose-Subcutaneous	563	PLA1A	ENSG00000144837.8	3	119597842	119629811	0.00120233	0.00661969	0.855941	17830	0.939629	No
Adipose-Subcutaneous	563	POPDC2	ENSG00000121577.13	3	119636457	119665324	-0.000421308	0.00391418	0.914324	17830	0.96463	No
Adipose-Subcutaneous	563	COX17	ENSG00000138495.6	3	119666919	119677454	-0.00360408	0.00202377	0.0754948	17830	0.243758	No
Adipose-Subcutaneous	563	MAATS1	ENSG00000183833.16	3	119703022	119767102	0.00547419	0.00338345	0.106261	17830	0.302801	No
Adipose-Subcutaneous	563	NR1I2	ENSG00000144852.17	3	119780484	119818485	-0.00114396	0.0119545	0.9238	17830	0.968847	No
Adipose-Subcutaneous	563	GSK3B	ENSG00000082701.14	3	119821323	120094417	-0.0019429	0.00142285	0.172665	17830	0.404431	No
Adipose-Subcutaneous	563	RP11-18H7.1	ENSG00000242622.1	3	120094895	120136783	-0.0114228	0.00586054	0.0517999	17830	0.191656	No
Adipose-Subcutaneous	563	GPR156	ENSG00000175697.10	3	120164645	120285094	-0.00293437	0.00754956	0.697665	17830	0.858243	No
Adipose-Subcutaneous	563	LRRC58	ENSG00000163428.3	3	120324509	120349339	-0.001374	0.00141357	0.331482	17830	0.581094	No
Adipose-Subcutaneous	563	FSTL1	ENSG00000163430.11	3	120392293	120451253	0.00566573	0.00230687	0.0143617	17830	0.0841109	No
Adipose-Subcutaneous	563	NDUFB4	ENSG00000065518.7	3	120596309	120602500	-0.00378395	0.00135645	0.00546337	17830	0.0444799	Yes
Adipose-Subcutaneous	563	HGD	ENSG00000113924.11	3	120628173	120682571	0.00566073	0.00833572	0.497369	17830	0.725228	No
Adipose-Subcutaneous	563	RABL3	ENSG00000144840.8	3	120686681	120742993	0.00217491	0.00153572	0.157287	17830	0.38422	No
Adipose-Subcutaneous	563	GTF2E1	ENSG00000153767.9	3	120749745	120783069	0.00248736	0.00178011	0.162894	17830	0.391494	No
Adipose-Subcutaneous	563	POLQ	ENSG00000051341.13	3	121431427	121546641	0.00560215	0.00496427	0.259611	17830	0.507829	No
Adipose-Subcutaneous	563	FBXO40	ENSG00000163833.7	3	121593119	121630295	-0.0406826	0.0113234	0.000356992	17830	0.00691116	Yes
Adipose-Subcutaneous	563	HCLS1	ENSG00000180353.10	3	121631399	121660927	0.00755944	0.00267571	0.00489948	17830	0.0411996	Yes
Adipose-Subcutaneous	563	GOLGB1	ENSG00000173230.15	3	121663199	121749767	0.00104977	0.00144631	0.468261	17830	0.703044	No
Adipose-Subcutaneous	563	IQCB1	ENSG00000173226.16	3	121769763	121835079	-0.00119383	0.00189754	0.529517	17830	0.747706	No
Adipose-Subcutaneous	563	EAF2	ENSG00000145088.8	3	121835183	121886526	-0.000305938	0.00341799	0.928711	17830	0.971353	No
Adipose-Subcutaneous	563	SLC15A2	ENSG00000163406.10	3	121894089	121944102	0.0132449	0.00406008	0.00117508	17830	0.0155429	Yes
Adipose-Subcutaneous	563	CD86	ENSG00000114013.15	3	122055366	122121139	0.0162798	0.0035505	5.63863e-06	17830	0.000389678	Yes
Adipose-Subcutaneous	563	CSTA	ENSG00000121552.3	3	122325244	122341972	0.0185795	0.0044072	2.91804e-05	17830	0.00121847	Yes
Adipose-Subcutaneous	563	CCDC58	ENSG00000160124.9	3	122359591	122383231	-0.00105177	0.00210409	0.61737	17830	0.808736	No
Adipose-Subcutaneous	563	FAM162A	ENSG00000114023.15	3	122384176	122412331	-0.00247819	0.00212761	0.244624	17830	0.491462	No
Adipose-Subcutaneous	563	WDR5B	ENSG00000196981.3	3	122412335	122416051	0.00646257	0.00236625	0.00651736	17830	0.0497664	Yes
Adipose-Subcutaneous	563	KPNA1	ENSG00000114030.12	3	122421949	122514945	-0.00187003	0.00118529	0.115219	17830	0.317964	No
Adipose-Subcutaneous	563	PARP9	ENSG00000138496.16	3	122527924	122564237	-0.00389821	0.00247229	0.115434	17830	0.31836	No
Adipose-Subcutaneous	563	DTX3L	ENSG00000163840.9	3	122564316	122575203	-0.00750452	0.00223542	0.000843014	17830	0.012323	Yes
Adipose-Subcutaneous	563	PARP15	ENSG00000173200.12	3	122577602	122639047	0.0160945	0.00351801	5.91327e-06	17830	0.000400888	Yes
Adipose-Subcutaneous	563	PARP14	ENSG00000173193.13	3	122680618	122730840	0.000311344	0.0031244	0.92066	17830	0.967202	No
Adipose-Subcutaneous	563	HSPBAP1	ENSG00000169087.10	3	122740003	122793824	0.00449768	0.00196239	0.0222921	17830	0.11247	No
Adipose-Subcutaneous	563	DIRC2	ENSG00000138463.8	3	122794795	122881139	-0.000310855	0.00215093	0.885143	17830	0.952177	No
Adipose-Subcutaneous	563	LINC02035	ENSG00000273033.2	3	122886941	122892416	0.00940692	0.00246235	0.000148741	17830	0.00379407	Yes
Adipose-Subcutaneous	563	SEMA5B	ENSG00000082684.14	3	122909193	123028605	0.0271672	0.00703783	0.000126996	17830	0.00335956	Yes
Adipose-Subcutaneous	563	PDIA5	ENSG00000065485.19	3	123067062	123162104	0.0109219	0.00258885	2.87962e-05	17830	0.0012138	Yes
Adipose-Subcutaneous	563	SEC22A	ENSG00000121542.11	3	123201927	123274130	-0.00120154	0.00163781	0.463495	17830	0.699518	No
Adipose-Subcutaneous	563	RP11-797D24.3	ENSG00000273454.1	3	123277353	123277904	0.00842094	0.0120784	0.485983	17830	0.716892	No
Adipose-Subcutaneous	563	ADCY5	ENSG00000173175.14	3	123282296	123449758	-0.000310373	0.00389821	0.936569	17830	0.97524	No
Adipose-Subcutaneous	563	HACD2	ENSG00000206527.9	3	123490820	123585185	-0.00376551	0.00273239	0.168742	17830	0.399152	No
Adipose-Subcutaneous	563	MYLK	ENSG00000065534.18	3	123610049	123884331	-0.00149324	0.00286411	0.602326	17830	0.797563	No
Adipose-Subcutaneous	563	CCDC14	ENSG00000175455.14	3	123897305	123961408	0.00445665	0.00166263	0.00757576	17830	0.0550539	No
Adipose-Subcutaneous	563	KALRN	ENSG00000160145.15	3	124080023	124723787	-0.00779635	0.00230929	0.000788077	17830	0.0117585	Yes
Adipose-Subcutaneous	563	UMPS	ENSG00000114491.13	3	124730366	124749273	-0.00105471	0.00159984	0.510009	17830	0.733191	No
Adipose-Subcutaneous	563	ITGB5	ENSG00000082781.11	3	124761948	124901418	0.0055178	0.00210362	0.00896167	17830	0.0615037	No
Adipose-Subcutaneous	563	MUC13	ENSG00000173702.7	3	124905442	124953819	-0.00953338	0.0113714	0.402195	17830	0.650385	No
Adipose-Subcutaneous	563	HEG1	ENSG00000173706.12	3	124965710	125055958	0.00773679	0.00247902	0.00189916	17830	0.0213911	Yes
Adipose-Subcutaneous	563	SLC12A8	ENSG00000221955.10	3	125082636	125212864	0.0163954	0.00600203	0.00650763	17830	0.0497466	Yes
Adipose-Subcutaneous	563	ZNF148	ENSG00000163848.19	3	125225561	125375354	0.000468694	0.00117557	0.690276	17830	0.853215	No
Adipose-Subcutaneous	563	SNX4	ENSG00000114520.10	3	125446644	125520197	-0.00206369	0.00128394	0.108569	17830	0.306466	No
Adipose-Subcutaneous	563	OSBPL11	ENSG00000144909.7	3	125528858	125595090	-0.00216509	0.00204973	0.291312	17830	0.541615	No
Adipose-Subcutaneous	563	RP11-666A20.4	ENSG00000248787.1	3	125908005	125908254	-0.0232438	0.0104431	0.0264418	17830	0.125421	No
Adipose-Subcutaneous	563	ALG1L	ENSG00000189366.9	3	125930557	125937039	-0.00561638	0.0132177	0.671067	17830	0.842022	No
Adipose-Subcutaneous	563	ROPN1B	ENSG00000114547.9	3	125969144	125983454	0.00517718	0.0120261	0.667007	17830	0.839324	No
Adipose-Subcutaneous	563	SLC41A3	ENSG00000114544.16	3	126006355	126101561	-0.000838209	0.00173372	0.628956	17830	0.815999	No
Adipose-Subcutaneous	563	ALDH1L1	ENSG00000144908.13	3	126103562	126197994	-0.0345575	0.00502209	1.64842e-11	17830	1.90515e-08	Yes
Adipose-Subcutaneous	563	RP11-71E19.1	ENSG00000250934.1	3	126266796	126291279	0.0125572	0.00657928	0.0568425	17830	0.20376	No
Adipose-Subcutaneous	563	RP11-71E19.2	ENSG00000251448.1	3	126288867	126294024	-0.0101309	0.00997524	0.310274	17830	0.560331	No
Adipose-Subcutaneous	563	KLF15	ENSG00000163884.3	3	126342635	126357442	-0.00995209	0.0037566	0.00830343	17830	0.0584947	No
Adipose-Subcutaneous	563	ZXDC	ENSG00000070476.14	3	126437601	126475919	-0.00434656	0.0014885	0.00364508	17830	0.0333976	Yes
Adipose-Subcutaneous	563	CHST13	ENSG00000180767.9	3	126524283	126543291	0.00962515	0.0121278	0.427753	17830	0.66972	No
Adipose-Subcutaneous	563	TXNRD3	ENSG00000197763.14	3	126607052	126655155	0.00253301	0.0022594	0.262743	17830	0.51132	No
Adipose-Subcutaneous	563	CHCHD6	ENSG00000159685.10	3	126704220	126960406	0.00343288	0.0023008	0.136273	17830	0.35239	No
Adipose-Subcutaneous	563	PLXNA1	ENSG00000114554.11	3	126988594	127037392	0.004243	0.00251471	0.0921281	17830	0.276463	No
Adipose-Subcutaneous	563	RP11-153F10.2	ENSG00000282860.1	3	127571232	127571838	-0.00816279	0.0115704	0.480808	17830	0.713687	No
Adipose-Subcutaneous	563	TPRA1	ENSG00000163870.14	3	127573069	127598222	-0.00272967	0.00135017	0.0436964	17830	0.172483	No
Adipose-Subcutaneous	563	MCM2	ENSG00000073111.13	3	127598252	127622436	-0.000243705	0.00264762	0.926695	17830	0.970422	No
Adipose-Subcutaneous	563	PODXL2	ENSG00000114631.10	3	127629181	127672809	0.0126814	0.00359519	0.000455467	17830	0.00812097	Yes
Adipose-Subcutaneous	563	ABTB1	ENSG00000114626.17	3	127672935	127680920	-0.00245039	0.00175218	0.162542	17830	0.390955	No
Adipose-Subcutaneous	563	MGLL	ENSG00000074416.13	3	127689062	127823250	0.000881292	0.002485	0.722994	17830	0.872427	No
Adipose-Subcutaneous	563	KBTBD12	ENSG00000187715.13	3	127915232	127987671	-0.00144157	0.00761077	0.849841	17830	0.936274	No
Adipose-Subcutaneous	563	SEC61A1	ENSG00000058262.9	3	128051641	128071683	-0.000797177	0.00130295	0.54091	17830	0.755419	No
Adipose-Subcutaneous	563	RUVBL1	ENSG00000175792.11	3	128064778	128153914	-0.00238996	0.00188893	0.206328	17830	0.447219	No
Adipose-Subcutaneous	563	EEFSEC	ENSG00000132394.10	3	128246836	128408646	-0.000977847	0.0016054	0.542714	17830	0.756753	No
Adipose-Subcutaneous	563	GATA2	ENSG00000179348.11	3	128479427	128493185	0.00286763	0.00424605	0.499732	17830	0.726643	No
Adipose-Subcutaneous	563	RPN1	ENSG00000163902.11	3	128619970	128681075	-0.00513929	0.00156502	0.00109016	17830	0.0147477	Yes
Adipose-Subcutaneous	563	RAB7A	ENSG00000075785.12	3	128726122	128814796	-0.00256977	0.00122946	0.037069	17830	0.155966	No
Adipose-Subcutaneous	563	RP11-723O4.9	ENSG00000261159.1	3	128859716	128860526	-0.00253625	0.0112889	0.822323	17830	0.924374	No
Adipose-Subcutaneous	563	ACAD9	ENSG00000177646.18	3	128879596	128916067	-0.00173222	0.00179345	0.334546	17830	0.584675	No
Adipose-Subcutaneous	563	KIAA1257	ENSG00000114656.10	3	128909866	129002690	-0.00612868	0.00613351	0.318138	17830	0.568548	No
Adipose-Subcutaneous	563	RP11-723O4.6	ENSG00000187695.8	3	128915119	128969404	-0.00644676	0.00593389	0.277773	17830	0.528738	No
Adipose-Subcutaneous	563	EFCC1	ENSG00000114654.7	3	129001629	129040742	0.000413319	0.0035782	0.908084	17830	0.962378	No
Adipose-Subcutaneous	563	GP9	ENSG00000169704.4	3	129060767	129062406	0.00460419	0.0141899	0.745708	17830	0.884746	No
Adipose-Subcutaneous	563	RAB43	ENSG00000172780.16	3	129087569	129122801	0.00471594	0.00205565	0.0221651	17830	0.11221	No
Adipose-Subcutaneous	563	ISY1	ENSG00000240682.9	3	129127415	129161293	0.000310496	0.00126926	0.806838	17830	0.916709	No
Adipose-Subcutaneous	563	RP11-434H6.7	ENSG00000273437.1	3	129163606	129163940	0.00205799	0.00379062	0.58741	17830	0.787365	No
Adipose-Subcutaneous	563	CNBP	ENSG00000169714.16	3	129169484	129183922	-0.00489479	0.00120261	5.39945e-05	17830	0.00184077	Yes
Adipose-Subcutaneous	563	COPG1	ENSG00000181789.14	3	129249606	129277773	0.000886324	0.0013461	0.510537	17830	0.733632	No
Adipose-Subcutaneous	563	HMCES	ENSG00000183624.13	3	129278828	129306186	-0.0018712	0.00135599	0.168173	17830	0.398642	No
Adipose-Subcutaneous	563	H1FX	ENSG00000184897.5	3	129314771	129316277	-0.000310536	0.00310995	0.920498	17830	0.96709	No
Adipose-Subcutaneous	563	EFCAB12	ENSG00000172771.11	3	129401321	129428651	-0.00627603	0.00693839	0.366113	17830	0.61589	No
Adipose-Subcutaneous	563	MBD4	ENSG00000129071.9	3	129430944	129440035	0.000485442	0.00145151	0.738179	17830	0.881245	No
Adipose-Subcutaneous	563	IFT122	ENSG00000163913.11	3	129440180	129520507	-0.00156831	0.00148272	0.290654	17830	0.54105	No
Adipose-Subcutaneous	563	PLXND1	ENSG00000004399.12	3	129555175	129606818	0.00633933	0.0018373	0.00060356	17830	0.00979846	Yes
Adipose-Subcutaneous	563	TMCC1	ENSG00000172765.16	3	129647792	129893576	0.000572287	0.00143473	0.690139	17830	0.853105	No
Adipose-Subcutaneous	563	ALG1L2	ENSG00000251287.8	3	130081831	130113227	0.00549703	0.00840368	0.513312	17830	0.736061	No
Adipose-Subcutaneous	563	LINC02021	ENSG00000249846.6	3	130112550	130120579	0.00658063	0.00731646	0.368825	17830	0.619048	No
Adipose-Subcutaneous	563	COL6A6	ENSG00000206384.10	3	130560334	130678155	-0.0499195	0.0116823	2.27805e-05	17830	0.00104397	Yes
Adipose-Subcutaneous	563	PIK3R4	ENSG00000196455.7	3	130678935	130746829	-0.00047241	0.00139578	0.735152	17830	0.879736	No
Adipose-Subcutaneous	563	ATP2C1	ENSG00000017260.19	3	130850595	131016712	-0.00384796	0.00125869	0.00234512	17830	0.0244953	Yes
Adipose-Subcutaneous	563	ASTE1	ENSG00000034533.11	3	131013875	131027649	0.00260839	0.00228781	0.254737	17830	0.502318	No
Adipose-Subcutaneous	563	NEK11	ENSG00000114670.13	3	131026855	131350465	0.000395768	0.00313875	0.899707	17830	0.958857	No
Adipose-Subcutaneous	563	NUDT16	ENSG00000198585.11	3	131381671	131388830	0.00476733	0.00195504	0.0150697	17830	0.0869273	No
Adipose-Subcutaneous	563	MRPL3	ENSG00000114686.8	3	131462212	131502983	-0.00270341	0.00130602	0.0389301	17830	0.160625	No
Adipose-Subcutaneous	563	CPNE4	ENSG00000196353.11	3	131533562	132285410	-0.00854688	0.0144416	0.554215	17830	0.765189	No
Adipose-Subcutaneous	563	ACPP	ENSG00000014257.15	3	132317367	132368298	0.00625718	0.00807116	0.43853	17830	0.677795	No
Adipose-Subcutaneous	563	DNAJC13	ENSG00000138246.15	3	132417526	132539032	-0.000941727	0.00120417	0.434525	17830	0.674466	No
Adipose-Subcutaneous	563	ACAD11	ENSG00000240303.7	3	132558144	132644896	0.00517912	0.00243417	0.0338153	17830	0.14794	No
Adipose-Subcutaneous	563	ACKR4	ENSG00000129048.6	3	132597237	132618967	0.00329793	0.00745362	0.658332	17830	0.834448	No
Adipose-Subcutaneous	563	UBA5	ENSG00000081307.12	3	132654446	132678097	0.00197638	0.00124311	0.112448	17830	0.313481	No
Adipose-Subcutaneous	563	NPHP3	ENSG00000113971.19	3	132681625	132722442	0.00121202	0.00233112	0.603326	17830	0.798138	No
Adipose-Subcutaneous	563	TMEM108	ENSG00000144868.13	3	133038391	133397792	0.00836	0.00575732	0.147064	17830	0.368434	No
Adipose-Subcutaneous	563	CDV3	ENSG00000091527.15	3	133573730	133590261	-0.00314308	0.00128382	0.0146728	17830	0.0852169	No
Adipose-Subcutaneous	563	TOPBP1	ENSG00000163781.12	3	133598175	133661893	-0.00230032	0.00122717	0.0614022	17830	0.213495	No
Adipose-Subcutaneous	563	TF	ENSG00000091513.14	3	133745956	133779006	-0.0183856	0.00962161	0.0565498	17830	0.202919	No
Adipose-Subcutaneous	563	SRPRB	ENSG00000144867.11	3	133784033	133821492	-0.000903097	0.00176451	0.608992	17830	0.802409	No
Adipose-Subcutaneous	563	RAB6B	ENSG00000154917.10	3	133824239	133895836	0.0109208	0.00412736	0.00838338	17830	0.0588487	No
Adipose-Subcutaneous	563	C3orf36	ENSG00000221972.3	3	133928145	133929812	0.0114041	0.0141518	0.420687	17830	0.664439	No
Adipose-Subcutaneous	563	SLCO2A1	ENSG00000174640.12	3	133932696	134052184	-0.00147943	0.00670763	0.825519	17830	0.92636	No
Adipose-Subcutaneous	563	RYK	ENSG00000163785.12	3	134065303	134250744	-0.00520687	0.00138599	0.000190795	17830	0.00448796	Yes
Adipose-Subcutaneous	563	LINC02004	ENSG00000240006.1	3	134313576	134321171	0.0201957	0.0106981	0.0595895	17830	0.21006	No
Adipose-Subcutaneous	563	RP11-375I20.6	ENSG00000260633.1	3	134347288	134349233	-0.0024519	0.00713493	0.731245	17830	0.877278	No
Adipose-Subcutaneous	563	AMOTL2	ENSG00000114019.14	3	134355874	134375479	0.00870125	0.00312078	0.00548719	17830	0.0445319	Yes
Adipose-Subcutaneous	563	ANAPC13	ENSG00000129055.12	3	134477706	134486716	0.00155459	0.00229295	0.498071	17830	0.725451	No
Adipose-Subcutaneous	563	CEP63	ENSG00000182923.16	3	134486027	134575013	-0.000575814	0.00146694	0.694823	17830	0.85615	No
Adipose-Subcutaneous	563	EPHB1	ENSG00000154928.16	3	134597801	135260467	0.00770469	0.00647029	0.234262	17830	0.480047	No
Adipose-Subcutaneous	563	KY	ENSG00000174611.11	3	134603138	134651022	-0.0143694	0.0139872	0.304726	17830	0.554949	No
Adipose-Subcutaneous	563	PPP2R3A	ENSG00000073711.10	3	135965673	136147891	-0.00209534	0.00197475	0.289134	17830	0.539277	No
Adipose-Subcutaneous	563	MSL2	ENSG00000174579.3	3	136148922	136197241	-0.00063765	0.00147516	0.665726	17830	0.838688	No
Adipose-Subcutaneous	563	PCCB	ENSG00000114054.13	3	136250306	136336232	-0.00448482	0.0020718	0.0308478	17830	0.138823	No
Adipose-Subcutaneous	563	STAG1	ENSG00000118007.12	3	136337897	136752403	-0.00427775	0.00136665	0.00184182	17830	0.0209436	Yes
Adipose-Subcutaneous	563	SLC35G2	ENSG00000168917.8	3	136818647	136855892	3.83606e-05	0.00253156	0.987916	17830	0.995891	No
Adipose-Subcutaneous	563	NCK1	ENSG00000158092.6	3	136862208	136949823	-0.000195767	0.00188129	0.91716	17830	0.965505	No
Adipose-Subcutaneous	563	IL20RB	ENSG00000174564.12	3	136957865	137011085	0.0143383	0.00635678	0.0244947	17830	0.119491	No
Adipose-Subcutaneous	563	CLDN18	ENSG00000066405.12	3	137998735	138033655	0.00617621	0.00626817	0.324903	17830	0.575073	No
Adipose-Subcutaneous	563	DZIP1L	ENSG00000158163.14	3	138061990	138115818	0.00714713	0.00254368	0.00513728	17830	0.0426321	Yes
Adipose-Subcutaneous	563	A4GNT	ENSG00000118017.3	3	138123718	138132387	0.019173	0.0148379	0.196852	17830	0.435631	No
Adipose-Subcutaneous	563	DBR1	ENSG00000138231.12	3	138161012	138174949	0.000357419	0.00159659	0.822947	17830	0.924818	No
Adipose-Subcutaneous	563	ARMC8	ENSG00000114098.17	3	138187248	138298389	-0.000320671	0.00138413	0.816877	17830	0.921655	No
Adipose-Subcutaneous	563	NME9	ENSG00000181322.13	3	138261437	138329886	0.00973429	0.00389998	0.0128573	17830	0.0781875	No
Adipose-Subcutaneous	563	MRAS	ENSG00000158186.12	3	138347648	138405534	0.0100756	0.00233909	1.9614e-05	17830	0.00093821	Yes
Adipose-Subcutaneous	563	ESYT3	ENSG00000158220.13	3	138434613	138481686	-3.02333e-05	0.00754978	0.996806	17830	0.998857	No
Adipose-Subcutaneous	563	CEP70	ENSG00000114107.8	3	138494344	138594538	-0.00782018	0.00210777	0.00022853	17830	0.00504918	Yes
Adipose-Subcutaneous	563	FAIM	ENSG00000158234.12	3	138608609	138633376	-0.00388496	0.00211817	0.0671868	17830	0.226454	No
Adipose-Subcutaneous	563	PIK3CB	ENSG00000051382.8	3	138652699	138834938	-0.00537759	0.00194463	0.00588022	17830	0.0466804	Yes
Adipose-Subcutaneous	563	MRPS22	ENSG00000175110.11	3	139110404	139357223	-0.00442168	0.00133381	0.000977596	17830	0.013671	Yes
Adipose-Subcutaneous	563	COPB2	ENSG00000184432.9	3	139355600	139389732	-0.00028884	0.00125175	0.817597	17830	0.921957	No
Adipose-Subcutaneous	563	RBP1	ENSG00000114115.9	3	139517434	139539829	-0.0302143	0.00646704	3.76781e-06	17830	0.000289569	Yes
Adipose-Subcutaneous	563	NMNAT3	ENSG00000163864.15	3	139560180	139678017	-0.00778388	0.00272149	0.00439792	17830	0.0381581	Yes
Adipose-Subcutaneous	563	CLSTN2	ENSG00000158258.16	3	139935185	140577397	0.00208142	0.00457941	0.649639	17830	0.829256	No
Adipose-Subcutaneous	563	SLC25A36	ENSG00000114120.11	3	140941830	140979933	0.00369885	0.00162126	0.0229084	17830	0.114574	No
Adipose-Subcutaneous	563	SPSB4	ENSG00000175093.4	3	141051402	141148611	0.00548412	0.0119142	0.645486	17830	0.826262	No
Adipose-Subcutaneous	563	PXYLP1	ENSG00000155893.12	3	141228726	141367753	0.0016046	0.00244111	0.511251	17830	0.734156	No
Adipose-Subcutaneous	563	ZBTB38	ENSG00000177311.11	3	141324213	141449792	-0.00155276	0.00142789	0.277323	17830	0.527994	No
Adipose-Subcutaneous	563	RASA2	ENSG00000155903.11	3	141487047	141615342	0.00134485	0.00164154	0.412999	17830	0.658479	No
Adipose-Subcutaneous	563	RNF7	ENSG00000114125.13	3	141738204	141747560	-0.000677327	0.00133653	0.612515	17830	0.805119	No
Adipose-Subcutaneous	563	GRK7	ENSG00000114124.2	3	141778148	141818490	-0.0151396	0.0122305	0.216307	17830	0.459301	No
Adipose-Subcutaneous	563	ATP1B3	ENSG00000069849.10	3	141876124	141926514	-0.00615473	0.002654	0.0207644	17830	0.107429	No
Adipose-Subcutaneous	563	TFDP2	ENSG00000114126.17	3	141944428	142149537	-0.0011068	0.00179022	0.536671	17830	0.752268	No
Adipose-Subcutaneous	563	GK5	ENSG00000175066.15	3	142157527	142225607	0.00402746	0.00227404	0.0771137	17830	0.247157	No
Adipose-Subcutaneous	563	XRN1	ENSG00000114127.10	3	142306607	142448062	0.00268857	0.00129979	0.0390706	17830	0.160847	No
Adipose-Subcutaneous	563	ATR	ENSG00000175054.14	3	142449235	142578826	0.00579218	0.00156863	0.000244576	17830	0.00531804	Yes
Adipose-Subcutaneous	563	PLS1	ENSG00000120756.12	3	142596387	142713664	-0.00935001	0.00779227	0.2307	17830	0.47637	No
Adipose-Subcutaneous	563	TRPC1	ENSG00000144935.14	3	142724074	142807888	0.00244815	0.00203703	0.229958	17830	0.475831	No
Adipose-Subcutaneous	563	PCOLCE2	ENSG00000163710.7	3	142815922	142889203	-0.00499504	0.00503177	0.3213	17830	0.571677	No
Adipose-Subcutaneous	563	U2SURP	ENSG00000163714.17	3	143001560	143060546	-0.000607725	0.00123565	0.623041	17830	0.811926	No
Adipose-Subcutaneous	563	CHST2	ENSG00000175040.5	3	143119331	143124014	-0.00876977	0.00473615	0.0646182	17830	0.22114	No
Adipose-Subcutaneous	563	SLC9A9	ENSG00000181804.14	3	143265222	143848531	-0.000450544	0.00304404	0.882391	17830	0.950694	No
Adipose-Subcutaneous	563	C3orf58	ENSG00000181744.8	3	143971798	144048719	0.00125725	0.00252615	0.618902	17830	0.809494	No
Adipose-Subcutaneous	563	PLOD2	ENSG00000152952.11	3	146069440	146163653	-0.00999832	0.0038588	0.00982667	17830	0.0648599	No
Adipose-Subcutaneous	563	PLSCR4	ENSG00000114698.14	3	146192339	146251179	-0.00390464	0.00239295	0.103318	17830	0.297315	No
Adipose-Subcutaneous	563	PLSCR1	ENSG00000188313.12	3	146515180	146544864	-0.00707403	0.00258789	0.00647149	17830	0.0496073	Yes
Adipose-Subcutaneous	563	ZIC4	ENSG00000174963.17	3	147386046	147406860	-0.00444198	0.0107923	0.680806	17830	0.847883	No
Adipose-Subcutaneous	563	ZIC1	ENSG00000152977.9	3	147393422	147510293	-0.00618318	0.0111361	0.578961	17830	0.782629	No
Adipose-Subcutaneous	563	AGTR1	ENSG00000144891.17	3	148697784	148743008	-0.0169458	0.0037459	7.47035e-06	17830	0.000482595	Yes
Adipose-Subcutaneous	563	CPB1	ENSG00000153002.11	3	148791102	148860187	-0.0191921	0.00897365	0.0329054	17830	0.145367	No
Adipose-Subcutaneous	563	CPA3	ENSG00000163751.3	3	148865256	148897196	0.000241879	0.0053982	0.964277	17830	0.986176	No
Adipose-Subcutaneous	563	GYG1	ENSG00000163754.17	3	148991341	149027668	-0.00657636	0.00159239	4.20396e-05	17830	0.00156994	Yes
Adipose-Subcutaneous	563	HLTF	ENSG00000071794.15	3	149030127	149086554	0.00602405	0.00193834	0.00198365	17830	0.0221053	Yes
Adipose-Subcutaneous	563	HPS3	ENSG00000163755.8	3	149129584	149173732	0.00194465	0.0016811	0.247875	17830	0.494862	No
Adipose-Subcutaneous	563	CP	ENSG00000047457.13	3	149162410	149222055	-0.000929625	0.00643711	0.885225	17830	0.952177	No
Adipose-Subcutaneous	563	TM4SF18	ENSG00000163762.6	3	149318498	149334414	-0.0019022	0.00528651	0.719121	17830	0.870693	No
Adipose-Subcutaneous	563	TM4SF1	ENSG00000169908.11	3	149369022	149377777	0.00349032	0.00348424	0.316915	17830	0.566987	No
Adipose-Subcutaneous	563	TM4SF4	ENSG00000169903.6	3	149473974	149503281	0.0266634	0.012353	0.0313311	17830	0.14029	No
Adipose-Subcutaneous	563	WWTR1	ENSG00000018408.14	3	149517235	149736714	3.16675e-06	0.0020088	0.998743	17830	0.999584	No
Adipose-Subcutaneous	563	COMMD2	ENSG00000114744.8	3	149738470	149752499	-0.00154721	0.0013825	0.263579	17830	0.512443	No
Adipose-Subcutaneous	563	RNF13	ENSG00000082996.19	3	149812708	149962139	-0.00101776	0.00120833	0.399999	17830	0.64795	No
Adipose-Subcutaneous	563	PFN2	ENSG00000070087.13	3	149964904	150050728	0.00232179	0.00241586	0.336951	17830	0.586932	No
Adipose-Subcutaneous	563	TSC22D2	ENSG00000196428.12	3	150408335	150466431	0.00189849	0.00185097	0.305504	17830	0.555774	No
Adipose-Subcutaneous	563	SERP1	ENSG00000120742.10	3	150541994	150603228	-0.00315742	0.00138226	0.0227441	17830	0.113944	No
Adipose-Subcutaneous	563	EIF2A	ENSG00000144895.11	3	150552354	150584242	-0.00382183	0.00164033	0.0201779	17830	0.105474	No
Adipose-Subcutaneous	563	SELENOT	ENSG00000198843.12	3	150602875	150630445	-0.00393365	0.00114858	0.000661905	17830	0.0103893	Yes
Adipose-Subcutaneous	563	ERICH6	ENSG00000163645.14	3	150659885	150703971	0.0256547	0.0121337	0.0349433	17830	0.150784	No
Adipose-Subcutaneous	563	SIAH2	ENSG00000181788.3	3	150741127	150763477	0.00104409	0.00219055	0.633816	17830	0.819142	No
Adipose-Subcutaneous	563	MED12L	ENSG00000144893.12	3	151085697	151433493	-0.0125475	0.0060021	0.037038	17830	0.155966	No
Adipose-Subcutaneous	563	GPR171	ENSG00000174946.6	3	151197832	151203201	0.0179407	0.00688707	0.00944065	17830	0.0634836	No
Adipose-Subcutaneous	563	P2RY14	ENSG00000174944.8	3	151212117	151278467	-0.000361286	0.00582989	0.950609	17830	0.980857	No
Adipose-Subcutaneous	563	P2RY13	ENSG00000181631.6	3	151326312	151329548	-0.0071595	0.00661185	0.279367	17830	0.5303	No
Adipose-Subcutaneous	563	P2RY12	ENSG00000169313.9	3	151337380	151384812	0.00200987	0.0072853	0.782746	17830	0.90587	No
Adipose-Subcutaneous	563	IGSF10	ENSG00000152580.8	3	151425384	151458709	-0.0131509	0.00637095	0.0394755	17830	0.161916	No
Adipose-Subcutaneous	563	LINC02066	ENSG00000241151.1	3	151637174	151657966	0.00161124	0.013899	0.907756	17830	0.962378	No
Adipose-Subcutaneous	563	AADACL2	ENSG00000197953.5	3	151733916	151759746	-0.0169026	0.0144492	0.242599	17830	0.489553	No
Adipose-Subcutaneous	563	AADAC	ENSG00000114771.13	3	151814037	151828488	0.0206894	0.0215401	0.33723	17830	0.587188	No
Adipose-Subcutaneous	563	SUCNR1	ENSG00000198829.6	3	151873643	151884619	-0.00603791	0.00744621	0.417797	17830	0.661809	No
Adipose-Subcutaneous	563	MBNL1	ENSG00000152601.17	3	152243828	152465780	0.00204658	0.00149046	0.170284	17830	0.401509	No
Adipose-Subcutaneous	563	P2RY1	ENSG00000169860.6	3	152834693	152841439	0.00359759	0.00448054	0.422364	17830	0.665967	No
Adipose-Subcutaneous	563	RAP2B	ENSG00000181467.4	3	153162270	153170620	0.00505795	0.00215976	0.0195475	17830	0.103147	No
Adipose-Subcutaneous	563	RP11-292E2.1	ENSG00000241220.1	3	153357107	153374186	3.95701e-06	0.014638	0.999784	17830	0.999941	No
Adipose-Subcutaneous	563	ARHGEF26	ENSG00000114790.12	3	154121003	154257827	-0.0131481	0.0039673	0.000980867	17830	0.0137023	Yes
Adipose-Subcutaneous	563	DHX36	ENSG00000174953.13	3	154272546	154324497	-0.00320839	0.00116705	0.00617495	17830	0.0481624	Yes
Adipose-Subcutaneous	563	MME	ENSG00000196549.10	3	155024124	155183729	0.00209635	0.00404087	0.604121	17830	0.798616	No
Adipose-Subcutaneous	563	RP11-451G4.2	ENSG00000240045.1	3	155290229	155293691	0.00847434	0.0137265	0.537249	17830	0.752842	No
Adipose-Subcutaneous	563	PLCH1	ENSG00000114805.16	3	155375580	155745067	-0.00214683	0.0114383	0.851192	17830	0.937242	No
Adipose-Subcutaneous	563	C3orf33	ENSG00000174928.15	3	155762617	155806351	0.000831703	0.002513	0.740803	17830	0.882113	No
Adipose-Subcutaneous	563	SLC33A1	ENSG00000169359.13	3	155821024	155854429	-0.00066891	0.00141378	0.636307	17830	0.820498	No
Adipose-Subcutaneous	563	GMPS	ENSG00000163655.15	3	155870536	155944026	-0.00300182	0.00121372	0.0136953	17830	0.0813957	No
Adipose-Subcutaneous	563	KCNAB1	ENSG00000169282.17	3	156037701	156539138	-0.00357094	0.00360446	0.322275	17830	0.572687	No
Adipose-Subcutaneous	563	SSR3	ENSG00000114850.6	3	156540140	156555184	-0.00417406	0.00178953	0.020041	17830	0.105036	No
Adipose-Subcutaneous	563	TIPARP	ENSG00000163659.12	3	156673235	156706770	0.00557741	0.00486623	0.252241	17830	0.499444	No
Adipose-Subcutaneous	563	LINC00886	ENSG00000240875.5	3	156747346	156817062	0.0130511	0.00656445	0.0472991	17830	0.181092	No
Adipose-Subcutaneous	563	LEKR1	ENSG00000197980.12	3	156825481	157046129	0.00886147	0.00564501	0.117049	17830	0.320601	No
Adipose-Subcutaneous	563	CCNL1	ENSG00000163660.11	3	157146508	157160760	-2.45521e-05	0.00194167	0.989916	17830	0.996426	No
Adipose-Subcutaneous	563	VEPH1	ENSG00000197415.11	3	157259742	157533619	0.0114474	0.00960247	0.233732	17830	0.479568	No
Adipose-Subcutaneous	563	PTX3	ENSG00000163661.3	3	157436789	157443628	-0.0126248	0.0105349	0.231294	17830	0.476925	No
Adipose-Subcutaneous	563	PQLC2L	ENSG00000174899.10	3	157543246	157677749	0.00651329	0.00302447	0.031718	17830	0.14156	No
Adipose-Subcutaneous	563	SHOX2	ENSG00000168779.19	3	158096011	158106503	0.00372933	0.0028828	0.19634	17830	0.435036	No
Adipose-Subcutaneous	563	RSRC1	ENSG00000174891.12	3	158107789	158545730	-0.00107398	0.0016848	0.524101	17830	0.744481	No
Adipose-Subcutaneous	563	MLF1	ENSG00000178053.17	3	158571163	158607252	-0.00600236	0.00308429	0.0521596	17830	0.192667	No
Adipose-Subcutaneous	563	GFM1	ENSG00000168827.14	3	158644278	158692575	-0.00205527	0.00148095	0.165768	17830	0.39551	No
Adipose-Subcutaneous	563	LXN	ENSG00000079257.7	3	158645822	158672693	-0.00105048	0.00352057	0.765525	17830	0.896094	No
Adipose-Subcutaneous	563	RP11-379F4.7	ENSG00000272087.1	3	158693120	158693768	-0.0163667	0.00615999	0.00811832	17830	0.0575088	No
Adipose-Subcutaneous	563	RP11-379F4.6	ENSG00000272440.1	3	158695367	158695581	-2.0823e-06	0.00968075	0.999828	17830	0.999941	No
Adipose-Subcutaneous	563	RARRES1	ENSG00000118849.9	3	158696892	158732696	-0.0188055	0.00866775	0.0304724	17830	0.137585	No
Adipose-Subcutaneous	563	MFSD1	ENSG00000118855.18	3	158747577	158829719	0.00275036	0.00183037	0.133519	17830	0.347805	No
Adipose-Subcutaneous	563	IQCJ-SCHIP1	ENSG00000283154.2	3	158962235	159897366	-0.0058112	0.00390932	0.13773	17830	0.354668	No
Adipose-Subcutaneous	563	SCHIP1	ENSG00000151967.18	3	159839861	159853457	-0.00177361	0.00795797	0.823719	17830	0.92506	No
Adipose-Subcutaneous	563	IL12A	ENSG00000168811.6	3	159988750	159996019	0.00896674	0.00834381	0.283007	17830	0.533455	No
Adipose-Subcutaneous	563	C3orf80	ENSG00000180044.5	3	160225496	160228213	0.0230716	0.0066092	0.000520828	17830	0.00896368	Yes
Adipose-Subcutaneous	563	IFT80	ENSG00000068885.14	3	160256986	160399273	0.00278095	0.00195682	0.155846	17830	0.381898	No
Adipose-Subcutaneous	563	SMC4	ENSG00000113810.15	3	160399881	160432444	-0.000352981	0.00207891	0.865238	17830	0.943429	No
Adipose-Subcutaneous	563	TRIM59	ENSG00000213186.7	3	160432516	160485773	0.000866228	0.00437725	0.843203	17830	0.932534	No
Adipose-Subcutaneous	563	KPNA4	ENSG00000186432.8	3	160494995	160565446	-0.00241906	0.00119484	0.0434009	17830	0.171849	No
Adipose-Subcutaneous	563	PPM1L	ENSG00000163590.13	3	160755602	161078907	-0.00275121	0.00293794	0.349464	17830	0.599302	No
Adipose-Subcutaneous	563	B3GALNT1	ENSG00000169255.13	3	161083883	161105384	0.00517736	0.00264895	0.0511576	17830	0.190133	No
Adipose-Subcutaneous	563	NMD3	ENSG00000169251.12	3	161104696	161253532	-0.00180997	0.00124614	0.146951	17830	0.368255	No
Adipose-Subcutaneous	563	SPTSSB	ENSG00000196542.8	3	161344792	161372880	0.041796	0.0134458	0.00197944	17830	0.022086	Yes
Adipose-Subcutaneous	563	LINC02067	ENSG00000240567.1	3	161426427	161448242	-0.0176168	0.0136838	0.1985	17830	0.437755	No
Adipose-Subcutaneous	563	BCHE	ENSG00000114200.9	3	165772904	165837472	0.00180253	0.00847037	0.83156	17830	0.928296	No
Adipose-Subcutaneous	563	SERPINI2	ENSG00000114204.14	3	167441789	167479004	0.00548559	0.0137961	0.691068	17830	0.853415	No
Adipose-Subcutaneous	563	WDR49	ENSG00000174776.10	3	167478684	167653983	-0.00728371	0.0110207	0.508951	17830	0.73264	No
Adipose-Subcutaneous	563	PDCD10	ENSG00000114209.14	3	167683298	167734939	-0.00173325	0.00128927	0.179396	17830	0.413205	No
Adipose-Subcutaneous	563	SERPINI1	ENSG00000163536.12	3	167735243	167825568	0.0065168	0.00345438	0.0597589	17830	0.210282	No
Adipose-Subcutaneous	563	GOLIM4	ENSG00000173905.8	3	168008677	168095975	-0.00180336	0.00164992	0.274882	17830	0.524973	No
Adipose-Subcutaneous	563	LINC02082	ENSG00000242268.2	3	168903366	168921996	-0.0129117	0.0122189	0.291123	17830	0.541405	No
Adipose-Subcutaneous	563	RP11-368I23.3	ENSG00000272797.1	3	168927475	168927919	-0.00300845	0.0135062	0.823817	17830	0.92506	No
Adipose-Subcutaneous	563	MECOM	ENSG00000085276.17	3	169083499	169663618	-0.00513767	0.00315563	0.104087	17830	0.298659	No
Adipose-Subcutaneous	563	ACTRT3	ENSG00000184378.2	3	169766921	169769648	-0.0033957	0.00393266	0.388267	17830	0.636638	No
Adipose-Subcutaneous	563	MYNN	ENSG00000085274.15	3	169772831	169789716	-0.00130895	0.00148025	0.37694	17830	0.626944	No
Adipose-Subcutaneous	563	LRRC34	ENSG00000171757.15	3	169793428	169812986	0.00286539	0.00334521	0.392064	17830	0.640223	No
Adipose-Subcutaneous	563	LRRIQ4	ENSG00000188306.6	3	169821922	169837775	0.0153319	0.0131609	0.244549	17830	0.491462	No
Adipose-Subcutaneous	563	LRRC31	ENSG00000114248.9	3	169839179	169869930	0.0643737	0.0162449	8.40402e-05	17830	0.00249324	Yes
Adipose-Subcutaneous	563	SEC62	ENSG00000008952.16	3	169966735	169998373	0.0030331	0.00143874	0.0354767	17830	0.152018	No
Adipose-Subcutaneous	563	GPR160	ENSG00000173890.16	3	170037929	170085403	-0.00261111	0.00335066	0.436153	17830	0.675744	No
Adipose-Subcutaneous	563	PHC3	ENSG00000173889.15	3	170086732	170181749	5.75466e-05	0.00125122	0.963333	17830	0.985849	No
Adipose-Subcutaneous	563	PRKCI	ENSG00000163558.12	3	170222365	170305981	-0.00133784	0.00138595	0.334835	17830	0.584929	No
Adipose-Subcutaneous	563	SKIL	ENSG00000136603.13	3	170357678	170396835	-0.00147392	0.00253149	0.560653	17830	0.769198	No
Adipose-Subcutaneous	563	CLDN11	ENSG00000013297.10	3	170418865	170860380	0.00811557	0.00495342	0.101924	17830	0.29497	No
Adipose-Subcutaneous	563	RPL22L1	ENSG00000163584.17	3	170864875	170870483	-0.00155557	0.00236679	0.511302	17830	0.734156	No
Adipose-Subcutaneous	563	EIF5A2	ENSG00000163577.7	3	170888415	170908693	0.000730012	0.00219363	0.739424	17830	0.881809	No
Adipose-Subcutaneous	563	TNIK	ENSG00000154310.16	3	171061339	171460408	-0.00842304	0.00359783	0.0195866	17830	0.103292	No
Adipose-Subcutaneous	563	PLD1	ENSG00000075651.15	3	171600405	171810950	-0.00462635	0.00263524	0.0797273	17830	0.251867	No
Adipose-Subcutaneous	563	FNDC3B	ENSG00000075420.12	3	172039628	172401665	-0.00636927	0.00168933	0.000181009	17830	0.00432894	Yes
Adipose-Subcutaneous	563	TNFSF10	ENSG00000121858.10	3	172505508	172523507	-0.00347675	0.00357286	0.330938	17830	0.580706	No
Adipose-Subcutaneous	563	NCEH1	ENSG00000144959.9	3	172630249	172711218	0.0066754	0.00364062	0.0672643	17830	0.226629	No
Adipose-Subcutaneous	563	ECT2	ENSG00000114346.13	3	172750682	172821474	0.00105449	0.00224763	0.639147	17830	0.822616	No
Adipose-Subcutaneous	563	NLGN1	ENSG00000169760.17	3	173396284	174286644	0.00121331	0.00398716	0.761014	17830	0.893305	No
Adipose-Subcutaneous	563	NAALADL2	ENSG00000177694.15	3	174438573	175810552	0.00336594	0.00295449	0.255097	17830	0.502807	No
Adipose-Subcutaneous	563	TBL1XR1	ENSG00000177565.16	3	177019340	177228000	0.00308631	0.00167625	0.0661397	17830	0.224088	No
Adipose-Subcutaneous	563	LINC00578	ENSG00000228221.5	3	177441921	177752305	-0.00329909	0.0138175	0.811381	17830	0.91871	No
Adipose-Subcutaneous	563	LINC02015	ENSG00000231574.5	3	177816865	177899224	0.0565939	0.0151524	0.000207643	17830	0.00474135	Yes
Adipose-Subcutaneous	563	ZMAT3	ENSG00000172667.10	3	179017223	179072279	0.0042872	0.00268302	0.110649	17830	0.3102	No
Adipose-Subcutaneous	563	PIK3CA	ENSG00000121879.3	3	179148114	179236690	-0.00668309	0.00156426	2.28527e-05	17830	0.00104397	Yes
Adipose-Subcutaneous	563	KCNMB3	ENSG00000171121.16	3	179240094	179267002	0.000249016	0.00281573	0.929562	17830	0.971397	No
Adipose-Subcutaneous	563	ZNF639	ENSG00000121864.9	3	179322991	179338583	-0.00475107	0.00128889	0.000250602	17830	0.00541605	Yes
Adipose-Subcutaneous	563	RP11-255C15.3	ENSG00000260743.1	3	179340322	179341887	0.00647125	0.0114551	0.572359	17830	0.778234	No
Adipose-Subcutaneous	563	MFN1	ENSG00000171109.18	3	179347692	179394931	-0.00212022	0.00138515	0.126434	17830	0.336214	No
Adipose-Subcutaneous	563	GNB4	ENSG00000114450.9	3	179396089	179451590	0.00599506	0.00199834	0.00282393	17830	0.0279881	Yes
Adipose-Subcutaneous	563	ACTL6A	ENSG00000136518.16	3	179562880	179588284	-0.00542018	0.00133147	5.38373e-05	17830	0.00183893	Yes
Adipose-Subcutaneous	563	MRPL47	ENSG00000136522.13	3	179588409	179604654	-0.00197288	0.00158109	0.212645	17830	0.454776	No
Adipose-Subcutaneous	563	NDUFB5	ENSG00000136521.12	3	179604702	179627647	-0.00107296	0.00171896	0.532763	17830	0.749797	No
Adipose-Subcutaneous	563	USP13	ENSG00000058056.8	3	179652755	179789401	-0.0087453	0.00288952	0.00259125	17830	0.026281	Yes
Adipose-Subcutaneous	563	PEX5L	ENSG00000114757.18	3	179794958	180037053	-0.0054922	0.00566039	0.332337	17830	0.581964	No
Adipose-Subcutaneous	563	TTC14	ENSG00000163728.10	3	180602130	180617828	0.00301921	0.00180407	0.0947962	17830	0.281703	No
Adipose-Subcutaneous	563	CCDC39	ENSG00000145075.11	3	180602858	180871005	0.00167046	0.00318216	0.599836	17830	0.795587	No
Adipose-Subcutaneous	563	FXR1	ENSG00000114416.17	3	180868141	180982753	-0.00305574	0.00127816	0.0171555	17830	0.094432	No
Adipose-Subcutaneous	563	DNAJC19	ENSG00000205981.6	3	180983709	180989769	-0.00274912	0.00139796	0.0497483	17830	0.187054	No
Adipose-Subcutaneous	563	SOX2	ENSG00000181449.3	3	181711924	181714436	-0.0200397	0.0102979	0.0521736	17830	0.192679	No
Adipose-Subcutaneous	563	ATP11B	ENSG00000058063.15	3	182793500	182921239	-0.0041781	0.00141685	0.00332734	17830	0.0313837	Yes
Adipose-Subcutaneous	563	DCUN1D1	ENSG00000043093.13	3	182938074	182985953	0.000954381	0.00151649	0.529394	17830	0.747592	No
Adipose-Subcutaneous	563	MCCC1	ENSG00000078070.12	3	183015218	183116075	-0.00511095	0.00253672	0.0444214	17830	0.174278	No
Adipose-Subcutaneous	563	LAMP3	ENSG00000078081.7	3	183122213	183163839	0.0159882	0.0133856	0.232834	17830	0.478188	No
Adipose-Subcutaneous	563	MCF2L2	ENSG00000053524.12	3	183178043	183428778	0.0116028	0.00750725	0.1228	17830	0.330163	No
Adipose-Subcutaneous	563	B3GNT5	ENSG00000176597.11	3	183253244	183298504	-0.00444949	0.00432211	0.303718	17830	0.553992	No
Adipose-Subcutaneous	563	KLHL6	ENSG00000172578.11	3	183487531	183555689	0.00586867	0.00386011	0.129011	17830	0.340276	No
Adipose-Subcutaneous	563	KLHL24	ENSG00000114796.15	3	183635568	183684477	-0.00418701	0.00215697	0.0527588	17830	0.194197	No
Adipose-Subcutaneous	563	YEATS2	ENSG00000163872.15	3	183697818	183812625	0.000973567	0.00172676	0.573116	17830	0.778743	No
Adipose-Subcutaneous	563	MAP6D1	ENSG00000180834.7	3	183815876	183825594	-0.00643134	0.00331242	0.0527064	17830	0.194115	No
Adipose-Subcutaneous	563	PARL	ENSG00000175193.13	3	183829271	183884923	-0.00176003	0.00125995	0.163014	17830	0.391625	No
Adipose-Subcutaneous	563	ABCC5	ENSG00000114770.16	3	183919934	184018015	0.00455417	0.00230871	0.0490497	17830	0.18547	No
Adipose-Subcutaneous	563	RP11-778D9.13	ENSG00000273181.1	3	184132942	184133561	-0.00978295	0.0139634	0.483846	17830	0.715134	No
Adipose-Subcutaneous	563	EIF2B5	ENSG00000145191.12	3	184135264	184145310	-0.00088855	0.00124864	0.47701	17830	0.710534	No
Adipose-Subcutaneous	563	DVL3	ENSG00000161202.17	3	184155388	184173610	0.00233634	0.00137603	0.0901045	17830	0.272622	No
Adipose-Subcutaneous	563	AP2M1	ENSG00000161203.13	3	184174689	184184091	0.00285907	0.00125549	0.0231604	17830	0.115436	No
Adipose-Subcutaneous	563	ABCF3	ENSG00000161204.11	3	184186023	184194007	-0.00170504	0.00134547	0.205614	17830	0.446377	No
Adipose-Subcutaneous	563	VWA5B2	ENSG00000145198.14	3	184230429	184242300	-0.0140081	0.00931441	0.133187	17830	0.347232	No
Adipose-Subcutaneous	563	ALG3	ENSG00000214160.9	3	184242330	184249548	-0.00415184	0.00160473	0.0099343	17830	0.065337	No
Adipose-Subcutaneous	563	ECE2	ENSG00000145194.17	3	184249650	184293031	-0.00379174	0.00359928	0.292596	17830	0.542644	No
Adipose-Subcutaneous	563	PSMD2	ENSG00000175166.16	3	184298709	184309054	-0.000259817	0.00129193	0.840689	17830	0.930851	No
Adipose-Subcutaneous	563	EIF4G1	ENSG00000114867.20	3	184314495	184335358	-1.21035e-05	0.00137367	0.992973	17830	0.99773	No
Adipose-Subcutaneous	563	FAM131A	ENSG00000175182.14	3	184335926	184348421	0.0033782	0.00227608	0.138333	17830	0.355502	No
Adipose-Subcutaneous	563	CLCN2	ENSG00000114859.15	3	184352013	184361651	-0.000213324	0.00237346	0.928417	17830	0.971289	No
Adipose-Subcutaneous	563	POLR2H	ENSG00000163882.9	3	184361718	184368596	-0.00252273	0.00134755	0.0617343	17830	0.214315	No
Adipose-Subcutaneous	563	THPO	ENSG00000090534.17	3	184371935	184378144	-0.00895151	0.00387008	0.0210968	17830	0.108434	No
Adipose-Subcutaneous	563	CHRD	ENSG00000090539.15	3	184380073	184389829	-0.00228842	0.00234708	0.329993	17830	0.579683	No
Adipose-Subcutaneous	563	LINC02054	ENSG00000224153.2	3	184401537	184439648	-0.00223706	0.0126354	0.859537	17830	0.940968	No
Adipose-Subcutaneous	563	LINC01839	ENSG00000227509.1	3	184505113	184508399	0.00992663	0.0138851	0.474973	17830	0.708431	No
Adipose-Subcutaneous	563	EPHB3	ENSG00000182580.2	3	184561784	184582409	0.0134031	0.00465845	0.00417124	17830	0.036783	Yes
Adipose-Subcutaneous	563	MAGEF1	ENSG00000177383.4	3	184710367	184712002	0.00451531	0.00186601	0.0158591	17830	0.0899103	No
Adipose-Subcutaneous	563	RP11-329B9.4	ENSG00000272970.1	3	184734075	184738949	0.0219688	0.0092983	0.0184968	17830	0.0993258	No
Adipose-Subcutaneous	563	RP11-329B9.3	ENSG00000273403.1	3	184741937	184742462	0.00883045	0.0117286	0.45184	17830	0.689752	No
Adipose-Subcutaneous	563	RP11-329B9.5	ENSG00000272922.1	3	184742818	184743284	0.0123753	0.0123596	0.317141	17830	0.567163	No
Adipose-Subcutaneous	563	VPS8	ENSG00000156931.15	3	184812143	185052614	0.00120483	0.00182289	0.508931	17830	0.73264	No
Adipose-Subcutaneous	563	C3orf70	ENSG00000187068.2	3	185078050	185153014	-0.00732832	0.00379174	0.0537938	17830	0.196475	No
Adipose-Subcutaneous	563	EHHADH	ENSG00000113790.10	3	185190624	185281990	0.00893095	0.00292879	0.0024055	17830	0.0249071	Yes
Adipose-Subcutaneous	563	MAP3K13	ENSG00000073803.13	3	185282941	185489097	-0.00501325	0.00184928	0.00692279	17830	0.0518845	No
Adipose-Subcutaneous	563	TMEM41A	ENSG00000163900.10	3	185476496	185499057	-0.00078943	0.00143681	0.582936	17830	0.784611	No
Adipose-Subcutaneous	563	LIPH	ENSG00000163898.9	3	185506262	185552613	0.0226713	0.0107851	0.0360064	17830	0.153428	No
Adipose-Subcutaneous	563	SENP2	ENSG00000163904.12	3	185582496	185633551	-0.00288024	0.00138234	0.0376653	17830	0.157213	No
Adipose-Subcutaneous	563	IGF2BP2	ENSG00000073792.15	3	185643739	185825056	-0.00487567	0.00301933	0.106933	17830	0.303842	No
Adipose-Subcutaneous	563	TRA2B	ENSG00000136527.17	3	185915906	185938136	-0.00280965	0.00139421	0.0443751	17830	0.174237	No
Adipose-Subcutaneous	563	ETV5	ENSG00000244405.7	3	186046308	186110318	-0.00679589	0.00299175	0.0235058	17830	0.116342	No
Adipose-Subcutaneous	563	DGKG	ENSG00000058866.14	3	186147201	186362237	-0.00691499	0.00411989	0.0938385	17830	0.279883	No
Adipose-Subcutaneous	563	CRYGS	ENSG00000213139.7	3	186538441	186544451	-0.000182883	0.00266682	0.945352	17830	0.979294	No
Adipose-Subcutaneous	563	TBCCD1	ENSG00000113838.12	3	186546073	186570162	-0.00406096	0.00165056	0.0141913	17830	0.0833436	No
Adipose-Subcutaneous	563	DNAJB11	ENSG00000090520.11	3	186567403	186585800	-0.00369758	0.00165116	0.0255369	17830	0.122597	No
Adipose-Subcutaneous	563	EIF4A2	ENSG00000156976.16	3	186784203	186789879	-0.00484958	0.00162775	0.00301869	17830	0.0293475	Yes
Adipose-Subcutaneous	563	RFC4	ENSG00000163918.10	3	186789901	186807058	-0.005307	0.00214005	0.013447	17830	0.0804294	No
Adipose-Subcutaneous	563	LINC02043	ENSG00000232233.1	3	186810880	186825521	-0.00276736	0.00985106	0.77888	17830	0.903894	No
Adipose-Subcutaneous	563	ADIPOQ	ENSG00000181092.9	3	186842690	186858463	0.00502068	0.006189	0.417593	17830	0.661809	No
Adipose-Subcutaneous	563	ST6GAL1	ENSG00000073849.14	3	186930485	187078553	0.00272397	0.00328922	0.407951	17830	0.655235	No
Adipose-Subcutaneous	563	RPL39L	ENSG00000163923.9	3	187120948	187180908	-0.000900983	0.00296546	0.761377	17830	0.893586	No
Adipose-Subcutaneous	563	MASP1	ENSG00000127241.16	3	187217285	187292022	0.0106558	0.00887182	0.230245	17830	0.47593	No
Adipose-Subcutaneous	563	RTP4	ENSG00000136514.2	3	187368332	187372076	0.00349945	0.00506084	0.489563	17830	0.719257	No
Adipose-Subcutaneous	563	BCL6	ENSG00000113916.17	3	187721377	187737944	4.13263e-05	0.00306814	0.989258	17830	0.996017	No
Adipose-Subcutaneous	563	RP11-211G3.2	ENSG00000223401.2	3	187743686	187746028	-0.00103855	0.00502308	0.836279	17830	0.929525	No
Adipose-Subcutaneous	563	LPP	ENSG00000145012.13	3	188208198	188890671	-0.00143257	0.00203288	0.4813	17830	0.713964	No
Adipose-Subcutaneous	563	TPRG1-AS1	ENSG00000234076.1	3	188941715	188947639	-0.0153311	0.00764503	0.0454208	17830	0.176663	No
Adipose-Subcutaneous	563	TPRG1	ENSG00000188001.9	3	188947214	189325304	0.0160662	0.00392271	4.8531e-05	17830	0.00170777	Yes
Adipose-Subcutaneous	563	TP63	ENSG00000073282.12	3	189631427	189897279	0.00588673	0.00635031	0.35434	17830	0.603947	No
Adipose-Subcutaneous	563	P3H2	ENSG00000090530.9	3	189956728	190122437	-0.00470656	0.00489577	0.336805	17830	0.586932	No
Adipose-Subcutaneous	563	CLDN1	ENSG00000163347.5	3	190305701	190322475	0.000191985	0.00791904	0.980667	17830	0.99258	No
Adipose-Subcutaneous	563	IL1RAP	ENSG00000196083.9	3	190514051	190659215	-0.0083727	0.00272377	0.00221907	17830	0.0235756	Yes
Adipose-Subcutaneous	563	OSTN	ENSG00000188729.6	3	191199241	191265615	-0.0204057	0.0156201	0.191978	17830	0.429622	No
Adipose-Subcutaneous	563	UTS2B	ENSG00000188958.9	3	191267168	191330536	-0.0134104	0.00685429	0.0509203	17830	0.189661	No
Adipose-Subcutaneous	563	CCDC50	ENSG00000152492.13	3	191329077	191398670	-0.00377189	0.00159994	0.0187523	17830	0.100106	No
Adipose-Subcutaneous	563	FGF12	ENSG00000114279.13	3	192139395	192767764	-0.00635735	0.00457071	0.164831	17830	0.394064	No
Adipose-Subcutaneous	563	MB21D2	ENSG00000180611.6	3	192796815	192918161	-0.00462194	0.00307478	0.133378	17830	0.347577	No
Adipose-Subcutaneous	563	HRASLS	ENSG00000127252.5	3	193241125	193277738	-0.00820358	0.0110322	0.45744	17830	0.694791	No
Adipose-Subcutaneous	563	ATP13A4	ENSG00000127249.14	3	193402077	193593111	0.0185257	0.0101941	0.069724	17830	0.231591	No
Adipose-Subcutaneous	563	OPA1	ENSG00000198836.8	3	193593144	193697823	-0.00140847	0.00106956	0.188439	17830	0.424537	No
Adipose-Subcutaneous	563	LINC02026	ENSG00000214146.2	3	193957372	194003659	0.0118042	0.0137536	0.391127	17830	0.639563	No
Adipose-Subcutaneous	563	HES1	ENSG00000114315.3	3	194136145	194138732	0.00497082	0.006036	0.410571	17830	0.65712	No
Adipose-Subcutaneous	563	LINC02048	ENSG00000228271.1	3	194276682	194287368	0.0141752	0.0129488	0.27413	17830	0.524322	No
Adipose-Subcutaneous	563	LINC00887	ENSG00000214145.6	3	194296465	194312803	-0.00135999	0.00983176	0.890034	17830	0.954488	No
Adipose-Subcutaneous	563	CPN2	ENSG00000178772.6	3	194339765	194351328	-0.00749186	0.014265	0.599665	17830	0.79542	No
Adipose-Subcutaneous	563	LRRC15	ENSG00000172061.8	3	194355247	194369743	-0.0210663	0.0150975	0.163482	17830	0.392259	No
Adipose-Subcutaneous	563	GP5	ENSG00000178732.5	3	194394821	194398354	-0.0156682	0.0120236	0.193088	17830	0.430883	No
Adipose-Subcutaneous	563	ATP13A3	ENSG00000133657.14	3	194402672	194494280	-0.000432112	0.00248	0.861743	17830	0.942196	No
Adipose-Subcutaneous	563	TMEM44	ENSG00000145014.17	3	194587673	194633689	-0.000133972	0.00204848	0.947879	17830	0.979636	No
Adipose-Subcutaneous	563	LSG1	ENSG00000041802.10	3	194640788	194672477	-0.0037677	0.00185629	0.0428766	17830	0.170417	No
Adipose-Subcutaneous	563	FAM43A	ENSG00000185112.5	3	194686544	194689037	0.00102558	0.0049543	0.836081	17830	0.929471	No
Adipose-Subcutaneous	563	XXYLT1	ENSG00000173950.15	3	195068279	195271167	0.00316048	0.00212648	0.137796	17830	0.354787	No
Adipose-Subcutaneous	563	ACAP2	ENSG00000114331.13	3	195274736	195443078	0.000326344	0.00136035	0.8105	17830	0.918528	No
Adipose-Subcutaneous	563	PPP1R2	ENSG00000184203.7	3	195514425	195543386	-0.00211529	0.00140535	0.132863	17830	0.346742	No
Adipose-Subcutaneous	563	APOD	ENSG00000189058.8	3	195568702	195584205	0.00170041	0.00419289	0.685237	17830	0.850228	No
Adipose-Subcutaneous	563	AC069513.4	ENSG00000229178.1	3	195655565	195657927	0.00518469	0.013843	0.708153	17830	0.865047	No
Adipose-Subcutaneous	563	MUC20	ENSG00000176945.16	3	195720882	195741123	0.00802738	0.00802951	0.317886	17830	0.568254	No
Adipose-Subcutaneous	563	MUC4	ENSG00000145113.21	3	195746765	195812277	-3.61399e-05	0.0119736	0.997593	17830	0.999199	No
Adipose-Subcutaneous	563	TNK2	ENSG00000061938.16	3	195863364	195911945	0.00216727	0.0025394	0.393783	17830	0.641831	No
Adipose-Subcutaneous	563	RP11-480A16.1	ENSG00000260261.1	3	195949188	195952695	-0.0118048	0.00437772	0.00722441	17830	0.0534069	No
Adipose-Subcutaneous	563	TFRC	ENSG00000072274.12	3	196027183	196082189	0.00725944	0.00461468	0.116276	17830	0.319827	No
Adipose-Subcutaneous	563	ZDHHC19	ENSG00000163958.13	3	196197449	196211437	-0.0218378	0.0125008	0.0812185	17830	0.254549	No
Adipose-Subcutaneous	563	SLC51A	ENSG00000163959.9	3	196211487	196243178	0.00220678	0.00250379	0.378506	17830	0.628112	No
Adipose-Subcutaneous	563	PCYT1A	ENSG00000161217.11	3	196214222	196287957	0.00186915	0.00122658	0.128125	17830	0.338791	No
Adipose-Subcutaneous	563	TCTEX1D2	ENSG00000213123.10	3	196291219	196318299	0.00407568	0.00327365	0.213672	17830	0.455715	No
Adipose-Subcutaneous	563	TM4SF19	ENSG00000145107.15	3	196319342	196338503	0.0319413	0.0118748	0.00736962	17830	0.0540297	No
Adipose-Subcutaneous	563	UBXN7	ENSG00000163960.11	3	196347662	196416235	-0.0005301	0.00133334	0.691101	17830	0.853415	No
Adipose-Subcutaneous	563	RNF168	ENSG00000163961.4	3	196468783	196503768	-0.00347574	0.00175838	0.0485859	17830	0.184277	No
Adipose-Subcutaneous	563	WDR53	ENSG00000185798.7	3	196554177	196568610	-0.00429989	0.0020226	0.0339617	17830	0.148126	No
Adipose-Subcutaneous	563	FBXO45	ENSG00000174013.7	3	196568675	196589059	-0.00325623	0.00187605	0.0831884	17830	0.258857	No
Adipose-Subcutaneous	563	NRROS	ENSG00000174004.5	3	196639686	196662004	0.00536751	0.00306081	0.0800614	17830	0.252606	No
Adipose-Subcutaneous	563	CEP19	ENSG00000174007.7	3	196706277	196712293	0.00426798	0.00356911	0.232294	17830	0.477946	No
Adipose-Subcutaneous	563	PIGX	ENSG00000163964.14	3	196712358	196736007	0.00281995	0.00175415	0.10851	17830	0.306466	No
Adipose-Subcutaneous	563	PAK2	ENSG00000180370.10	3	196739857	196832647	-0.00272424	0.00119612	0.0231412	17830	0.115415	No
Adipose-Subcutaneous	563	SENP5	ENSG00000119231.10	3	196867856	196934714	-0.00068724	0.00156054	0.659834	17830	0.834977	No
Adipose-Subcutaneous	563	NCBP2	ENSG00000114503.10	3	196935402	196942597	-0.000868845	0.00125028	0.487404	17830	0.717682	No
Adipose-Subcutaneous	563	NCBP2-AS2	ENSG00000270170.1	3	196942623	196943540	0.000448806	0.00206278	0.827844	17830	0.927373	No
Adipose-Subcutaneous	563	PIGZ	ENSG00000119227.7	3	196946343	196968871	0.0115994	0.00322432	0.000350785	17830	0.0068206	Yes
Adipose-Subcutaneous	563	MELTF	ENSG00000163975.11	3	197001740	197029816	0.00245885	0.00487676	0.614328	17830	0.806291	No
Adipose-Subcutaneous	563	DLG1	ENSG00000075711.20	3	197042560	197299300	-0.00276522	0.00136337	0.0430261	17830	0.170973	No
Adipose-Subcutaneous	563	LINC02012	ENSG00000272989.1	3	197505262	197506986	0.0252481	0.0142864	0.0777445	17830	0.248382	No
Adipose-Subcutaneous	563	BDH1	ENSG00000161267.11	3	197509783	197573323	-0.0222802	0.00590325	0.000178253	17830	0.00429314	Yes
Adipose-Subcutaneous	563	RP11-496H1.2	ENSG00000273308.1	3	197645669	197646017	-0.00378064	0.0100069	0.705726	17830	0.863002	No
Adipose-Subcutaneous	563	AC024560.2	ENSG00000236833.1	3	197660565	197665757	0.00305842	0.0173027	0.859763	17830	0.941063	No
Adipose-Subcutaneous	563	RUBCN	ENSG00000145016.15	3	197671393	197749727	-0.00158506	0.00156697	0.312209	17830	0.56195	No
Adipose-Subcutaneous	563	FYTTD1	ENSG00000122068.12	3	197737179	197787596	-0.00287696	0.00115899	0.0133556	17830	0.0800774	No
Adipose-Subcutaneous	563	RP11-803P9.1	ENSG00000273375.1	3	197789700	197790369	0.00493851	0.0109064	0.650869	17830	0.829916	No
Adipose-Subcutaneous	563	LRCH3	ENSG00000186001.12	3	197791226	197888436	-0.00131959	0.0011103	0.235158	17830	0.481056	No
Adipose-Subcutaneous	563	IQCG	ENSG00000114473.13	3	197889075	197960142	0.00118437	0.00240871	0.623129	17830	0.811926	No
Adipose-Subcutaneous	563	RPL35A	ENSG00000182899.14	3	197949987	197956610	-0.00304302	0.00185374	0.101262	17830	0.293659	No
Adipose-Subcutaneous	563	LMLN	ENSG00000185621.11	3	197960200	198043720	0.00350846	0.00216878	0.106308	17830	0.30285	No
Adipose-Subcutaneous	563	ZNF595	ENSG00000272602.5	4	53285	88211	-0.00493196	0.00231947	0.0339276	17830	0.148126	No
Adipose-Subcutaneous	563	ZNF718	ENSG00000250312.6	4	124480	163989	-2.8308e-05	0.00474486	0.995242	17830	0.998559	No
Adipose-Subcutaneous	563	ZNF732	ENSG00000186777.11	4	270675	305321	0.00713033	0.00939403	0.448167	17830	0.686909	No
Adipose-Subcutaneous	563	ZNF141	ENSG00000131127.13	4	337814	384864	0.000304461	0.00208826	0.884136	17830	0.951539	No
Adipose-Subcutaneous	563	RP11-2H3.6	ENSG00000272885.1	4	416118	416537	0.00721539	0.010373	0.486984	17830	0.717634	No
Adipose-Subcutaneous	563	ZNF721	ENSG00000182903.15	4	435770	499156	0.000900291	0.00187955	0.632137	17830	0.817806	No
Adipose-Subcutaneous	563	PIGG	ENSG00000174227.15	4	499210	539529	0.00385285	0.00118835	0.00125924	17830	0.0163052	Yes
Adipose-Subcutaneous	563	PDE6B	ENSG00000133256.12	4	625584	670782	0.00576951	0.00450318	0.200669	17830	0.440307	No
Adipose-Subcutaneous	563	ATP5I	ENSG00000169020.9	4	672436	673579	-0.00340309	0.00253592	0.180173	17830	0.414103	No
Adipose-Subcutaneous	563	MYL5	ENSG00000215375.6	4	673822	681140	0.00185848	0.00217403	0.393008	17830	0.641111	No
Adipose-Subcutaneous	563	MFSD7	ENSG00000169026.12	4	681829	689441	-0.000489626	0.0018596	0.792422	17830	0.910367	No
Adipose-Subcutaneous	563	PCGF3	ENSG00000185619.18	4	705748	770640	0.00891086	0.00277502	0.00140082	17830	0.0174016	Yes
Adipose-Subcutaneous	563	CPLX1	ENSG00000168993.14	4	784957	826198	-0.00172706	0.00352961	0.624824	17830	0.813183	No
Adipose-Subcutaneous	563	GAK	ENSG00000178950.16	4	849277	932373	-0.000933791	0.00122059	0.444585	17830	0.682803	No
Adipose-Subcutaneous	563	TMEM175	ENSG00000127419.16	4	932387	958656	0.00159884	0.00170457	0.348676	17830	0.598503	No
Adipose-Subcutaneous	563	DGKQ	ENSG00000145214.13	4	958887	986895	-0.000166215	0.00209085	0.936667	17830	0.975267	No
Adipose-Subcutaneous	563	SLC26A1	ENSG00000145217.13	4	979073	993440	0.00365592	0.00418319	0.38253	17830	0.631705	No
Adipose-Subcutaneous	563	IDUA	ENSG00000127415.12	4	986997	1004506	0.0013004	0.00202117	0.520244	17830	0.741305	No
Adipose-Subcutaneous	563	FGFRL1	ENSG00000127418.14	4	1009936	1026897	-0.0208486	0.00334015	8.74323e-10	17830	5.79332e-07	Yes
Adipose-Subcutaneous	563	RNF212	ENSG00000178222.12	4	1056254	1113562	-0.00733434	0.00433406	0.0911729	17830	0.274549	No
Adipose-Subcutaneous	563	SPON2	ENSG00000159674.11	4	1166932	1208962	0.0106079	0.00443558	0.0171179	17830	0.0943178	No
Adipose-Subcutaneous	563	CTBP1	ENSG00000159692.15	4	1211448	1249137	-0.000241383	0.00120904	0.84183	17830	0.931478	No
Adipose-Subcutaneous	563	MAEA	ENSG00000090316.15	4	1289851	1340137	-0.00161945	0.0015963	0.310795	17830	0.560878	No
Adipose-Subcutaneous	563	UVSSA	ENSG00000163945.15	4	1347266	1388049	-0.00203362	0.00290092	0.483589	17830	0.714958	No
Adipose-Subcutaneous	563	CRIPAK	ENSG00000179979.8	4	1391552	1395989	0.000101898	0.00314216	0.974142	17830	0.990078	No
Adipose-Subcutaneous	563	RP13-1016M1.2	ENSG00000272783.1	4	1550284	1550572	0.00445978	0.00819995	0.586749	17830	0.786951	No
Adipose-Subcutaneous	563	RP11-1398P2.1	ENSG00000244459.2	4	1574062	1580253	0.0118209	0.0037988	0.00195795	17830	0.021901	Yes
Adipose-Subcutaneous	563	FAM53A	ENSG00000174137.12	4	1617915	1684302	0.00981096	0.00356464	0.00611641	17830	0.0478104	Yes
Adipose-Subcutaneous	563	SLBP	ENSG00000163950.12	4	1692800	1712555	-0.00249706	0.00131006	0.0571711	17830	0.204459	No
Adipose-Subcutaneous	563	RP11-572O17.1	ENSG00000270195.1	4	1712821	1713622	0.0030946	0.00445801	0.487876	17830	0.717902	No
Adipose-Subcutaneous	563	TMEM129	ENSG00000168936.10	4	1715952	1721358	0.00423605	0.0015965	0.00820424	17830	0.0580022	No
Adipose-Subcutaneous	563	TACC3	ENSG00000013810.18	4	1721490	1745176	0.00499346	0.00213183	0.0195249	17830	0.103063	No
Adipose-Subcutaneous	563	FGFR3	ENSG00000068078.17	4	1793307	1808872	0.0129683	0.00739185	0.0799276	17830	0.252366	No
Adipose-Subcutaneous	563	LETM1	ENSG00000168924.14	4	1811479	1856247	-0.00400437	0.00173856	0.0216423	17830	0.110248	No
Adipose-Subcutaneous	563	NSD2	ENSG00000109685.17	4	1871424	1982207	-0.0033426	0.00140819	0.0179599	17830	0.0972584	No
Adipose-Subcutaneous	563	NELFA	ENSG00000185049.14	4	1982714	2041903	-0.00233081	0.00132167	0.078374	17830	0.249582	No
Adipose-Subcutaneous	563	C4orf48	ENSG00000243449.6	4	2041993	2043970	0.00225467	0.00621249	0.716802	17830	0.869964	No
Adipose-Subcutaneous	563	NAT8L	ENSG00000185818.7	4	2059512	2069089	-0.0129176	0.00612701	0.0354636	17830	0.151999	No
Adipose-Subcutaneous	563	POLN	ENSG00000130997.16	4	2071918	2213126	-0.0016525	0.00404781	0.683256	17830	0.849366	No
Adipose-Subcutaneous	563	HAUS3	ENSG00000214367.7	4	2227464	2242164	-0.000537766	0.00159841	0.736671	17830	0.880646	No
Adipose-Subcutaneous	563	MXD4	ENSG00000123933.16	4	2247432	2262294	0.000628171	0.00190142	0.741249	17830	0.882312	No
Adipose-Subcutaneous	563	ZFYVE28	ENSG00000159733.13	4	2269582	2418663	-0.000854567	0.00235714	0.717087	17830	0.869964	No
Adipose-Subcutaneous	563	RNF4	ENSG00000063978.15	4	2462220	2515855	0.000298684	0.00165637	0.856966	17830	0.939884	No
Adipose-Subcutaneous	563	FAM193A	ENSG00000125386.15	4	2536631	2732565	-0.00431322	0.00132849	0.00123976	17830	0.0161467	Yes
Adipose-Subcutaneous	563	TNIP2	ENSG00000168884.14	4	2741648	2756376	-0.00290516	0.00148777	0.0513704	17830	0.190438	No
Adipose-Subcutaneous	563	SH3BP2	ENSG00000087266.15	4	2793023	2841098	0.00425239	0.00220339	0.0541378	17830	0.197288	No
Adipose-Subcutaneous	563	ADD1	ENSG00000087274.16	4	2843857	2930076	-0.00226145	0.00100808	0.0252795	17830	0.122019	No
Adipose-Subcutaneous	563	MFSD10	ENSG00000109736.14	4	2930561	2934859	0.00179982	0.00175513	0.305603	17830	0.55584	No
Adipose-Subcutaneous	563	NOP14	ENSG00000087269.15	4	2938143	2963385	-0.00651835	0.00151177	1.92522e-05	17830	0.000932788	Yes
Adipose-Subcutaneous	563	GRK4	ENSG00000125388.19	4	2963608	3040747	-0.000336306	0.00299004	0.910488	17830	0.963385	No
Adipose-Subcutaneous	563	HTT	ENSG00000197386.10	4	3074681	3243959	0.00450673	0.00146611	0.00221908	17830	0.0235756	Yes
Adipose-Subcutaneous	563	MSANTD1	ENSG00000188981.10	4	3244369	3271738	0.00171317	0.00520452	0.742154	17830	0.88288	No
Adipose-Subcutaneous	563	RGS12	ENSG00000159788.18	4	3314147	3439913	0.00160119	0.00182437	0.380512	17830	0.630065	No
Adipose-Subcutaneous	563	HGFAC	ENSG00000109758.8	4	3441887	3449495	0.00180632	0.00837288	0.829276	17830	0.92757	No
Adipose-Subcutaneous	563	DOK7	ENSG00000175920.16	4	3463311	3494483	0.011316	0.0121441	0.351851	17830	0.601891	No
Adipose-Subcutaneous	563	LRPAP1	ENSG00000163956.10	4	3506376	3532559	0.000221315	0.00148893	0.881893	17830	0.950453	No
Adipose-Subcutaneous	563	AC141928.1	ENSG00000250986.1	4	3758748	3763390	-0.00186425	0.00493981	0.70603	17830	0.863113	No
Adipose-Subcutaneous	563	ADRA2C	ENSG00000184160.7	4	3766348	3768526	0.00218714	0.00439623	0.619036	17830	0.80961	No
Adipose-Subcutaneous	563	TMEM128	ENSG00000132406.11	4	4235542	4248212	-0.000972144	0.00146051	0.505937	17830	0.730493	No
Adipose-Subcutaneous	563	LYAR	ENSG00000145220.13	4	4267701	4290169	-0.00063899	0.00179587	0.722121	17830	0.871919	No
Adipose-Subcutaneous	563	ZBTB49	ENSG00000168826.15	4	4290251	4321786	-0.00108765	0.0022988	0.636306	17830	0.820498	No
Adipose-Subcutaneous	563	NSG1	ENSG00000168824.14	4	4348140	4418967	-0.00422224	0.00632428	0.504658	17830	0.729711	No
Adipose-Subcutaneous	563	STX18	ENSG00000168818.9	4	4415742	4542028	-0.00125436	0.00127478	0.325563	17830	0.575529	No
Adipose-Subcutaneous	563	MSX1	ENSG00000163132.6	4	4859666	4863936	6.91797e-05	0.00395069	0.986036	17830	0.99505	No
Adipose-Subcutaneous	563	CYTL1	ENSG00000170891.10	4	5014586	5019472	0.0100146	0.00705344	0.156237	17830	0.382411	No
Adipose-Subcutaneous	563	STK32B	ENSG00000152953.12	4	5051442	5500998	0.00010743	0.00429528	0.980055	17830	0.992402	No
Adipose-Subcutaneous	563	EVC2	ENSG00000173040.12	4	5542772	5709548	-0.00333811	0.00238075	0.16145	17830	0.389692	No
Adipose-Subcutaneous	563	EVC	ENSG00000072840.12	4	5711197	5814305	0.00244946	0.00206215	0.235426	17830	0.481426	No
Adipose-Subcutaneous	563	CRMP1	ENSG00000072832.14	4	5748084	5893058	0.00491547	0.00248514	0.0484418	17830	0.183952	No
Adipose-Subcutaneous	563	JAKMIP1	ENSG00000152969.17	4	6026199	6200591	0.00161239	0.0105306	0.878365	17830	0.948764	No
Adipose-Subcutaneous	563	WFS1	ENSG00000109501.13	4	6269849	6303265	-0.000319417	0.00258195	0.90159	17830	0.95955	No
Adipose-Subcutaneous	563	PPP2R2C	ENSG00000074211.13	4	6320578	6563600	0.000420222	0.00989253	0.966133	17830	0.987398	No
Adipose-Subcutaneous	563	MAN2B2	ENSG00000013288.8	4	6575175	6623362	0.00456865	0.00202721	0.0246165	17830	0.12002	No
Adipose-Subcutaneous	563	MRFAP1	ENSG00000179010.14	4	6640091	6642745	-0.00277706	0.00113152	0.0144312	17830	0.0842746	No
Adipose-Subcutaneous	563	RP11-539L10.3	ENSG00000251580.1	4	6670725	6670999	-0.00419775	0.00708309	0.553667	17830	0.764729	No
Adipose-Subcutaneous	563	AC093323.3	ENSG00000170846.16	4	6673451	6676047	-0.000216643	0.0019378	0.911025	17830	0.96361	No
Adipose-Subcutaneous	563	RP11-539L10.2	ENSG00000246526.2	4	6687448	6690519	0.00916457	0.0103921	0.378236	17830	0.627887	No
Adipose-Subcutaneous	563	S100P	ENSG00000163993.6	4	6693069	6697170	-0.000663958	0.00897681	0.941067	17830	0.977261	No
Adipose-Subcutaneous	563	MRFAP1L1	ENSG00000178988.10	4	6707701	6709880	-0.000325099	0.00127515	0.798859	17830	0.91298	No
Adipose-Subcutaneous	563	BLOC1S4	ENSG00000186222.4	4	6716055	6717671	-0.00171556	0.00165201	0.299515	17830	0.549706	No
Adipose-Subcutaneous	563	KIAA0232	ENSG00000170871.11	4	6781375	6884170	-0.00154485	0.00170822	0.366204	17830	0.615924	No
Adipose-Subcutaneous	563	TBC1D14	ENSG00000132405.18	4	6909242	7030553	-7.78946e-05	0.00195139	0.968174	17830	0.988012	No
Adipose-Subcutaneous	563	CCDC96	ENSG00000173013.5	4	7040849	7042939	0.0147584	0.00404375	0.000288034	17830	0.00593717	Yes
Adipose-Subcutaneous	563	TADA2B	ENSG00000173011.11	4	7043391	7057952	8.38212e-05	0.00142802	0.953215	17830	0.981566	No
Adipose-Subcutaneous	563	GRPEL1	ENSG00000109519.12	4	7058906	7068197	-0.00743633	0.00174906	2.50009e-05	17830	0.00108459	Yes
Adipose-Subcutaneous	563	RP11-367J11.3	ENSG00000245468.3	4	7094571	7103385	0.00326217	0.00561926	0.561796	17830	0.770051	No
Adipose-Subcutaneous	563	SORCS2	ENSG00000184985.16	4	7192538	7742836	0.00248952	0.0057089	0.662954	17830	0.837183	No
Adipose-Subcutaneous	563	AFAP1	ENSG00000196526.10	4	7758714	7872313	0.0038056	0.00207886	0.0677068	17830	0.227561	No
Adipose-Subcutaneous	563	AC097381.1	ENSG00000228919.5	4	7939001	7940296	-0.00568357	0.0126774	0.654101	17830	0.831974	No
Adipose-Subcutaneous	563	ABLIM2	ENSG00000163995.19	4	7965312	8158832	-0.00378316	0.00366215	0.302046	17830	0.552266	No
Adipose-Subcutaneous	563	SH3TC1	ENSG00000125089.16	4	8182072	8241803	0.00262625	0.00337582	0.436935	17830	0.676212	No
Adipose-Subcutaneous	563	HTRA3	ENSG00000170801.9	4	8269765	8307111	-0.00711811	0.0057796	0.218637	17830	0.461944	No
Adipose-Subcutaneous	563	RP11-774O3.3	ENSG00000251615.3	4	8355090	8358338	-0.00336013	0.00350986	0.338824	17830	0.588757	No
Adipose-Subcutaneous	563	ACOX3	ENSG00000087008.15	4	8366282	8440723	0.00224415	0.00195343	0.251136	17830	0.498248	No
Adipose-Subcutaneous	563	TRMT44	ENSG00000155275.18	4	8438869	8493531	-0.00466613	0.00193536	0.0162417	17830	0.0911806	No
Adipose-Subcutaneous	563	RP11-689P11.2	ENSG00000205959.3	4	8482270	8512610	-0.00507118	0.00368449	0.16928	17830	0.400141	No
Adipose-Subcutaneous	563	CPZ	ENSG00000109625.18	4	8592660	8619759	0.0118458	0.0113357	0.296491	17830	0.546796	No
Adipose-Subcutaneous	563	SLC2A9	ENSG00000109667.11	4	9771153	10054936	0.00641997	0.00379725	0.0914722	17830	0.274972	No
Adipose-Subcutaneous	563	WDR1	ENSG00000071127.16	4	10074339	10116949	-0.00380431	0.00155578	0.014792	17830	0.0856857	No
Adipose-Subcutaneous	563	ZNF518B	ENSG00000178163.7	4	10439874	10457408	0.00240842	0.00258858	0.352578	17830	0.602426	No
Adipose-Subcutaneous	563	HS3ST1	ENSG00000002587.9	4	11393150	11429765	-0.00686582	0.00443792	0.122429	17830	0.329695	No
Adipose-Subcutaneous	563	RP11-281P23.1	ENSG00000251152.1	4	11469250	11478196	0.00986417	0.0148615	0.507138	17830	0.73128	No
Adipose-Subcutaneous	563	RAB28	ENSG00000157869.14	4	13361354	13484365	-0.0055205	0.00136603	6.08696e-05	17830	0.00200241	Yes
Adipose-Subcutaneous	563	NKX3-2	ENSG00000109705.7	4	13540830	13545050	0.0163282	0.0151231	0.280765	17830	0.531539	No
Adipose-Subcutaneous	563	BOD1L1	ENSG00000038219.12	4	13568738	13627723	0.000985022	0.00131457	0.453996	17830	0.691741	No
Adipose-Subcutaneous	563	LINC01085	ENSG00000248698.5	4	14111968	14140052	-0.0041855	0.0131528	0.750439	17830	0.887407	No
Adipose-Subcutaneous	563	LINC00504	ENSG00000248360.7	4	14470465	14888169	-0.0112377	0.00937561	0.231202	17830	0.476791	No
Adipose-Subcutaneous	563	CPEB2	ENSG00000137449.15	4	15002674	15070153	0.00301782	0.00225849	0.182042	17830	0.416503	No
Adipose-Subcutaneous	563	C1QTNF7	ENSG00000163145.12	4	15339818	15446166	-0.00599632	0.00536444	0.264153	17830	0.513156	No
Adipose-Subcutaneous	563	CC2D2A	ENSG00000048342.15	4	15469865	15601557	0.00761066	0.00224218	0.000738445	17830	0.0112151	Yes
Adipose-Subcutaneous	563	FBXL5	ENSG00000118564.14	4	15604539	15681661	-0.00111523	0.00160087	0.486326	17830	0.71712	No
Adipose-Subcutaneous	563	FAM200B	ENSG00000237765.6	4	15681680	15690447	0.00169685	0.001563	0.278126	17830	0.528958	No
Adipose-Subcutaneous	563	BST1	ENSG00000109743.10	4	15702950	15738313	0.000920005	0.00277279	0.740171	17830	0.881874	No
Adipose-Subcutaneous	563	CD38	ENSG00000004468.12	4	15778275	15853230	0.017746	0.00737759	0.0164899	17830	0.0919085	No
Adipose-Subcutaneous	563	FGFBP1	ENSG00000137440.4	4	15935569	15938740	0.00368904	0.013435	0.783741	17830	0.906618	No
Adipose-Subcutaneous	563	FGFBP2	ENSG00000137441.7	4	15960243	15963236	-0.00975374	0.0116236	0.401765	17830	0.649977	No
Adipose-Subcutaneous	563	PROM1	ENSG00000007062.11	4	15964248	16084378	-0.0204419	0.0129633	0.115404	17830	0.318324	No
Adipose-Subcutaneous	563	TAPT1	ENSG00000169762.16	4	16160505	16227410	-0.00289066	0.00128718	0.0251243	17830	0.121578	No
Adipose-Subcutaneous	563	LDB2	ENSG00000169744.12	4	16501541	16898809	-0.00133873	0.00306654	0.662605	17830	0.836822	No
Adipose-Subcutaneous	563	QDPR	ENSG00000151552.11	4	17460261	17512234	-0.0028602	0.00244028	0.24168	17830	0.488622	No
Adipose-Subcutaneous	563	LAP3	ENSG00000002549.12	4	17577192	17607972	-0.00473383	0.00251437	0.0602757	17830	0.211517	No
Adipose-Subcutaneous	563	MED28	ENSG00000118579.12	4	17614631	17634105	-0.00521444	0.00154915	0.000816843	17830	0.0120546	Yes
Adipose-Subcutaneous	563	FAM184B	ENSG00000047662.4	4	17635009	17781512	-0.000986976	0.00949576	0.917257	17830	0.965505	No
Adipose-Subcutaneous	563	DCAF16	ENSG00000163257.10	4	17800655	17810758	-0.000517819	0.00148995	0.72832	17830	0.87604	No
Adipose-Subcutaneous	563	NCAPG	ENSG00000109805.9	4	17810902	17840693	0.0114131	0.00567417	0.044777	17830	0.175082	No
Adipose-Subcutaneous	563	LCORL	ENSG00000178177.15	4	17841199	18021876	-0.00185931	0.0017976	0.301446	17830	0.551825	No
Adipose-Subcutaneous	563	SLIT2	ENSG00000145147.19	4	20253260	20620561	0.0080115	0.00339166	0.018524	17830	0.0993802	No
Adipose-Subcutaneous	563	PACRGL	ENSG00000163138.18	4	20696282	20752907	-0.000658502	0.0016378	0.687794	17830	0.851446	No
Adipose-Subcutaneous	563	KCNIP4	ENSG00000185774.14	4	20728616	21948799	0.00985567	0.00396688	0.0132751	17830	0.0797742	No
Adipose-Subcutaneous	563	ADGRA3	ENSG00000152990.13	4	22345071	22516054	-0.00329947	0.00261953	0.208368	17830	0.449783	No
Adipose-Subcutaneous	563	PPARGC1A	ENSG00000109819.8	4	23755041	23899318	0.000317457	0.00490888	0.948461	17830	0.979735	No
Adipose-Subcutaneous	563	DHX15	ENSG00000109606.12	4	24517441	24584550	-0.00198645	0.00121281	0.102026	17830	0.295075	No
Adipose-Subcutaneous	563	RP11-496D24.2	ENSG00000261121.1	4	24659856	24671568	0.00655393	0.0135292	0.628279	17830	0.81538	No
Adipose-Subcutaneous	563	SOD3	ENSG00000109610.5	4	24789912	24800842	0.00481477	0.00330488	0.145733	17830	0.367023	No
Adipose-Subcutaneous	563	CCDC149	ENSG00000181982.18	4	24806117	24980148	-0.000498347	0.00185959	0.788811	17830	0.908971	No
Adipose-Subcutaneous	563	LGI2	ENSG00000153012.11	4	24998847	25030879	0.00370169	0.00513555	0.471345	17830	0.705514	No
Adipose-Subcutaneous	563	SEPSECS	ENSG00000109618.11	4	25120014	25160442	0.00605631	0.0018148	0.000904479	17830	0.0129222	Yes
Adipose-Subcutaneous	563	PI4K2B	ENSG00000038210.12	4	25233975	25279092	-0.000380014	0.00165795	0.818795	17830	0.922593	No
Adipose-Subcutaneous	563	ZCCHC4	ENSG00000168228.14	4	25312785	25370383	0.00344317	0.0020208	0.0889797	17830	0.270274	No
Adipose-Subcutaneous	563	ANAPC4	ENSG00000053900.10	4	25377213	25418498	0.0024647	0.0016015	0.124389	17830	0.333101	No
Adipose-Subcutaneous	563	SLC34A2	ENSG00000157765.11	4	25655301	25678748	-0.00449323	0.01427	0.752979	17830	0.88882	No
Adipose-Subcutaneous	563	SEL1L3	ENSG00000091490.10	4	25747427	25863760	0.00203307	0.00280022	0.468128	17830	0.702941	No
Adipose-Subcutaneous	563	SMIM20	ENSG00000250317.8	4	25861830	25929874	-0.00254456	0.00172636	0.141077	17830	0.35991	No
Adipose-Subcutaneous	563	RBPJ	ENSG00000168214.20	4	26163455	26435131	0.00416216	0.00160563	0.00979334	17830	0.0647923	No
Adipose-Subcutaneous	563	TBC1D19	ENSG00000109680.10	4	26576437	26755351	0.00411809	0.00200415	0.0403794	17830	0.164352	No
Adipose-Subcutaneous	563	STIM2	ENSG00000109689.15	4	26857678	27025381	-0.00363333	0.00165274	0.0283459	17830	0.131099	No
Adipose-Subcutaneous	563	PCDH7	ENSG00000169851.15	4	30720415	31146805	-0.000875179	0.00742339	0.906195	17830	0.961785	No
Adipose-Subcutaneous	563	ARAP2	ENSG00000047365.11	4	35948221	36244509	0.00785141	0.00273219	0.00421675	17830	0.0370368	Yes
Adipose-Subcutaneous	563	DTHD1	ENSG00000197057.9	4	36281622	36345756	0.0198388	0.00962026	0.0396661	17830	0.162324	No
Adipose-Subcutaneous	563	NWD2	ENSG00000174145.7	4	37244220	37449465	-0.116718	0.014988	3.50834e-14	17830	1.04256e-10	Yes
Adipose-Subcutaneous	563	C4orf19	ENSG00000154274.14	4	37453941	37623495	0.00577185	0.00523863	0.271045	17830	0.520712	No
Adipose-Subcutaneous	563	RELL1	ENSG00000181826.9	4	37612901	37686376	-0.00570612	0.00311022	0.0671088	17830	0.226277	No
Adipose-Subcutaneous	563	PGM2	ENSG00000169299.13	4	37826633	37862937	0.00100382	0.00207414	0.628605	17830	0.815603	No
Adipose-Subcutaneous	563	TBC1D1	ENSG00000065882.15	4	37891087	38139175	-0.00592863	0.00190043	0.00190727	17830	0.0214553	Yes
Adipose-Subcutaneous	563	PTTG2	ENSG00000250254.1	4	37960435	37961125	0.00650757	0.0120488	0.589349	17830	0.788127	No
Adipose-Subcutaneous	563	KLF3	ENSG00000109787.12	4	38680587	38701042	-0.000525932	0.00176673	0.766057	17830	0.896422	No
Adipose-Subcutaneous	563	TLR10	ENSG00000174123.10	4	38772239	38782990	-0.000571502	0.00948376	0.95197	17830	0.980857	No
Adipose-Subcutaneous	563	TLR1	ENSG00000174125.7	4	38790677	38805578	0.00265868	0.00316298	0.400966	17830	0.649163	No
Adipose-Subcutaneous	563	TLR6	ENSG00000174130.12	4	38823715	38843791	0.0181016	0.00334642	9.51676e-08	17830	2.04438e-05	Yes
Adipose-Subcutaneous	563	FAM114A1	ENSG00000197712.11	4	38867677	38945739	0.00329639	0.00229906	0.152208	17830	0.376797	No
Adipose-Subcutaneous	563	TMEM156	ENSG00000121895.7	4	38966744	39032922	0.00739303	0.00834122	0.375836	17830	0.626006	No
Adipose-Subcutaneous	563	KLHL5	ENSG00000109790.16	4	39045039	39126857	-8.57059e-05	0.00224914	0.969617	17830	0.988628	No
Adipose-Subcutaneous	563	RP11-360F5.3	ENSG00000249685.1	4	39133913	39135608	0.00934391	0.00613331	0.128225	17830	0.339	No
Adipose-Subcutaneous	563	WDR19	ENSG00000157796.17	4	39182404	39285810	-0.00523918	0.00193627	0.00702889	17830	0.0523497	No
Adipose-Subcutaneous	563	RFC1	ENSG00000035928.15	4	39287456	39366375	-0.00184492	0.00108822	0.0905849	17830	0.273565	No
Adipose-Subcutaneous	563	KLB	ENSG00000134962.6	4	39406853	39451536	0.00401135	0.0064	0.531073	17830	0.748658	No
Adipose-Subcutaneous	563	RPL9	ENSG00000163682.15	4	39454124	39458586	-0.00662399	0.00292917	0.0241314	17830	0.118277	No
Adipose-Subcutaneous	563	LIAS	ENSG00000121897.14	4	39458889	39485109	0.00124404	0.00169318	0.462818	17830	0.698864	No
Adipose-Subcutaneous	563	UGDH	ENSG00000109814.11	4	39498755	39528018	-0.00245532	0.00293088	0.402547	17830	0.650546	No
Adipose-Subcutaneous	563	SMIM14	ENSG00000163683.11	4	39546330	39639090	0.00164883	0.00182046	0.365487	17830	0.615439	No
Adipose-Subcutaneous	563	RP11-539G18.3	ENSG00000255458.5	4	39639140	39666644	0.00776713	0.00460729	0.092404	17830	0.276901	No
Adipose-Subcutaneous	563	UBE2K	ENSG00000078140.13	4	39698044	39782792	-0.000942228	0.00106535	0.376855	17830	0.62692	No
Adipose-Subcutaneous	563	PDS5A	ENSG00000121892.14	4	39822863	39977956	-0.00376846	0.00107608	0.000499902	17830	0.00864525	Yes
Adipose-Subcutaneous	563	N4BP2	ENSG00000078177.13	4	40056826	40158252	-0.000888249	0.00229554	0.698949	17830	0.85931	No
Adipose-Subcutaneous	563	RHOH	ENSG00000168421.12	4	40191053	40246967	0.0056502	0.00495188	0.254365	17830	0.501863	No
Adipose-Subcutaneous	563	RBM47	ENSG00000163694.14	4	40423267	40630875	0.00451944	0.00331045	0.172757	17830	0.404431	No
Adipose-Subcutaneous	563	NSUN7	ENSG00000179299.16	4	40749897	40809985	-0.000359452	0.00593285	0.951711	17830	0.980857	No
Adipose-Subcutaneous	563	APBB2	ENSG00000163697.16	4	40810027	41216714	0.00115625	0.00197984	0.559454	17830	0.76831	No
Adipose-Subcutaneous	563	UCHL1	ENSG00000154277.12	4	41256413	41268455	0.0451711	0.00623836	1.54008e-12	17830	3.05107e-09	Yes
Adipose-Subcutaneous	563	LIMCH1	ENSG00000064042.17	4	41359607	41700044	-0.010089	0.00387105	0.00940606	17830	0.063378	No
Adipose-Subcutaneous	563	TMEM33	ENSG00000109133.12	4	41935120	41960572	-0.00274049	0.00135574	0.0437308	17830	0.172543	No
Adipose-Subcutaneous	563	DCAF4L1	ENSG00000182308.6	4	41981696	41986467	-0.00607625	0.00507428	0.231651	17830	0.477308	No
Adipose-Subcutaneous	563	SLC30A9	ENSG00000014824.13	4	41990472	42090457	-0.00154975	0.00115364	0.179722	17830	0.413691	No
Adipose-Subcutaneous	563	BEND4	ENSG00000188848.15	4	42110938	42152878	0.015846	0.0114168	0.165722	17830	0.395453	No
Adipose-Subcutaneous	563	SHISA3	ENSG00000178343.4	4	42397839	42402487	-0.0116039	0.0056979	0.0421836	17830	0.168673	No
Adipose-Subcutaneous	563	ATP8A1	ENSG00000124406.16	4	42408373	42657105	0.0120459	0.00482819	0.0128957	17830	0.0782873	No
Adipose-Subcutaneous	563	KCTD8	ENSG00000183783.6	4	44173909	44448807	-0.0204736	0.0167519	0.222178	17830	0.466544	No
Adipose-Subcutaneous	563	YIPF7	ENSG00000177752.14	4	44622065	44678426	-0.0331831	0.0135775	0.0148448	17830	0.0858804	No
Adipose-Subcutaneous	563	GUF1	ENSG00000151806.13	4	44678557	44700926	0.00205515	0.00171161	0.230388	17830	0.475937	No
Adipose-Subcutaneous	563	GNPDA2	ENSG00000163281.11	4	44682200	44726595	-0.000141284	0.00162707	0.930836	17830	0.971938	No
Adipose-Subcutaneous	563	GABRG1	ENSG00000163285.7	4	46035769	46124081	-0.0090069	0.0132324	0.496372	17830	0.724603	No
Adipose-Subcutaneous	563	GABRA2	ENSG00000151834.15	4	46248427	46475230	0.00186687	0.00921811	0.839584	17830	0.930473	No
Adipose-Subcutaneous	563	GABRA4	ENSG00000109158.10	4	46918900	46994407	-0.0376735	0.0156527	0.0164253	17830	0.0917205	No
Adipose-Subcutaneous	563	COMMD8	ENSG00000169019.10	4	47450796	47463719	-0.000134727	0.00182397	0.941145	17830	0.977261	No
Adipose-Subcutaneous	563	ATP10D	ENSG00000145246.13	4	47485288	47593486	-0.000281863	0.00170077	0.868434	17830	0.944906	No
Adipose-Subcutaneous	563	CORIN	ENSG00000145244.11	4	47593998	47838106	0.0217776	0.008441	0.0101432	17830	0.0662706	No
Adipose-Subcutaneous	563	RP11-121C2.2	ENSG00000259959.1	4	47840122	47844339	0.00256646	0.00289825	0.376268	17830	0.626293	No
Adipose-Subcutaneous	563	NFXL1	ENSG00000170448.11	4	47847233	47914141	0.00247754	0.00225636	0.272681	17830	0.522955	No
Adipose-Subcutaneous	563	NIPAL1	ENSG00000163293.11	4	47914206	48040173	-0.011592	0.00926476	0.211403	17830	0.453152	No
Adipose-Subcutaneous	563	CNGA1	ENSG00000198515.13	4	47935977	48016672	-0.0312438	0.0137747	0.0237106	17830	0.117069	No
Adipose-Subcutaneous	563	TXK	ENSG00000074966.10	4	48066393	48134256	0.00590881	0.00475721	0.214747	17830	0.457178	No
Adipose-Subcutaneous	563	TEC	ENSG00000135605.12	4	48135783	48269864	0.000563811	0.0026091	0.828996	17830	0.927521	No
Adipose-Subcutaneous	563	SLAIN2	ENSG00000109171.14	4	48341322	48426212	-0.00205642	0.00124047	0.0979441	17830	0.28789	No
Adipose-Subcutaneous	563	SLC10A4	ENSG00000145248.6	4	48483343	48489196	0.0153959	0.00969358	0.112812	17830	0.313992	No
Adipose-Subcutaneous	563	FRYL	ENSG00000075539.13	4	48497361	48780322	0.000527473	0.00168158	0.753888	17830	0.889244	No
Adipose-Subcutaneous	563	OCIAD1	ENSG00000109180.14	4	48805212	48861817	-0.00202317	0.00115778	0.0811246	17830	0.254299	No
Adipose-Subcutaneous	563	OCIAD2	ENSG00000145247.11	4	48885019	48906937	0.00687671	0.00291422	0.0186435	17830	0.0997688	No
Adipose-Subcutaneous	563	DCUN1D4	ENSG00000109184.14	4	51843000	51916837	0.00152275	0.00158077	0.335831	17830	0.586223	No
Adipose-Subcutaneous	563	RP11-365H22.2	ENSG00000272576.1	4	51918772	51919381	0.00666965	0.00822502	0.417781	17830	0.661809	No
Adipose-Subcutaneous	563	LRRC66	ENSG00000188993.3	4	51993702	52017620	0.00794687	0.00576656	0.168743	17830	0.399152	No
Adipose-Subcutaneous	563	SGCB	ENSG00000163069.12	4	52020706	52038482	0.00289614	0.00191499	0.131029	17830	0.343567	No
Adipose-Subcutaneous	563	SPATA18	ENSG00000163071.10	4	52051331	52097292	0.0172197	0.00556547	0.00207664	17830	0.0227018	Yes
Adipose-Subcutaneous	563	USP46	ENSG00000109189.12	4	52590972	52659335	0.000334004	0.00187324	0.858552	17830	0.94064	No
Adipose-Subcutaneous	563	USP46-AS1	ENSG00000248866.1	4	52659406	52661668	-0.000816578	0.00289707	0.778156	17830	0.903466	No
Adipose-Subcutaneous	563	ERVMER34-1	ENSG00000226887.7	4	52722618	52751640	0.00606927	0.0126427	0.631379	17830	0.817062	No
Adipose-Subcutaneous	563	RASL11B	ENSG00000128045.6	4	52862290	52866835	0.0199299	0.00674449	0.003263	17830	0.0309801	Yes
Adipose-Subcutaneous	563	SCFD2	ENSG00000184178.15	4	52872982	53366075	0.00326348	0.00236814	0.16875	17830	0.399152	No
Adipose-Subcutaneous	563	FIP1L1	ENSG00000145216.15	4	53377643	53458790	-0.00264832	0.00151845	0.0817103	17830	0.255675	No
Adipose-Subcutaneous	563	LNX1	ENSG00000072201.13	4	53459301	53701405	-0.0058606	0.00374296	0.117989	17830	0.321942	No
Adipose-Subcutaneous	563	RP11-571I18.4	ENSG00000272650.1	4	53997415	53997712	0.00800167	0.00790039	0.311599	17830	0.561363	No
Adipose-Subcutaneous	563	CHIC2	ENSG00000109220.10	4	54009789	54064690	-0.000794905	0.00219796	0.717751	17830	0.870222	No
Adipose-Subcutaneous	563	PDGFRA	ENSG00000134853.11	4	54229097	54298247	-0.00266096	0.00373748	0.476792	17830	0.710352	No
Adipose-Subcutaneous	563	KIT	ENSG00000157404.15	4	54657918	54740715	-0.00400236	0.00484071	0.408708	17830	0.65586	No
Adipose-Subcutaneous	563	KDR	ENSG00000128052.8	4	55078477	55125589	-0.0124313	0.0033817	0.000260504	17830	0.0055361	Yes
Adipose-Subcutaneous	563	SRD5A3	ENSG00000128039.10	4	55346109	55373096	0.00140117	0.00284655	0.622753	17830	0.81191	No
Adipose-Subcutaneous	563	RP11-177J6.1	ENSG00000273257.1	4	55387949	55388271	0.00103966	0.00945032	0.91244	17830	0.964134	No
Adipose-Subcutaneous	563	TMEM165	ENSG00000134851.12	4	55395957	55453397	-0.00346135	0.00169614	0.0417633	17830	0.167392	No
Adipose-Subcutaneous	563	CLOCK	ENSG00000134852.14	4	55427903	55547111	-0.00205444	0.00145043	0.157225	17830	0.384174	No
Adipose-Subcutaneous	563	EXOC1	ENSG00000090989.17	4	55853616	55905034	0.00299931	0.00120492	0.0131017	17830	0.0791322	No
Adipose-Subcutaneous	563	CEP135	ENSG00000174799.10	4	55948871	56033363	0.000635163	0.00171415	0.711124	17830	0.866905	No
Adipose-Subcutaneous	563	KIAA1211	ENSG00000109265.13	4	56049073	56328625	0.034492	0.0102893	0.000857716	17830	0.0124435	Yes
Adipose-Subcutaneous	563	AASDH	ENSG00000157426.13	4	56338287	56387508	-0.00077302	0.00168587	0.646756	17830	0.82708	No
Adipose-Subcutaneous	563	RP11-646I6.5	ENSG00000269921.1	4	56387625	56388153	-0.00641079	0.00737583	0.385144	17830	0.633732	No
Adipose-Subcutaneous	563	PPAT	ENSG00000128059.8	4	56393362	56435615	-0.000635738	0.00235746	0.787516	17830	0.908288	No
Adipose-Subcutaneous	563	RP11-646I6.6	ENSG00000270147.1	4	56396312	56396871	-0.0110412	0.00842521	0.190585	17830	0.427653	No
Adipose-Subcutaneous	563	PAICS	ENSG00000128050.8	4	56435741	56464579	-0.00695918	0.00193172	0.000344124	17830	0.00674997	Yes
Adipose-Subcutaneous	563	SRP72	ENSG00000174780.15	4	56466915	56503107	-0.00507287	0.00119714	2.65735e-05	17830	0.00114042	Yes
Adipose-Subcutaneous	563	ARL9	ENSG00000196503.3	4	56505209	56524448	-0.0163828	0.0112548	0.146075	17830	0.367346	No
Adipose-Subcutaneous	563	HOPX	ENSG00000171476.21	4	56647988	56681899	0.00518349	0.00581057	0.372747	17830	0.623459	No
Adipose-Subcutaneous	563	SPINK2	ENSG00000128040.10	4	56809861	56821742	0.0197094	0.0147543	0.182164	17830	0.416622	No
Adipose-Subcutaneous	563	REST	ENSG00000084093.16	4	56907876	56935844	-0.000104269	0.00174842	0.952468	17830	0.98108	No
Adipose-Subcutaneous	563	RP11-738E22.3	ENSG00000269949.1	4	56960927	56961373	0.00588697	0.0132933	0.65805	17830	0.834378	No
Adipose-Subcutaneous	563	NOA1	ENSG00000084092.6	4	56963370	56978639	-0.00132201	0.00167399	0.430028	17830	0.671279	No
Adipose-Subcutaneous	563	POLR2B	ENSG00000047315.15	4	56978824	57030399	-0.000169962	0.00119157	0.88663	17830	0.952955	No
Adipose-Subcutaneous	563	IGFBP7	ENSG00000163453.11	4	57030773	57110385	0.00659574	0.00246858	0.0077702	17830	0.055909	No
Adipose-Subcutaneous	563	ADGRL3	ENSG00000150471.16	4	61201258	62078335	0.0114183	0.00451008	0.0116324	17830	0.0729788	No
Adipose-Subcutaneous	563	EPHA5	ENSG00000145242.13	4	65319563	65669960	0.0264517	0.0124927	0.0346838	17830	0.150136	No
Adipose-Subcutaneous	563	RP11-584P21.2	ENSG00000250075.5	4	67417305	67468251	0.00056686	0.00874342	0.948331	17830	0.979735	No
Adipose-Subcutaneous	563	CENPC	ENSG00000145241.10	4	67468748	67545606	-0.00241649	0.00163992	0.141187	17830	0.360086	No
Adipose-Subcutaneous	563	STAP1	ENSG00000035720.7	4	67558728	67607337	0.00760328	0.00923415	0.41065	17830	0.657144	No
Adipose-Subcutaneous	563	UBA6	ENSG00000033178.12	4	67612652	67701179	-0.00157903	0.00160954	0.327009	17830	0.57655	No
Adipose-Subcutaneous	563	GNRHR	ENSG00000109163.6	4	67739328	67754360	-0.00231868	0.0127673	0.855956	17830	0.939629	No
Adipose-Subcutaneous	563	TMPRSS11B	ENSG00000185873.7	4	68226653	68245720	0.0117035	0.0137755	0.395929	17830	0.643755	No
Adipose-Subcutaneous	563	YTHDC1	ENSG00000083896.12	4	68310387	68350089	-0.000594266	0.00132471	0.653898	17830	0.831835	No
Adipose-Subcutaneous	563	UGT2B4	ENSG00000156096.13	4	69480165	69526014	-0.000414456	0.0157209	0.978977	17830	0.992079	No
Adipose-Subcutaneous	563	SULT1B1	ENSG00000173597.8	4	69721162	69787961	-0.00671998	0.00692552	0.33232	17830	0.581964	No
Adipose-Subcutaneous	563	SULT1E1	ENSG00000109193.10	4	69838448	69860152	-0.0339698	0.0155177	0.0290166	17830	0.133311	No
Adipose-Subcutaneous	563	CSN1S1	ENSG00000126545.13	4	69931081	69946574	0.0406405	0.0179391	0.0238783	17830	0.117513	No
Adipose-Subcutaneous	563	MUC7	ENSG00000171195.10	4	70430492	70482997	0.0474064	0.0310565	0.127481	17830	0.337895	No
Adipose-Subcutaneous	563	ENAM	ENSG00000132464.11	4	70628744	70686816	0.00719415	0.0122065	0.555858	17830	0.766118	No
Adipose-Subcutaneous	563	JCHAIN	ENSG00000132465.10	4	70655541	70681817	0.00507791	0.00805004	0.528442	17830	0.747372	No
Adipose-Subcutaneous	563	UTP3	ENSG00000132467.3	4	70688479	70690551	-0.00175679	0.00178656	0.325881	17830	0.57592	No
Adipose-Subcutaneous	563	RUFY3	ENSG00000018189.12	4	70704801	70807315	-0.000883392	0.00149785	0.555588	17830	0.765856	No
Adipose-Subcutaneous	563	GRSF1	ENSG00000132463.13	4	70815782	70839945	-0.00392244	0.00113238	0.000574594	17830	0.00951563	Yes
Adipose-Subcutaneous	563	MOB1B	ENSG00000173542.8	4	70902326	70988168	0.00370817	0.00155731	0.0176041	17830	0.0959957	No
Adipose-Subcutaneous	563	DCK	ENSG00000156136.9	4	70992538	71030914	0.00266551	0.00173289	0.124588	17830	0.333258	No
Adipose-Subcutaneous	563	SLC4A4	ENSG00000080493.15	4	71186757	71572087	-0.031385	0.00551543	2.07856e-08	17830	6.07552e-06	Yes
Adipose-Subcutaneous	563	ADAMTS3	ENSG00000156140.9	4	72280969	72569386	0.0016249	0.00489172	0.739887	17830	0.881832	No
Adipose-Subcutaneous	563	COX18	ENSG00000163626.16	4	73052362	73069755	0.00143974	0.00163077	0.377703	17830	0.627628	No
Adipose-Subcutaneous	563	ANKRD17	ENSG00000132466.18	4	73073376	73258798	-0.00284021	0.00122968	0.0212791	17830	0.109135	No
Adipose-Subcutaneous	563	ALB	ENSG00000163631.16	4	73397114	73421412	-0.00583698	0.00948241	0.538444	17830	0.754101	No
Adipose-Subcutaneous	563	RASSF6	ENSG00000169435.13	4	73571550	73620631	-0.100003	0.0156951	4.00549e-10	17830	2.97574e-07	Yes
Adipose-Subcutaneous	563	CXCL8	ENSG00000169429.10	4	73740506	73743716	0.000785844	0.010591	0.940879	17830	0.977261	No
Adipose-Subcutaneous	563	CXCL1	ENSG00000163739.4	4	73869393	73871242	-0.0154523	0.0109823	0.159997	17830	0.388023	No
Adipose-Subcutaneous	563	PF4	ENSG00000163737.3	4	73981077	73982124	-0.00116652	0.0145045	0.93593	17830	0.974958	No
Adipose-Subcutaneous	563	PPBP	ENSG00000163736.3	4	73987038	73988197	0.020262	0.0151516	0.181692	17830	0.416075	No
Adipose-Subcutaneous	563	CXCL5	ENSG00000163735.6	4	73995642	73998779	0.00543964	0.0152894	0.722145	17830	0.871919	No
Adipose-Subcutaneous	563	CXCL3	ENSG00000163734.4	4	74036589	74038807	0.017125	0.00848701	0.0441069	17830	0.173604	No
Adipose-Subcutaneous	563	CXCL2	ENSG00000081041.8	4	74097035	74099293	-0.0128391	0.00774934	0.0981407	17830	0.288183	No
Adipose-Subcutaneous	563	MTHFD2L	ENSG00000163738.18	4	74114174	74303099	-0.0095763	0.00205466	3.97178e-06	17830	0.000302636	Yes
Adipose-Subcutaneous	563	EREG	ENSG00000124882.3	4	74365143	74388751	0.0488353	0.0138103	0.000440838	17830	0.00796367	Yes
Adipose-Subcutaneous	563	AREG	ENSG00000109321.10	4	74445134	74455009	0.00509761	0.00889174	0.566682	17830	0.773596	No
Adipose-Subcutaneous	563	BTC	ENSG00000174808.11	4	74744759	74794686	-0.00470609	0.00479476	0.326782	17830	0.576522	No
Adipose-Subcutaneous	563	PARM1	ENSG00000169116.11	4	74933095	75050115	0.00164359	0.00253653	0.51728	17830	0.73917	No
Adipose-Subcutaneous	563	RCHY1	ENSG00000163743.13	4	75479037	75514217	-0.00103988	0.00165558	0.5302	17830	0.748323	No
Adipose-Subcutaneous	563	THAP6	ENSG00000174796.12	4	75513946	75550473	-0.000177677	0.00147738	0.904318	17830	0.96102	No
Adipose-Subcutaneous	563	C4orf26	ENSG00000174792.10	4	75556048	75565885	-0.00106348	0.0132273	0.935949	17830	0.974958	No
Adipose-Subcutaneous	563	CDKL2	ENSG00000138769.10	4	75578005	75630716	-0.0216802	0.0130398	0.0969698	17830	0.285879	No
Adipose-Subcutaneous	563	G3BP2	ENSG00000138757.14	4	75642782	75724525	0.00133633	0.00141909	0.346776	17830	0.597111	No
Adipose-Subcutaneous	563	USO1	ENSG00000138768.14	4	75724593	75814286	-0.00165082	0.00119351	0.167185	17830	0.397294	No
Adipose-Subcutaneous	563	PPEF2	ENSG00000156194.17	4	75859864	75902571	0.00150516	0.00897301	0.866848	17830	0.943998	No
Adipose-Subcutaneous	563	NAAA	ENSG00000138744.14	4	75913657	75940949	-0.00236643	0.00296705	0.425469	17830	0.668379	No
Adipose-Subcutaneous	563	SDAD1	ENSG00000198301.11	4	75941052	75990962	-0.00423536	0.00136476	0.00201319	17830	0.0222537	Yes
Adipose-Subcutaneous	563	CXCL9	ENSG00000138755.5	4	76001275	76007488	0.0107179	0.0132486	0.418877	17830	0.66254	No
Adipose-Subcutaneous	563	ART3	ENSG00000156219.16	4	76011184	76112802	-0.00625614	0.00794071	0.431126	17830	0.671938	No
Adipose-Subcutaneous	563	CXCL10	ENSG00000169245.5	4	76021117	76023497	0.00432304	0.0176556	0.806663	17830	0.916667	No
Adipose-Subcutaneous	563	CXCL11	ENSG00000169248.12	4	76033682	76041415	0.0175441	0.0170374	0.303591	17830	0.553877	No
Adipose-Subcutaneous	563	NUP54	ENSG00000138750.14	4	76114659	76148515	-0.00298833	0.00128254	0.0201724	17830	0.105474	No
Adipose-Subcutaneous	563	SCARB2	ENSG00000138760.9	4	76158733	76234536	0.000306852	0.00136639	0.822397	17830	0.924374	No
Adipose-Subcutaneous	563	FAM47E	ENSG00000189157.13	4	76214040	76283780	-0.00185765	0.00426528	0.663354	17830	0.837269	No
Adipose-Subcutaneous	563	STBD1	ENSG00000118804.8	4	76306026	76311599	-0.0131755	0.00339655	0.000117763	17830	0.00322041	Yes
Adipose-Subcutaneous	563	CCDC158	ENSG00000163749.17	4	76313002	76421868	-0.00260201	0.00492055	0.597158	17830	0.793877	No
Adipose-Subcutaneous	563	SHROOM3	ENSG00000138771.14	4	76435100	76783253	-0.00850917	0.00581624	0.144048	17830	0.364691	No
Adipose-Subcutaneous	563	SOWAHB	ENSG00000186212.3	4	76894928	76898147	0.00117886	0.014029	0.933064	17830	0.973359	No
Adipose-Subcutaneous	563	SEPT11	ENSG00000138758.11	4	76949703	77040384	-0.00107033	0.0020183	0.596111	17830	0.793007	No
Adipose-Subcutaneous	563	CCNI	ENSG00000118816.9	4	77047158	77076005	-0.00462659	0.00172798	0.00764364	17830	0.0553334	No
Adipose-Subcutaneous	563	CCNG2	ENSG00000138764.14	4	77157151	77433388	-0.000257111	0.00257064	0.920367	17830	0.967078	No
Adipose-Subcutaneous	563	CXCL13	ENSG00000156234.7	4	77511753	77611834	0.0127936	0.0169157	0.449788	17830	0.687975	No
Adipose-Subcutaneous	563	CNOT6L	ENSG00000138767.12	4	77713387	77819615	0.00520043	0.00199587	0.00942397	17830	0.0634312	No
Adipose-Subcutaneous	563	MRPL1	ENSG00000169288.17	4	77862520	77952790	-0.00280879	0.00170178	0.0994197	17830	0.290171	No
Adipose-Subcutaneous	563	FRAS1	ENSG00000138759.18	4	78057570	78544269	-0.0144092	0.00822428	0.0803354	17830	0.252989	No
Adipose-Subcutaneous	563	ANXA3	ENSG00000138772.12	4	78551519	78610421	-0.0252199	0.00628897	6.92014e-05	17830	0.00217997	Yes
Adipose-Subcutaneous	563	LINC01094	ENSG00000251442.5	4	78645903	78682699	0.0102852	0.00686135	0.134455	17830	0.349526	No
Adipose-Subcutaneous	563	BMP2K	ENSG00000138756.17	4	78776342	78910837	0.00238723	0.00204974	0.244674	17830	0.491474	No
Adipose-Subcutaneous	563	PAQR3	ENSG00000163291.14	4	78887127	78939438	-0.00156029	0.00231346	0.500318	17830	0.726762	No
Adipose-Subcutaneous	563	NAA11	ENSG00000156269.4	4	79225694	79326050	0.0115456	0.0121734	0.343335	17830	0.593347	No
Adipose-Subcutaneous	563	LINC00989	ENSG00000250334.5	4	79492416	79576460	0.00165582	0.00477757	0.72904	17830	0.876397	No
Adipose-Subcutaneous	563	RP11-234K19.1	ENSG00000251399.1	4	79596542	79597173	0.00487422	0.00588207	0.407664	17830	0.654954	No
Adipose-Subcutaneous	563	RP11-452C8.1	ENSG00000248408.1	4	79663761	79696837	-0.00746981	0.00779198	0.338162	17830	0.588237	No
Adipose-Subcutaneous	563	ANTXR2	ENSG00000163297.16	4	79901149	80125454	0.00242315	0.00289218	0.402497	17830	0.650546	No
Adipose-Subcutaneous	563	PRDM8	ENSG00000152784.15	4	80183879	80204329	-0.000131963	0.003702	0.971577	17830	0.989192	No
Adipose-Subcutaneous	563	BMP3	ENSG00000152785.6	4	81030965	81057531	-0.0719023	0.0157647	6.30374e-06	17830	0.000419387	Yes
Adipose-Subcutaneous	563	PRKG2	ENSG00000138669.9	4	81087370	81215117	0.00629888	0.00705639	0.372442	17830	0.623066	No
Adipose-Subcutaneous	563	RASGEF1B	ENSG00000138670.17	4	81426393	82044244	-0.00904201	0.00384734	0.0191217	17830	0.10144	No
Adipose-Subcutaneous	563	RP11-127B20.2	ENSG00000273156.1	4	82344876	82345540	-0.00469859	0.00448574	0.29536	17830	0.545444	No
Adipose-Subcutaneous	563	HNRNPD	ENSG00000138668.18	4	82352498	82374300	-0.000937516	0.00121359	0.440145	17830	0.679227	No
Adipose-Subcutaneous	563	HNRNPDL	ENSG00000152795.17	4	82422564	82430408	-0.00375859	0.00175074	0.0322485	17830	0.14344	No
Adipose-Subcutaneous	563	ENOPH1	ENSG00000145293.15	4	82430562	82461091	-0.00317053	0.00136485	0.0205497	17830	0.106698	No
Adipose-Subcutaneous	563	TMEM150C	ENSG00000249242.7	4	82483170	82562357	0.00373182	0.00331198	0.260343	17830	0.508601	No
Adipose-Subcutaneous	563	SCD5	ENSG00000145284.11	4	82629539	82798857	0.00222848	0.00358824	0.534828	17830	0.751161	No
Adipose-Subcutaneous	563	SEC31A	ENSG00000138674.16	4	82818661	82891266	1.70702e-05	0.00135964	0.989988	17830	0.996426	No
Adipose-Subcutaneous	563	THAP9	ENSG00000168152.12	4	82901076	82919969	0.00310094	0.00229442	0.177096	17830	0.410293	No
Adipose-Subcutaneous	563	LIN54	ENSG00000189308.10	4	82909973	83012926	-0.00282746	0.00162841	0.0830736	17830	0.25868	No
Adipose-Subcutaneous	563	COPS4	ENSG00000138663.8	4	83034447	83075818	-0.0015064	0.00126317	0.233565	17830	0.479391	No
Adipose-Subcutaneous	563	PLAC8	ENSG00000145287.10	4	83090048	83137075	0.00778066	0.00533372	0.145209	17830	0.366362	No
Adipose-Subcutaneous	563	COQ2	ENSG00000173085.13	4	83261536	83284914	-0.00812919	0.00241662	0.000823028	17830	0.0120878	Yes
Adipose-Subcutaneous	563	HPSE	ENSG00000173083.14	4	83292461	83335153	0.00381012	0.0040746	0.35016	17830	0.599745	No
Adipose-Subcutaneous	563	HELQ	ENSG00000163312.10	4	83407343	83455856	-0.00299901	0.00143182	0.0366758	17830	0.155072	No
Adipose-Subcutaneous	563	MRPS18C	ENSG00000163319.10	4	83455965	83469735	-0.0082387	0.00207061	7.86751e-05	17830	0.00237759	Yes
Adipose-Subcutaneous	563	FAM175A	ENSG00000163322.13	4	83459517	83523348	-0.00187554	0.00189682	0.323213	17830	0.57365	No
Adipose-Subcutaneous	563	GPAT3	ENSG00000138678.10	4	83535914	83605875	-0.0342561	0.00549403	9.09776e-10	17830	5.79332e-07	Yes
Adipose-Subcutaneous	563	CDS1	ENSG00000163624.5	4	84582979	84651338	-0.00134326	0.00529609	0.799876	17830	0.913573	No
Adipose-Subcutaneous	563	WDFY3	ENSG00000163625.15	4	84669610	84966391	-0.00128048	0.00157093	0.41537	17830	0.66035	No
Adipose-Subcutaneous	563	ARHGAP24	ENSG00000138639.17	4	85475114	86002670	-0.005087	0.00259062	0.0500859	17830	0.18773	No
Adipose-Subcutaneous	563	MAPK10	ENSG00000109339.19	4	86010395	86594131	-0.00506659	0.00352233	0.150894	17830	0.374817	No
Adipose-Subcutaneous	563	PTPN13	ENSG00000163629.12	4	86594315	86815171	-0.00732856	0.00233642	0.00180179	17830	0.0206491	Yes
Adipose-Subcutaneous	563	SLC10A6	ENSG00000145283.7	4	86823468	86849263	-0.00433481	0.00546053	0.427634	17830	0.66972	No
Adipose-Subcutaneous	563	C4orf36	ENSG00000163633.10	4	86876205	86936202	-0.00168962	0.00256611	0.510539	17830	0.733632	No
Adipose-Subcutaneous	563	AFF1	ENSG00000172493.20	4	86935002	87141054	-0.00379246	0.00169482	0.0256484	17830	0.122801	No
Adipose-Subcutaneous	563	KLHL8	ENSG00000145332.13	4	87160103	87240314	-0.00280869	0.00194213	0.148703	17830	0.371207	No
Adipose-Subcutaneous	563	HSD17B13	ENSG00000170509.11	4	87303789	87322906	0.00106562	0.00824494	0.897212	17830	0.958208	No
Adipose-Subcutaneous	563	HSD17B11	ENSG00000198189.10	4	87336610	87391386	-0.00329325	0.00215256	0.126621	17830	0.336533	No
Adipose-Subcutaneous	563	NUDT9	ENSG00000170502.12	4	87422582	87459454	-0.00451652	0.0013992	0.00132248	17830	0.016747	Yes
Adipose-Subcutaneous	563	RP11-710E1.2	ENSG00000272856.1	4	87460807	87462280	0.00232791	0.0100412	0.816753	17830	0.921632	No
Adipose-Subcutaneous	563	SPARCL1	ENSG00000152583.12	4	87473335	87531061	-0.0036445	0.00265221	0.169968	17830	0.401226	No
Adipose-Subcutaneous	563	SPP1	ENSG00000118785.13	4	87975650	87983426	0.0217094	0.0134106	0.106069	17830	0.302448	No
Adipose-Subcutaneous	563	PKD2	ENSG00000118762.7	4	88007668	88077777	0.000707636	0.00168959	0.675513	17830	0.844687	No
Adipose-Subcutaneous	563	ABCG2	ENSG00000118777.10	4	88090264	88231322	0.00658894	0.00495238	0.183928	17830	0.418644	No
Adipose-Subcutaneous	563	PPM1K	ENSG00000163644.14	4	88257620	88284769	0.00181664	0.00258616	0.482702	17830	0.714535	No
Adipose-Subcutaneous	563	RP11-10L7.1	ENSG00000246375.2	4	88284942	88331421	-0.00979964	0.0161494	0.544231	17830	0.757749	No
Adipose-Subcutaneous	563	HERC6	ENSG00000138642.14	4	88378739	88443111	-0.000175808	0.00427545	0.967215	17830	0.987599	No
Adipose-Subcutaneous	563	HERC5	ENSG00000138646.8	4	88457117	88506163	-0.00960635	0.00297109	0.0012984	17830	0.0165717	Yes
Adipose-Subcutaneous	563	PYURF	ENSG00000145337.4	4	88520985	88523502	0.00807461	0.0102001	0.428928	17830	0.670565	No
Adipose-Subcutaneous	563	HERC3	ENSG00000138641.15	4	88522030	88708542	0.00245265	0.00168705	0.14658	17830	0.367865	No
Adipose-Subcutaneous	563	NAP1L5	ENSG00000177432.6	4	88695915	88698235	0.0115436	0.00295826	0.000107362	17830	0.00299103	Yes
Adipose-Subcutaneous	563	FAM13A	ENSG00000138640.14	4	88725955	89111398	-0.0129591	0.0037812	0.000656143	17830	0.0103257	Yes
Adipose-Subcutaneous	563	TIGD2	ENSG00000180346.3	4	89111500	89114899	-0.000986367	0.00257587	0.701926	17830	0.860634	No
Adipose-Subcutaneous	563	RP11-84C13.2	ENSG00000270720.1	4	89119284	89119871	-0.00836959	0.0119058	0.482369	17830	0.714525	No
Adipose-Subcutaneous	563	GPRIN3	ENSG00000185477.4	4	89236386	89308010	0.0033877	0.00310144	0.275187	17830	0.525366	No
Adipose-Subcutaneous	563	SNCA	ENSG00000145335.15	4	89724099	89838260	0.0101797	0.00400703	0.0113492	17830	0.0716812	No
Adipose-Subcutaneous	563	MMRN1	ENSG00000138722.9	4	89879532	89954629	0.0114545	0.00856007	0.181416	17830	0.415872	No
Adipose-Subcutaneous	563	CCSER1	ENSG00000184305.14	4	90127535	91601913	0.0107695	0.0044275	0.0153222	17830	0.0878723	No
Adipose-Subcutaneous	563	SMARCAD1	ENSG00000163104.17	4	94207611	94291292	0.0026691	0.0013664	0.0512886	17830	0.190397	No
Adipose-Subcutaneous	563	HPGDS	ENSG00000163106.10	4	94298535	94342876	-0.00546931	0.0053834	0.310103	17830	0.560237	No
Adipose-Subcutaneous	563	PDLIM5	ENSG00000163110.14	4	94451857	94668227	-0.00331773	0.00194928	0.0893252	17830	0.271102	No
Adipose-Subcutaneous	563	BMPR1B	ENSG00000138696.10	4	94757968	95158448	0.00204437	0.00664589	0.758494	17830	0.891787	No
Adipose-Subcutaneous	563	UNC5C	ENSG00000182168.14	4	95162504	95549128	-0.00156746	0.00598302	0.793433	17830	0.910745	No
Adipose-Subcutaneous	563	RAP1GDS1	ENSG00000138698.14	4	98261384	98443861	-0.00487334	0.00150047	0.00123483	17830	0.0161297	Yes
Adipose-Subcutaneous	563	TSPAN5	ENSG00000168785.7	4	98470367	98658629	-0.00118557	0.00480779	0.805316	17830	0.916181	No
Adipose-Subcutaneous	563	EIF4E	ENSG00000151247.12	4	98871684	98930637	-0.00323627	0.00145316	0.0263546	17830	0.125107	No
Adipose-Subcutaneous	563	METAP1	ENSG00000164024.11	4	98995620	99062813	-0.00166559	0.00144803	0.250552	17830	0.497644	No
Adipose-Subcutaneous	563	RP11-571L19.8	ENSG00000272777.1	4	99067256	99068125	0.0120746	0.00539299	0.025566	17830	0.122661	No
Adipose-Subcutaneous	563	ADH5	ENSG00000197894.10	4	99070978	99088801	0.000281449	0.00159249	0.859783	17830	0.941063	No
Adipose-Subcutaneous	563	ADH4	ENSG00000198099.8	4	99123657	99157792	0.0147763	0.0128132	0.249334	17830	0.496334	No
Adipose-Subcutaneous	563	ADH6	ENSG00000172955.17	4	99202638	99219537	-6.17681e-05	0.00540666	0.990889	17830	0.9969	No
Adipose-Subcutaneous	563	ADH1A	ENSG00000187758.7	4	99276367	99291028	-0.0215561	0.00810732	0.00807309	17830	0.0573282	No
Adipose-Subcutaneous	563	ADH1B	ENSG00000196616.13	4	99304964	99321401	-0.0222539	0.00382673	1.03542e-08	17830	3.6199e-06	Yes
Adipose-Subcutaneous	563	ADH1C	ENSG00000248144.5	4	99336492	99353027	-0.0245741	0.00684743	0.000362375	17830	0.0069741	Yes
Adipose-Subcutaneous	563	ADH7	ENSG00000196344.11	4	99412261	99435737	-0.0251549	0.0120502	0.0373106	17830	0.156473	No
Adipose-Subcutaneous	563	TRMT10A	ENSG00000145331.13	4	99546709	99564032	-0.00040422	0.00246109	0.8696	17830	0.945655	No
Adipose-Subcutaneous	563	MTTP	ENSG00000138823.13	4	99563761	99623999	0.0225065	0.0106135	0.0344145	17830	0.149369	No
Adipose-Subcutaneous	563	DAPP1	ENSG00000070190.12	4	99816833	99870154	0.0166721	0.00425419	0.00010033	17830	0.00283048	Yes
Adipose-Subcutaneous	563	LAMTOR3	ENSG00000109270.12	4	99878336	99894490	-0.00249267	0.00123932	0.0447874	17830	0.175084	No
Adipose-Subcutaneous	563	DNAJB14	ENSG00000164031.16	4	99896248	99946726	0.000562329	0.00146189	0.700642	17830	0.860266	No
Adipose-Subcutaneous	563	H2AFZ	ENSG00000164032.11	4	99948088	99950388	-0.00576026	0.00156632	0.000258991	17830	0.00552297	Yes
Adipose-Subcutaneous	563	DDIT4L	ENSG00000145358.6	4	100185870	100190782	0.00993127	0.00464667	0.0330225	17830	0.145704	No
Adipose-Subcutaneous	563	EMCN	ENSG00000164035.9	4	100395341	100880126	0.00220289	0.00291262	0.449783	17830	0.687975	No
Adipose-Subcutaneous	563	PPP3CA	ENSG00000138814.16	4	101023409	101348278	0.000328238	0.00171504	0.848294	17830	0.935264	No
Adipose-Subcutaneous	563	FLJ20021	ENSG00000254531.1	4	101347780	101348883	-0.00185292	0.00263167	0.481681	17830	0.713964	No
Adipose-Subcutaneous	563	BANK1	ENSG00000153064.11	4	101411286	102074812	0.00906545	0.00367486	0.0139382	17830	0.0823729	No
Adipose-Subcutaneous	563	SLC39A8	ENSG00000138821.12	4	102251041	102385510	0.00137673	0.00382798	0.71925	17830	0.870737	No
Adipose-Subcutaneous	563	RP11-499E18.1	ENSG00000248161.5	4	102418602	102450010	0.00379839	0.00559949	0.497843	17830	0.725333	No
Adipose-Subcutaneous	563	NFKB1	ENSG00000109320.11	4	102501329	102617302	-0.0031979	0.00156007	0.0408612	17830	0.165586	No
Adipose-Subcutaneous	563	MANBA	ENSG00000109323.8	4	102631893	102760994	0.00637849	0.0018635	0.000666566	17830	0.0104345	Yes
Adipose-Subcutaneous	563	UBE2D3	ENSG00000109332.19	4	102794383	102868896	-0.00531079	0.0011105	2.23722e-06	17830	0.000201463	Yes
Adipose-Subcutaneous	563	CISD2	ENSG00000145354.9	4	102868978	102889242	-0.00314204	0.00191853	0.102059	17830	0.295103	No
Adipose-Subcutaneous	563	SLC9B1	ENSG00000164037.16	4	102885048	103019739	0.0129972	0.00419882	0.00206692	17830	0.02261	Yes
Adipose-Subcutaneous	563	SLC9B2	ENSG00000164038.14	4	103019868	103085829	-0.00402315	0.00214677	0.0614629	17830	0.213581	No
Adipose-Subcutaneous	563	BDH2	ENSG00000164039.14	4	103079435	103099883	-0.00153697	0.00237053	0.517025	17830	0.738921	No
Adipose-Subcutaneous	563	CENPE	ENSG00000138778.11	4	103105806	103198409	0.0104425	0.00388732	0.00744706	17830	0.0544469	No
Adipose-Subcutaneous	563	CXXC4	ENSG00000168772.10	4	104468312	104494901	-0.0120004	0.00682391	0.0792132	17830	0.250886	No
Adipose-Subcutaneous	563	AC004069.2	ENSG00000251259.1	4	105137280	105140619	-0.00032457	0.00956955	0.972956	17830	0.989432	No
Adipose-Subcutaneous	563	TET2	ENSG00000168769.13	4	105145875	105279816	0.00383192	0.0017594	0.0298389	17830	0.135756	No
Adipose-Subcutaneous	563	PPA2	ENSG00000138777.19	4	105369077	105474081	0.000787625	0.00173425	0.649897	17830	0.829349	No
Adipose-Subcutaneous	563	INTS12	ENSG00000138785.14	4	105682627	105895986	-0.00324675	0.00157152	0.0393052	17830	0.161552	No
Adipose-Subcutaneous	563	GSTCD	ENSG00000138780.14	4	105709109	105847728	0.0029277	0.00220915	0.185645	17830	0.421071	No
Adipose-Subcutaneous	563	NPNT	ENSG00000168743.12	4	105894775	106004027	-0.00305011	0.00415868	0.463612	17830	0.699518	No
Adipose-Subcutaneous	563	TBCK	ENSG00000145348.16	4	106041599	106321495	0.00428674	0.00171899	0.0129374	17830	0.0784152	No
Adipose-Subcutaneous	563	AIMP1	ENSG00000164022.16	4	106315544	106349226	-0.00267483	0.0012017	0.0264338	17830	0.125416	No
Adipose-Subcutaneous	563	DKK2	ENSG00000155011.8	4	106921802	107283806	-0.00178539	0.00712508	0.802236	17830	0.914452	No
Adipose-Subcutaneous	563	PAPSS1	ENSG00000138801.8	4	107590276	107720452	-0.00167257	0.00224189	0.455959	17830	0.693546	No
Adipose-Subcutaneous	563	SGMS2	ENSG00000164023.14	4	107824563	107915047	0.00145611	0.0026923	0.588838	17830	0.788094	No
Adipose-Subcutaneous	563	CYP2U1	ENSG00000155016.17	4	107931369	107953457	-0.00112055	0.00207755	0.58986	17830	0.788633	No
Adipose-Subcutaneous	563	HADH	ENSG00000138796.16	4	107989714	108035175	-0.0173249	0.00249283	1.05539e-11	17830	1.56814e-08	Yes
Adipose-Subcutaneous	563	LEF1	ENSG00000138795.9	4	108047545	108168956	0.010438	0.00496536	0.0360007	17830	0.153428	No
Adipose-Subcutaneous	563	RPL34-AS1	ENSG00000234492.4	4	108538190	108620460	-0.00498058	0.0109636	0.649809	17830	0.829349	No
Adipose-Subcutaneous	563	RPL34	ENSG00000109475.16	4	108620566	108630412	-0.00357647	0.00221797	0.107437	17830	0.304596	No
Adipose-Subcutaneous	563	OSTC	ENSG00000198856.12	4	108650584	108667820	0.000557108	0.00145647	0.702236	17830	0.860903	No
Adipose-Subcutaneous	563	ETNPPL	ENSG00000164089.8	4	108742040	108763054	-0.0166745	0.0145357	0.251831	17830	0.499072	No
Adipose-Subcutaneous	563	COL25A1	ENSG00000188517.14	4	108810721	109302657	-0.00566238	0.00471069	0.229878	17830	0.475766	No
Adipose-Subcutaneous	563	SEC24B	ENSG00000138802.11	4	109433818	109540896	-0.00147615	0.00123061	0.23085	17830	0.476476	No
Adipose-Subcutaneous	563	MCUB	ENSG00000005059.15	4	109560205	109688621	0.0012941	0.00196478	0.5104	17830	0.733608	No
Adipose-Subcutaneous	563	CASP6	ENSG00000138794.9	4	109688727	109703583	0.00057296	0.00186765	0.759128	17830	0.89226	No
Adipose-Subcutaneous	563	PLA2G12A	ENSG00000123739.10	4	109709989	109730077	-0.000481492	0.00170075	0.777204	17830	0.902816	No
Adipose-Subcutaneous	563	CFI	ENSG00000205403.12	4	109740694	109802179	0.00535224	0.0023605	0.0237581	17830	0.117148	No
Adipose-Subcutaneous	563	GAR1	ENSG00000109534.16	4	109815510	109824740	0.000218398	0.00197994	0.912208	17830	0.963947	No
Adipose-Subcutaneous	563	RRH	ENSG00000180245.4	4	109827994	109844604	-0.00390456	0.00943547	0.679172	17830	0.847064	No
Adipose-Subcutaneous	563	LRIT3	ENSG00000183423.11	4	109848202	109872315	0.0037213	0.00598865	0.534604	17830	0.751152	No
Adipose-Subcutaneous	563	ELOVL6	ENSG00000170522.9	4	110045846	110199199	-0.0116077	0.0073543	0.115068	17830	0.317743	No
Adipose-Subcutaneous	563	ENPEP	ENSG00000138792.9	4	110365733	110565285	-0.00715571	0.00444153	0.107743	17830	0.305221	No
Adipose-Subcutaneous	563	C4orf32	ENSG00000174749.5	4	112145397	112195256	-0.00799225	0.00262387	0.00243226	17830	0.0250388	Yes
Adipose-Subcutaneous	563	AP1AR	ENSG00000138660.11	4	112231737	112270047	-0.00508385	0.00181825	0.00535762	17830	0.0439491	Yes
Adipose-Subcutaneous	563	TIFA	ENSG00000145365.10	4	112274542	112285903	-0.00974489	0.0027477	0.000424148	17830	0.00775646	Yes
Adipose-Subcutaneous	563	ALPK1	ENSG00000073331.17	4	112285509	112442606	-0.00142801	0.00192639	0.45884	17830	0.696088	No
Adipose-Subcutaneous	563	ZGRF1	ENSG00000138658.15	4	112539333	112636963	0.00302086	0.00281849	0.284287	17830	0.5348	No
Adipose-Subcutaneous	563	LARP7	ENSG00000174720.15	4	112636990	112657592	5.55642e-05	0.00145464	0.969544	17830	0.988628	No
Adipose-Subcutaneous	563	ANK2	ENSG00000145362.17	4	112818109	113383740	-0.00269996	0.00319878	0.39901	17830	0.646877	No
Adipose-Subcutaneous	563	CAMK2D	ENSG00000145349.16	4	113451032	113761927	-0.00497964	0.00185789	0.00758067	17830	0.0550539	No
Adipose-Subcutaneous	563	ARSJ	ENSG00000180801.13	4	113900284	113979727	-0.00207565	0.00355138	0.559153	17830	0.7682	No
Adipose-Subcutaneous	563	UGT8	ENSG00000174607.10	4	114598455	114678224	-0.00194794	0.0114393	0.86485	17830	0.943429	No
Adipose-Subcutaneous	563	TRAM1L1	ENSG00000174599.5	4	117083554	117085576	0.0166206	0.00429726	0.000123234	17830	0.00330914	Yes
Adipose-Subcutaneous	563	SNHG8	ENSG00000269893.6	4	118278709	118279823	-0.00283787	0.00266353	0.287146	17830	0.5374	No
Adipose-Subcutaneous	563	PRSS12	ENSG00000164099.3	4	118280038	118353003	0.00501259	0.00835143	0.548619	17830	0.761243	No
Adipose-Subcutaneous	563	METTL14	ENSG00000145388.14	4	118685368	118715433	0.00169663	0.00131919	0.198953	17830	0.438322	No
Adipose-Subcutaneous	563	SEC24D	ENSG00000150961.14	4	118722823	118838683	0.00169325	0.00199718	0.396912	17830	0.645058	No
Adipose-Subcutaneous	563	SYNPO2	ENSG00000172403.10	4	118850688	119061247	0.00903869	0.00348759	0.00980911	17830	0.0648004	No
Adipose-Subcutaneous	563	MYOZ2	ENSG00000172399.5	4	119135784	119187789	0.00447272	0.00581372	0.442028	17830	0.680744	No
Adipose-Subcutaneous	563	USP53	ENSG00000145390.11	4	119212645	119295517	0.00566803	0.00361141	0.117121	17830	0.320601	No
Adipose-Subcutaneous	563	C4orf3	ENSG00000164096.12	4	119296419	119304445	0.00316334	0.00162655	0.0523157	17830	0.193044	No
Adipose-Subcutaneous	563	PDE5A	ENSG00000138735.15	4	119494395	119628991	0.00532941	0.00259906	0.0407952	17830	0.165464	No
Adipose-Subcutaneous	563	MAD2L1	ENSG00000164109.13	4	120055608	120067074	0.00650102	0.00314132	0.0389717	17830	0.160625	No
Adipose-Subcutaneous	563	PRDM5	ENSG00000138738.10	4	120684919	120922870	0.000152057	0.00234723	0.948372	17830	0.979735	No
Adipose-Subcutaneous	563	NDNF	ENSG00000173376.13	4	121035613	121073021	0.000893476	0.00821242	0.913405	17830	0.964462	No
Adipose-Subcutaneous	563	TNIP3	ENSG00000050730.15	4	121131408	121227466	-0.000182269	0.0143062	0.98984	17830	0.996426	No
Adipose-Subcutaneous	563	ANXA5	ENSG00000164111.14	4	121667955	121697113	-0.000619374	0.00197225	0.753608	17830	0.889056	No
Adipose-Subcutaneous	563	TMEM155	ENSG00000164112.12	4	121758933	121764294	0.104084	0.0172591	3.0266e-09	17830	1.37164e-06	Yes
Adipose-Subcutaneous	563	EXOSC9	ENSG00000123737.12	4	121801317	121816443	0.000155178	0.00139229	0.911297	17830	0.963669	No
Adipose-Subcutaneous	563	CCNA2	ENSG00000145386.9	4	121816448	121823933	0.000498727	0.00331165	0.880349	17830	0.949496	No
Adipose-Subcutaneous	563	BBS7	ENSG00000138686.9	4	121824440	121870497	-0.00259353	0.00147241	0.0787325	17830	0.250187	No
Adipose-Subcutaneous	563	TRPC3	ENSG00000138741.10	4	121879027	121951754	2.43839e-05	0.00615589	0.996841	17830	0.998857	No
Adipose-Subcutaneous	563	KIAA1109	ENSG00000138688.15	4	122152333	122362758	0.00169565	0.00149668	0.257741	17830	0.50601	No
Adipose-Subcutaneous	563	BBS12	ENSG00000181004.9	4	122732702	122744943	0.000291894	0.00277868	0.916377	17830	0.965206	No
Adipose-Subcutaneous	563	FGF2	ENSG00000138685.13	4	122826708	122898236	-0.00242753	0.00277823	0.382633	17830	0.631708	No
Adipose-Subcutaneous	563	NUDT6	ENSG00000170917.13	4	122888697	122922968	-0.000675238	0.00287387	0.814331	17830	0.920413	No
Adipose-Subcutaneous	563	SPATA5	ENSG00000145375.7	4	122923074	123319450	0.000812405	0.00210394	0.699548	17830	0.859491	No
Adipose-Subcutaneous	563	SPRY1	ENSG00000164056.10	4	123396795	123403760	0.000477468	0.00429488	0.911522	17830	0.963835	No
Adipose-Subcutaneous	563	LINC01091	ENSG00000249464.5	4	123650267	123930406	0.00159993	0.00710601	0.821946	17830	0.924373	No
Adipose-Subcutaneous	563	RP11-93I21.3	ENSG00000261083.1	4	124499942	124558434	0.0131845	0.0107471	0.220434	17830	0.46414	No
Adipose-Subcutaneous	563	ANKRD50	ENSG00000151458.11	4	124664052	124712732	0.00644957	0.00223991	0.0041422	17830	0.0366346	Yes
Adipose-Subcutaneous	563	FAT4	ENSG00000196159.11	4	125316399	125492932	0.00362977	0.00244723	0.138599	17830	0.355572	No
Adipose-Subcutaneous	563	RP11-125O18.1	ENSG00000248491.5	4	127096891	127470569	0.0403135	0.0140114	0.00417063	17830	0.036783	Yes
Adipose-Subcutaneous	563	INTU	ENSG00000164066.12	4	127623271	127726737	0.000838902	0.00261804	0.748765	17830	0.886078	No
Adipose-Subcutaneous	563	HSPA4L	ENSG00000164070.11	4	127781821	127840197	-0.00407082	0.00376266	0.27978	17830	0.530651	No
Adipose-Subcutaneous	563	PLK4	ENSG00000142731.10	4	127880861	127899195	0.00530345	0.00331384	0.110094	17830	0.30918	No
Adipose-Subcutaneous	563	MFSD8	ENSG00000164073.9	4	127917805	127965953	-0.0013278	0.00155417	0.393291	17830	0.641455	No
Adipose-Subcutaneous	563	ABHD18	ENSG00000164074.14	4	127965483	128039711	0.00237217	0.00146084	0.104993	17830	0.30039	No
Adipose-Subcutaneous	563	LARP1B	ENSG00000138709.17	4	128061268	128222931	-0.00568217	0.00163986	0.000572247	17830	0.00950832	Yes
Adipose-Subcutaneous	563	PGRMC2	ENSG00000164040.16	4	128269237	128288829	-0.00191376	0.00202656	0.345417	17830	0.595463	No
Adipose-Subcutaneous	563	RP11-420A23.1	ENSG00000251432.6	4	128292751	128519394	0.0189144	0.00467434	5.95809e-05	17830	0.00196727	Yes
Adipose-Subcutaneous	563	RP11-184M15.1	ENSG00000248187.1	4	128567972	128570531	0.0201906	0.0105872	0.0570408	17830	0.204306	No
Adipose-Subcutaneous	563	JADE1	ENSG00000077684.15	4	128809623	128875224	-0.00294725	0.00235784	0.211848	17830	0.453737	No
Adipose-Subcutaneous	563	SCLT1	ENSG00000151466.11	4	128864921	129093316	0.00118544	0.00188965	0.530706	17830	0.748504	No
Adipose-Subcutaneous	563	C4orf33	ENSG00000151470.12	4	129093608	129116640	0.00224308	0.00258337	0.385628	17830	0.634141	No
Adipose-Subcutaneous	563	PCDH10	ENSG00000138650.8	4	133149315	133194700	-0.0183999	0.0104244	0.0781133	17830	0.249029	No
Adipose-Subcutaneous	563	PABPC4L	ENSG00000254535.3	4	134196333	134201748	-0.000949724	0.00374924	0.800124	17830	0.913623	No
Adipose-Subcutaneous	563	RP11-138I17.1	ENSG00000248869.5	4	136796722	137212799	0.0201506	0.0101778	0.0482257	17830	0.183407	No
Adipose-Subcutaneous	563	PCDH18	ENSG00000189184.11	4	137518918	137532494	-0.0038414	0.00380414	0.313045	17830	0.562831	No
Adipose-Subcutaneous	563	LINC02172	ENSG00000251632.1	4	137545731	137603430	0.00532589	0.00741356	0.472821	17830	0.707071	No
Adipose-Subcutaneous	563	RP13-884E18.2	ENSG00000250126.1	4	137645265	137655174	0.0137275	0.0103217	0.184093	17830	0.418644	No
Adipose-Subcutaneous	563	RP13-884E18.4	ENSG00000250777.1	4	137690477	137734977	-0.0071892	0.0107252	0.502947	17830	0.728476	No
Adipose-Subcutaneous	563	SLC7A11	ENSG00000151012.13	4	138164097	138242349	0.00223444	0.00900769	0.804182	17830	0.915501	No
Adipose-Subcutaneous	563	NOCT	ENSG00000151014.5	4	139015789	139045939	-0.0108585	0.00384195	0.00488321	17830	0.0411278	Yes
Adipose-Subcutaneous	563	ELF2	ENSG00000109381.19	4	139028112	139177218	-0.00468491	0.00143528	0.00116743	17830	0.0155223	Yes
Adipose-Subcutaneous	563	MGARP	ENSG00000137463.4	4	139266163	139280338	-0.00694874	0.0108996	0.524054	17830	0.744474	No
Adipose-Subcutaneous	563	NDUFC1	ENSG00000109390.11	4	139289917	139302551	-0.00082547	0.00147659	0.576367	17830	0.780825	No
Adipose-Subcutaneous	563	NAA15	ENSG00000164134.12	4	139301455	139420033	-0.00247029	0.00149233	0.0984378	17830	0.288675	No
Adipose-Subcutaneous	563	RAB33B	ENSG00000172007.5	4	139454035	139476609	-0.00503271	0.00218659	0.0217355	17830	0.110664	No
Adipose-Subcutaneous	563	SETD7	ENSG00000145391.13	4	139495941	139606699	0.00176415	0.00156848	0.261191	17830	0.509356	No
Adipose-Subcutaneous	563	MGST2	ENSG00000085871.8	4	139665768	139740745	-0.00292468	0.00203869	0.151982	17830	0.376522	No
Adipose-Subcutaneous	563	MAML3	ENSG00000196782.12	4	139716753	140154184	0.00433647	0.00222351	0.051658	17830	0.191211	No
Adipose-Subcutaneous	563	SCOC	ENSG00000153130.17	4	140257286	140385726	-0.000245189	0.00144418	0.865249	17830	0.943429	No
Adipose-Subcutaneous	563	CLGN	ENSG00000153132.12	4	140388455	140427968	0.00607479	0.01191	0.610219	17830	0.803322	No
Adipose-Subcutaneous	563	ELMOD2	ENSG00000179387.9	4	140524158	140553770	0.003843	0.00152037	0.0117655	17830	0.073555	No
Adipose-Subcutaneous	563	TBC1D9	ENSG00000109436.7	4	140620765	140756120	-0.000729057	0.00186667	0.696272	17830	0.857061	No
Adipose-Subcutaneous	563	RP11-102N12.3	ENSG00000273472.1	4	140756528	140757921	-0.0044033	0.00442393	0.320018	17830	0.570399	No
Adipose-Subcutaneous	563	RNF150	ENSG00000170153.10	4	140859807	141212877	-0.00576982	0.00404699	0.154529	17830	0.380007	No
Adipose-Subcutaneous	563	ZNF330	ENSG00000109445.10	4	141220887	141234697	0.00515725	0.0020999	0.0143644	17830	0.0841109	No
Adipose-Subcutaneous	563	RP11-362F19.1	ENSG00000248810.1	4	141319450	141332618	0.0199185	0.0106953	0.0630956	17830	0.217306	No
Adipose-Subcutaneous	563	RP11-362F19.3	ENSG00000272632.1	4	141430831	141431284	0.0187558	0.0133864	0.161755	17830	0.390081	No
Adipose-Subcutaneous	563	IL15	ENSG00000164136.16	4	141636599	141733987	0.00794971	0.00296719	0.00760446	17830	0.0551393	No
Adipose-Subcutaneous	563	INPP4B	ENSG00000109452.12	4	142023160	142847432	0.011617	0.00351714	0.00101994	17830	0.0140875	Yes
Adipose-Subcutaneous	563	USP38	ENSG00000170185.9	4	143184917	143223830	-0.00406861	0.0013586	0.00287274	17830	0.0283302	Yes
Adipose-Subcutaneous	563	GAB1	ENSG00000109458.8	4	143336762	143474568	-0.00046466	0.00237458	0.844934	17830	0.933406	No
Adipose-Subcutaneous	563	SMARCA5	ENSG00000153147.5	4	143513463	143557486	-0.00106905	0.00118556	0.367604	17830	0.617581	No
Adipose-Subcutaneous	563	GYPE	ENSG00000197465.13	4	143870867	143905563	0.00409481	0.00455784	0.369367	17830	0.619608	No
Adipose-Subcutaneous	563	RP11-673E1.1	ENSG00000251600.5	4	143912331	143982454	0.0251666	0.00997597	0.0119305	17830	0.0741965	No
Adipose-Subcutaneous	563	HHIP	ENSG00000164161.9	4	144646021	144745271	-0.020824	0.00749683	0.00566434	17830	0.045432	Yes
Adipose-Subcutaneous	563	ANAPC10	ENSG00000164162.12	4	144967112	145098541	-0.000570158	0.00159709	0.721232	17830	0.871376	No
Adipose-Subcutaneous	563	ABCE1	ENSG00000164163.10	4	145098217	145129179	-0.00315076	0.00162991	0.0537472	17830	0.196456	No
Adipose-Subcutaneous	563	OTUD4	ENSG00000164164.15	4	145110838	145180161	-0.00572747	0.00145287	9.13437e-05	17830	0.00263274	Yes
Adipose-Subcutaneous	563	SMAD1	ENSG00000170365.9	4	145481194	145558079	-0.00428296	0.00322031	0.184085	17830	0.418644	No
Adipose-Subcutaneous	563	MMAA	ENSG00000151611.13	4	145618263	145660035	-0.00423438	0.00186205	0.0233541	17830	0.115893	No
Adipose-Subcutaneous	563	ZNF827	ENSG00000151612.15	4	145757627	145938635	0.00189661	0.00252404	0.452727	17830	0.690456	No
Adipose-Subcutaneous	563	LSM6	ENSG00000164167.10	4	146175685	146200000	-0.0111605	0.00201397	4.68975e-08	17830	1.22968e-05	Yes
Adipose-Subcutaneous	563	RP11-6L6.2	ENSG00000250673.2	4	146214515	146230878	-0.0139196	0.00756704	0.066389	17830	0.224562	No
Adipose-Subcutaneous	563	SLC10A7	ENSG00000120519.14	4	146253975	146521964	0.000978302	0.00163158	0.549021	17830	0.761497	No
Adipose-Subcutaneous	563	EDNRA	ENSG00000151617.15	4	147480917	147544954	-0.00743579	0.00327401	0.0235293	17830	0.116342	No
Adipose-Subcutaneous	563	TMEM184C	ENSG00000164168.7	4	147617383	147672044	-0.00209696	0.00132218	0.113326	17830	0.314786	No
Adipose-Subcutaneous	563	PRMT9	ENSG00000164169.12	4	147637785	147684230	0.00125882	0.00213328	0.555378	17830	0.765728	No
Adipose-Subcutaneous	563	ARHGAP10	ENSG00000071205.11	4	147732063	148072780	-0.00208477	0.00201817	0.302064	17830	0.552266	No
Adipose-Subcutaneous	563	NR3C2	ENSG00000151623.14	4	148078762	148444698	0.0013725	0.00230528	0.551844	17830	0.763572	No
Adipose-Subcutaneous	563	DCLK2	ENSG00000170390.15	4	150078274	150257457	0.00264116	0.00259984	0.310134	17830	0.560237	No
Adipose-Subcutaneous	563	LRBA	ENSG00000198589.10	4	150264531	151015497	0.0014817	0.00171311	0.387469	17830	0.635912	No
Adipose-Subcutaneous	563	MAB21L2	ENSG00000181541.5	4	150581922	150584693	-0.0117243	0.0148078	0.428845	17830	0.670493	No
Adipose-Subcutaneous	563	RPS3A	ENSG00000145425.9	4	151099573	151104652	-0.00369175	0.00204884	0.0721211	17830	0.236861	No
Adipose-Subcutaneous	563	SH3D19	ENSG00000109686.17	4	151102751	151325632	-0.00107889	0.00213029	0.612746	17830	0.805222	No
Adipose-Subcutaneous	563	FAM160A1	ENSG00000164142.15	4	151409216	151663632	-0.0158281	0.0103798	0.127868	17830	0.338363	No
Adipose-Subcutaneous	563	GATB	ENSG00000059691.11	4	151670504	151761023	-0.00147403	0.00196017	0.452382	17830	0.690107	No
Adipose-Subcutaneous	563	RP11-18H21.1	ENSG00000245954.6	4	152100754	152104720	0.0404315	0.0131885	0.00228027	17830	0.0239442	Yes
Adipose-Subcutaneous	563	FBXW7	ENSG00000109670.13	4	152321259	152536101	0.00743502	0.00179604	4.03363e-05	17830	0.0015302	Yes
Adipose-Subcutaneous	563	DKFZP434I0714	ENSG00000268471.6	4	152536264	152539263	-0.0150254	0.00341694	1.31986e-05	17830	0.000706702	Yes
Adipose-Subcutaneous	563	TMEM154	ENSG00000170006.11	4	152618632	152680165	-0.00372324	0.00373988	0.319914	17830	0.570399	No
Adipose-Subcutaneous	563	TIGD4	ENSG00000169989.2	4	152769354	152779764	0.00162583	0.00934043	0.861881	17830	0.942196	No
Adipose-Subcutaneous	563	ARFIP1	ENSG00000164144.15	4	152779937	152918463	0.00446338	0.00148129	0.00270643	17830	0.0271404	Yes
Adipose-Subcutaneous	563	FHDC1	ENSG00000137460.8	4	152936352	152979696	0.00378398	0.00503695	0.452832	17830	0.690503	No
Adipose-Subcutaneous	563	TRIM2	ENSG00000109654.14	4	153152342	153339320	-0.00390801	0.00255444	0.126629	17830	0.336533	No
Adipose-Subcutaneous	563	MND1	ENSG00000121211.7	4	153344649	153415118	-0.00237181	0.00945902	0.802106	17830	0.914421	No
Adipose-Subcutaneous	563	KIAA0922	ENSG00000121210.15	4	153466346	153636711	-0.00799309	0.0029136	0.00628291	17830	0.0487062	Yes
Adipose-Subcutaneous	563	TLR2	ENSG00000137462.6	4	153701500	153705699	0.00544654	0.0035499	0.125546	17830	0.334953	No
Adipose-Subcutaneous	563	RNF175	ENSG00000145428.14	4	153710125	153760235	-0.00206325	0.00561342	0.713348	17830	0.868013	No
Adipose-Subcutaneous	563	SFRP2	ENSG00000145423.4	4	153780592	153789120	0.0200073	0.00761753	0.00887176	17830	0.0610511	No
Adipose-Subcutaneous	563	PLRG1	ENSG00000171566.11	4	154535006	154550435	-0.00339946	0.00112141	0.0025507	17830	0.0259618	Yes
Adipose-Subcutaneous	563	FGB	ENSG00000171564.11	4	154562956	154571086	0.00332231	0.0120111	0.782191	17830	0.905674	No
Adipose-Subcutaneous	563	FGA	ENSG00000171560.14	4	154583126	154590766	-0.00249252	0.0120665	0.836427	17830	0.929595	No
Adipose-Subcutaneous	563	FGG	ENSG00000171557.16	4	154604134	154612967	-0.00390495	0.0128664	0.761626	17830	0.893701	No
Adipose-Subcutaneous	563	NPY2R	ENSG00000185149.5	4	155208629	155217078	0.0087623	0.0137693	0.524808	17830	0.744871	No
Adipose-Subcutaneous	563	MAP9	ENSG00000164114.18	4	155342658	155376970	0.00367774	0.00264379	0.164772	17830	0.39403	No
Adipose-Subcutaneous	563	GUCY1A3	ENSG00000164116.16	4	155666711	155732349	-0.000557535	0.0030531	0.855171	17830	0.939289	No
Adipose-Subcutaneous	563	GUCY1B3	ENSG00000061918.12	4	155758992	155807591	0.00441386	0.0024159	0.0682498	17830	0.228677	No
Adipose-Subcutaneous	563	TDO2	ENSG00000151790.8	4	155854738	155920406	-0.033298	0.0155267	0.0324323	17830	0.143939	No
Adipose-Subcutaneous	563	CTSO	ENSG00000256043.2	4	155924118	155953917	-0.000628439	0.00177195	0.722984	17830	0.872427	No
Adipose-Subcutaneous	563	PDGFC	ENSG00000145431.10	4	156760454	156971394	-0.0119658	0.00280101	2.28935e-05	17830	0.00104397	Yes
Adipose-Subcutaneous	563	GLRB	ENSG00000109738.10	4	157076057	157172090	-0.00759854	0.00549168	0.167038	17830	0.397157	No
Adipose-Subcutaneous	563	GRIA2	ENSG00000120251.18	4	157204182	157366075	-0.010147	0.0124557	0.415634	17830	0.660436	No
Adipose-Subcutaneous	563	FAM198B	ENSG00000164125.15	4	158124474	158173318	0.0133198	0.00386018	0.000603063	17830	0.00979846	Yes
Adipose-Subcutaneous	563	TMEM144	ENSG00000164124.10	4	158203620	158255411	0.0122698	0.00355145	0.00059375	17830	0.00970474	Yes
Adipose-Subcutaneous	563	C4orf46	ENSG00000205208.4	4	158666679	158672124	-0.00054296	0.00218094	0.803488	17830	0.91512	No
Adipose-Subcutaneous	563	ETFDH	ENSG00000171503.11	4	158672256	158709133	-0.00349159	0.00209495	0.0961585	17830	0.284471	No
Adipose-Subcutaneous	563	PPID	ENSG00000171497.4	4	158709624	158723396	-0.00366648	0.00163304	0.025159	17830	0.1217	No
Adipose-Subcutaneous	563	FNIP2	ENSG00000052795.12	4	158769138	158908049	-0.00493372	0.00221695	0.026462	17830	0.125426	No
Adipose-Subcutaneous	563	C4orf45	ENSG00000164123.6	4	158893134	159038760	0.00155336	0.0113183	0.89089	17830	0.954919	No
Adipose-Subcutaneous	563	RAPGEF2	ENSG00000109756.8	4	159104178	159360169	-0.00347535	0.00164307	0.0348733	17830	0.150698	No
Adipose-Subcutaneous	563	NAF1	ENSG00000145414.8	4	163110073	163166921	-0.000151364	0.0017457	0.930937	17830	0.971973	No
Adipose-Subcutaneous	563	NPY1R	ENSG00000164128.6	4	163323961	163333018	0.0263604	0.00453763	1.07154e-08	17830	3.67415e-06	Yes
Adipose-Subcutaneous	563	NPY5R	ENSG00000164129.11	4	163343939	163351934	0.0262635	0.00513221	4.31044e-07	17830	5.91193e-05	Yes
Adipose-Subcutaneous	563	TKTL2	ENSG00000151005.4	4	163471093	163473746	0.012501	0.0140241	0.373115	17830	0.623782	No
Adipose-Subcutaneous	563	TMA16	ENSG00000198498.9	4	163494442	163520539	-0.00127736	0.00179431	0.476837	17830	0.710352	No
Adipose-Subcutaneous	563	MARCH1	ENSG00000145416.13	4	163524298	164384050	0.00140798	0.00294624	0.632923	17830	0.818288	No
Adipose-Subcutaneous	563	RP11-218F10.3	ENSG00000273449.1	4	163529771	163530697	0.00158916	0.00523478	0.761567	17830	0.893691	No
Adipose-Subcutaneous	563	TRIM61	ENSG00000183439.7	4	164954446	164977668	-0.00375142	0.00932428	0.687601	17830	0.85128	No
Adipose-Subcutaneous	563	FAM218A	ENSG00000250486.3	4	164956948	164959122	-0.00945872	0.00641475	0.140921	17830	0.359753	No
Adipose-Subcutaneous	563	TMEM192	ENSG00000170088.13	4	165070608	165208549	-0.00337692	0.00174369	0.0533083	17830	0.195569	No
Adipose-Subcutaneous	563	KLHL2	ENSG00000109466.13	4	165207618	165323156	-0.00530644	0.00162944	0.00119816	17830	0.0157314	Yes
Adipose-Subcutaneous	563	GK3P	ENSG00000229894.4	4	165277812	165279679	-0.0071899	0.0144414	0.618781	17830	0.809484	No
Adipose-Subcutaneous	563	MSMO1	ENSG00000052802.12	4	165327623	165343160	0.0176538	0.00482385	0.000277274	17830	0.00573526	Yes
Adipose-Subcutaneous	563	CPE	ENSG00000109472.13	4	165361194	165498320	0.00277358	0.00268522	0.302109	17830	0.552266	No
Adipose-Subcutaneous	563	TLL1	ENSG00000038295.7	4	165873258	166103895	0.00633171	0.00383401	0.0992257	17830	0.289747	No
Adipose-Subcutaneous	563	DDX60	ENSG00000137628.16	4	168216293	168318807	0.00146561	0.00243978	0.548281	17830	0.760944	No
Adipose-Subcutaneous	563	DDX60L	ENSG00000181381.13	4	168356735	168537786	0.00295621	0.0027021	0.274425	17830	0.524576	No
Adipose-Subcutaneous	563	PALLD	ENSG00000129116.17	4	168497066	168928457	0.00346696	0.00239937	0.149051	17830	0.371482	No
Adipose-Subcutaneous	563	CBR4	ENSG00000145439.11	4	168863770	169010275	0.00166976	0.00156923	0.287777	17830	0.537802	No
Adipose-Subcutaneous	563	SH3RF1	ENSG00000154447.14	4	169094256	169271105	0.000457265	0.0021098	0.828498	17830	0.927521	No
Adipose-Subcutaneous	563	NEK1	ENSG00000137601.16	4	169392857	169612629	-0.00124884	0.00185627	0.501381	17830	0.727509	No
Adipose-Subcutaneous	563	CLCN3	ENSG00000109572.13	4	169612633	169723673	0.000673179	0.00146212	0.645405	17830	0.826219	No
Adipose-Subcutaneous	563	HPF1	ENSG00000056050.6	4	169729465	169757953	-0.00155914	0.00158735	0.326428	17830	0.576396	No
Adipose-Subcutaneous	563	MFAP3L	ENSG00000198948.11	4	169986597	170033031	-0.00307788	0.00349706	0.379177	17830	0.62873	No
Adipose-Subcutaneous	563	AADAT	ENSG00000109576.13	4	170060222	170091699	0.00260083	0.00263374	0.323838	17830	0.573913	No
Adipose-Subcutaneous	563	LINC01612	ENSG00000250266.1	4	170273919	170283079	-0.0854369	0.0149662	1.87872e-08	17830	5.77544e-06	Yes
Adipose-Subcutaneous	563	GALNT7	ENSG00000109586.11	4	173168753	173323967	0.00168537	0.00182468	0.356079	17830	0.605897	No
Adipose-Subcutaneous	563	HMGB2	ENSG00000164104.11	4	173331695	173335125	-0.00535014	0.00255934	0.0370451	17830	0.155966	No
Adipose-Subcutaneous	563	SAP30	ENSG00000164105.3	4	173369969	173377532	0.00488169	0.00297069	0.100905	17830	0.293131	No
Adipose-Subcutaneous	563	SCRG1	ENSG00000164106.7	4	173384701	173406380	-0.0153214	0.00722351	0.0343718	17830	0.149366	No
Adipose-Subcutaneous	563	RP11-489G11.3	ENSG00000261646.1	4	173467833	173470041	-0.00617171	0.0113469	0.586727	17830	0.786951	No
Adipose-Subcutaneous	563	HAND2	ENSG00000164107.8	4	173524969	173530229	0.00187846	0.00599426	0.754116	17830	0.889337	No
Adipose-Subcutaneous	563	RP11-475B2.1	ENSG00000261672.1	4	173593672	173594556	0.0146209	0.0137873	0.289408	17830	0.539538	No
Adipose-Subcutaneous	563	RP11-148L24.1	ENSG00000248174.5	4	174094660	174220398	-0.0152979	0.0150013	0.308294	17830	0.558343	No
Adipose-Subcutaneous	563	FBXO8	ENSG00000164117.13	4	174236658	174284264	-0.000326529	0.00133149	0.806367	17830	0.916601	No
Adipose-Subcutaneous	563	CEP44	ENSG00000164118.12	4	174285434	174333380	0.00164792	0.00153144	0.28238	17830	0.533013	No
Adipose-Subcutaneous	563	HPGD	ENSG00000164120.13	4	174490177	174523154	-0.0275596	0.00740989	0.000220624	17830	0.00491103	Yes
Adipose-Subcutaneous	563	RP11-440I14.2	ENSG00000250596.1	4	174523701	174540315	-0.000505112	0.0147619	0.972716	17830	0.989264	No
Adipose-Subcutaneous	563	RP11-440I14.3	ENSG00000251584.1	4	174536640	174540784	0.00266812	0.0132963	0.841034	17830	0.931122	No
Adipose-Subcutaneous	563	GPM6A	ENSG00000150625.16	4	175632934	176002664	-0.004345	0.0089191	0.626345	17830	0.814093	No
Adipose-Subcutaneous	563	WDR17	ENSG00000150627.15	4	176065834	176182818	-0.0133142	0.00484709	0.00621749	17830	0.0483884	Yes
Adipose-Subcutaneous	563	ASB5	ENSG00000164122.8	4	176213673	176277571	-0.0107761	0.013602	0.428565	17830	0.670252	No
Adipose-Subcutaneous	563	SPCS3	ENSG00000129128.12	4	176319964	176332245	-0.00151055	0.0013789	0.273797	17830	0.524238	No
Adipose-Subcutaneous	563	VEGFC	ENSG00000150630.3	4	176683538	176792727	0.00564797	0.00456186	0.216221	17830	0.459188	No
Adipose-Subcutaneous	563	NEIL3	ENSG00000109674.3	4	177309836	177362943	0.0106414	0.0127203	0.403207	17830	0.650894	No
Adipose-Subcutaneous	563	AGA	ENSG00000038002.8	4	177430770	177442503	0.00430012	0.00270656	0.112695	17830	0.313758	No
Adipose-Subcutaneous	563	TENM3	ENSG00000218336.8	4	182143987	182803024	-0.019891	0.00435622	6.15641e-06	17830	0.000411119	Yes
Adipose-Subcutaneous	563	RP11-188P17.2	ENSG00000272646.1	4	182881777	182882203	-0.0173537	0.0132084	0.189456	17830	0.426083	No
Adipose-Subcutaneous	563	DCTD	ENSG00000129187.14	4	182890060	182917936	-0.000266489	0.00129742	0.837338	17830	0.929993	No
Adipose-Subcutaneous	563	RP11-335L23.5	ENSG00000272784.1	4	183094423	183095056	0.0130494	0.00978945	0.183092	17830	0.417686	No
Adipose-Subcutaneous	563	WWC2-AS2	ENSG00000251359.4	4	183097017	183099199	0.00780695	0.0040516	0.054518	17830	0.198257	No
Adipose-Subcutaneous	563	WWC2	ENSG00000151718.15	4	183099293	183320777	-0.00197928	0.00141022	0.161034	17830	0.389373	No
Adipose-Subcutaneous	563	CDKN2AIP	ENSG00000168564.5	4	183444591	183448198	-0.00100015	0.00174311	0.566359	17830	0.773452	No
Adipose-Subcutaneous	563	ING2	ENSG00000168556.6	4	183504994	183511096	0.00190917	0.002788	0.493774	17830	0.722655	No
Adipose-Subcutaneous	563	RP11-367N14.3	ENSG00000272744.1	4	183516894	183517527	0.00193913	0.013763	0.888006	17830	0.953287	No
Adipose-Subcutaneous	563	RWDD4	ENSG00000182552.14	4	183639635	183659225	-0.00217079	0.00152765	0.155892	17830	0.381912	No
Adipose-Subcutaneous	563	TRAPPC11	ENSG00000168538.15	4	183659267	183713594	-0.00059524	0.00108077	0.582028	17830	0.784009	No
Adipose-Subcutaneous	563	RP11-499F19.3	ENSG00000283383.1	4	183762115	183765721	0.0226605	0.0123149	0.0663029	17830	0.224389	No
Adipose-Subcutaneous	563	STOX2	ENSG00000173320.11	4	183797692	184023526	0.00427225	0.00354245	0.228339	17830	0.474123	No
Adipose-Subcutaneous	563	ENPP6	ENSG00000164303.10	4	184088706	184221230	-0.0207787	0.0089984	0.0213108	17830	0.10925	No
Adipose-Subcutaneous	563	RP11-290F5.2	ENSG00000180712.3	4	184340756	184353977	0.0156925	0.0112109	0.162161	17830	0.390563	No
Adipose-Subcutaneous	563	RP11-290F5.1	ENSG00000249096.6	4	184365183	184382306	-0.00620301	0.0101177	0.540079	17830	0.754998	No
Adipose-Subcutaneous	563	IRF2	ENSG00000168310.10	4	184387713	184474580	8.45887e-05	0.0016479	0.95908	17830	0.984086	No
Adipose-Subcutaneous	563	RP11-326I11.3	ENSG00000271646.1	4	184474802	184477304	-0.00335071	0.0028325	0.237349	17830	0.483981	No
Adipose-Subcutaneous	563	RP11-326I11.4	ENSG00000271538.5	4	184506460	184537554	-0.0121468	0.0131716	0.356836	17830	0.606599	No
Adipose-Subcutaneous	563	CASP3	ENSG00000164305.18	4	184627696	184649509	0.00417766	0.00205683	0.0427314	17830	0.170105	No
Adipose-Subcutaneous	563	PRIMPOL	ENSG00000164306.10	4	184649613	184694617	-0.000206547	0.00189269	0.913141	17830	0.964361	No
Adipose-Subcutaneous	563	CENPU	ENSG00000151725.11	4	184694964	184734133	-0.00214912	0.00421525	0.610368	17830	0.803459	No
Adipose-Subcutaneous	563	ACSL1	ENSG00000151726.13	4	184755595	184826818	-0.0125406	0.0034056	0.000254294	17830	0.00545851	Yes
Adipose-Subcutaneous	563	MIR3945HG	ENSG00000251230.5	4	184844585	184855751	-0.00876767	0.010551	0.40635	17830	0.654018	No
Adipose-Subcutaneous	563	LINC01093	ENSG00000249173.5	4	184893871	184899454	-0.0208616	0.0121692	0.0870473	17830	0.266356	No
Adipose-Subcutaneous	563	SLC25A4	ENSG00000151729.10	4	185143241	185150382	-0.00280213	0.00228955	0.221532	17830	0.465737	No
Adipose-Subcutaneous	563	CFAP97	ENSG00000164323.12	4	185159665	185209504	0.000217872	0.00140602	0.876913	17830	0.948553	No
Adipose-Subcutaneous	563	SNX25	ENSG00000109762.15	4	185204237	185370185	-0.00218688	0.00193045	0.257786	17830	0.50601	No
Adipose-Subcutaneous	563	LRP2BP	ENSG00000109771.15	4	185363972	185395899	0.00602127	0.00321162	0.061354	17830	0.213369	No
Adipose-Subcutaneous	563	ANKRD37	ENSG00000186352.8	4	185396021	185399028	0.0123751	0.00449965	0.0061546	17830	0.0480457	Yes
Adipose-Subcutaneous	563	UFSP2	ENSG00000109775.10	4	185399540	185425985	-0.00118049	0.00204587	0.564173	17830	0.772036	No
Adipose-Subcutaneous	563	C4orf47	ENSG00000205129.8	4	185426249	185449826	0.00657879	0.00793843	0.407624	17830	0.654954	No
Adipose-Subcutaneous	563	CCDC110	ENSG00000168491.9	4	185445182	185471104	0.00454925	0.00645323	0.481141	17830	0.713964	No
Adipose-Subcutaneous	563	PDLIM3	ENSG00000154553.13	4	185500660	185535612	-0.0091841	0.00448183	0.040926	17830	0.16573	No
Adipose-Subcutaneous	563	SORBS2	ENSG00000154556.17	4	185585444	185956652	0.00156513	0.003246	0.629879	17830	0.816349	No
Adipose-Subcutaneous	563	TLR3	ENSG00000164342.12	4	186069152	186088069	0.000773813	0.00286573	0.787246	17830	0.908201	No
Adipose-Subcutaneous	563	FAM149A	ENSG00000109794.13	4	186104419	186172667	-0.00309543	0.00293674	0.292336	17830	0.542388	No
Adipose-Subcutaneous	563	CYP4V2	ENSG00000145476.15	4	186191520	186213456	0.000268297	0.00307474	0.930498	17830	0.971736	No
Adipose-Subcutaneous	563	KLKB1	ENSG00000164344.15	4	186226438	186258471	-0.00238775	0.00724349	0.741799	17830	0.882634	No
Adipose-Subcutaneous	563	FAT1	ENSG00000083857.13	4	186587783	186726722	0.0052387	0.00234903	0.0261468	17830	0.124464	No
Adipose-Subcutaneous	563	RP11-11N5.1	ENSG00000250829.2	4	186890969	186892366	-0.00171903	0.012074	0.886837	17830	0.952955	No
Adipose-Subcutaneous	563	RP11-11N5.3	ENSG00000272218.1	4	186892552	186892983	-0.0043727	0.013498	0.7461	17830	0.885094	No
Adipose-Subcutaneous	563	RP11-696F12.1	ENSG00000250971.1	4	187060099	187060930	0.0239612	0.00891747	0.00743162	17830	0.0544171	No
Adipose-Subcutaneous	563	RP11-138B4.1	ENSG00000250658.1	4	187304083	187309682	-0.00639927	0.0204138	0.754039	17830	0.889306	No
Adipose-Subcutaneous	563	RP11-91J3.3	ENSG00000250620.1	4	187413564	187415697	0.0102818	0.0151799	0.498485	17830	0.725669	No
Adipose-Subcutaneous	563	TRIML2	ENSG00000179046.8	4	188091273	188109603	-0.0237527	0.0158657	0.134949	17830	0.350238	No
Adipose-Subcutaneous	563	LINC01060	ENSG00000249378.5	4	188400736	188681051	0.0266585	0.020806	0.200642	17830	0.4403	No
Adipose-Subcutaneous	563	AF146191.4	ENSG00000245685.6	4	189780336	189940271	0.00973175	0.00844179	0.249499	17830	0.496436	No
Adipose-Subcutaneous	563	FRG1	ENSG00000109536.11	4	189940788	189963204	-0.00343643	0.00138676	0.0135155	17830	0.0807305	No
Adipose-Subcutaneous	563	CCDC127	ENSG00000164366.3	5	196871	218215	0.000859402	0.00160051	0.59152	17830	0.789649	No
Adipose-Subcutaneous	563	SDHA	ENSG00000073578.16	5	218241	256700	-0.00217653	0.00168667	0.197453	17830	0.436305	No
Adipose-Subcutaneous	563	PDCD6	ENSG00000249915.7	5	271621	314974	-0.000348782	0.00128962	0.786915	17830	0.908194	No
Adipose-Subcutaneous	563	AHRR	ENSG00000063438.16	5	304176	438291	-0.000695302	0.00904426	0.938749	17830	0.976425	No
Adipose-Subcutaneous	563	EXOC3	ENSG00000180104.15	5	443161	469987	0.000323459	0.00122685	0.79215	17830	0.910246	No
Adipose-Subcutaneous	563	SLC9A3	ENSG00000066230.10	5	474883	524332	0.0060972	0.00690266	0.37746	17830	0.627458	No
Adipose-Subcutaneous	563	CEP72	ENSG00000112877.7	5	612272	667168	0.000359505	0.00285581	0.899869	17830	0.958864	No
Adipose-Subcutaneous	563	TPPP	ENSG00000171368.11	5	659862	693395	-0.00310093	0.00400614	0.439242	17830	0.678362	No
Adipose-Subcutaneous	563	ZDHHC11B	ENSG00000206077.10	5	710360	766952	-0.0131565	0.00944672	0.164281	17830	0.39338	No
Adipose-Subcutaneous	563	ZDHHC11	ENSG00000188818.12	5	795606	850986	-0.00604742	0.00592806	0.308121	17830	0.558256	No
Adipose-Subcutaneous	563	BRD9	ENSG00000028310.17	5	863741	892642	-0.000947519	0.00130352	0.467605	17830	0.702763	No
Adipose-Subcutaneous	563	TRIP13	ENSG00000071539.13	5	892825	919357	-0.00319413	0.00329891	0.333357	17830	0.583179	No
Adipose-Subcutaneous	563	RP11-43F13.4	ENSG00000272347.1	5	1005039	1006623	-0.00921702	0.00819788	0.261377	17830	0.509509	No
Adipose-Subcutaneous	563	NKD2	ENSG00000145506.13	5	1008829	1038943	-0.0190703	0.00888687	0.0323255	17830	0.143599	No
Adipose-Subcutaneous	563	SLC12A7	ENSG00000113504.20	5	1050376	1112035	-0.00107298	0.0023449	0.647437	17830	0.827572	No
Adipose-Subcutaneous	563	CLPTM1L	ENSG00000049656.13	5	1317744	1345099	-9.04238e-05	0.0012837	0.943869	17830	0.978555	No
Adipose-Subcutaneous	563	SLC6A3	ENSG00000142319.17	5	1392790	1445430	0.0122919	0.015468	0.427157	17830	0.66964	No
Adipose-Subcutaneous	563	LPCAT1	ENSG00000153395.9	5	1456480	1523977	0.00683329	0.00226731	0.00270064	17830	0.0271047	Yes
Adipose-Subcutaneous	563	CTD-2245E15.3	ENSG00000251532.1	5	1544107	1551710	0.00761615	0.0136029	0.575785	17830	0.780618	No
Adipose-Subcutaneous	563	CTD-2012J19.3	ENSG00000271119.1	5	1594626	1611467	-0.00357341	0.00648633	0.58192	17830	0.784009	No
Adipose-Subcutaneous	563	MRPL36	ENSG00000171421.12	5	1798386	1801366	-0.00371252	0.00164053	0.0240307	17830	0.11797	No
Adipose-Subcutaneous	563	NDUFS6	ENSG00000145494.11	5	1801400	1816605	-0.0019561	0.00160804	0.224344	17830	0.469104	No
Adipose-Subcutaneous	563	IRX4	ENSG00000113430.9	5	1877413	1887236	0.0329964	0.0183137	0.0721443	17830	0.236888	No
Adipose-Subcutaneous	563	RP11-259O2.1	ENSG00000248994.1	5	1933863	1959176	0.0120017	0.00766194	0.117839	17830	0.321708	No
Adipose-Subcutaneous	563	LSINCT5	ENSG00000281560.1	5	2712591	2715237	0.019412	0.0138173	0.160625	17830	0.388783	No
Adipose-Subcutaneous	563	IRX2	ENSG00000170561.12	5	2745845	2751662	0.00297323	0.00363315	0.413511	17830	0.658648	No
Adipose-Subcutaneous	563	C5orf38	ENSG00000186493.11	5	2752131	2755397	0.00645202	0.00352755	0.0679443	17830	0.227973	No
Adipose-Subcutaneous	563	IRX1	ENSG00000170549.3	5	3596054	3601403	0.00109918	0.00517876	0.831994	17830	0.928296	No
Adipose-Subcutaneous	563	ADAMTS16	ENSG00000145536.15	5	5140330	5320304	-0.00681474	0.00869508	0.433532	17830	0.673804	No
Adipose-Subcutaneous	563	ICE1	ENSG00000164151.11	5	5420664	5490234	-0.00345377	0.00127242	0.00685287	17830	0.051447	No
Adipose-Subcutaneous	563	LINC02145	ENSG00000250490.1	5	6310441	6339884	-0.000401879	0.00831817	0.961484	17830	0.985358	No
Adipose-Subcutaneous	563	MED10	ENSG00000133398.3	5	6371881	6378594	-0.00367993	0.00155972	0.0186617	17830	0.0998014	No
Adipose-Subcutaneous	563	UBE2QL1	ENSG00000215218.3	5	6448623	6494909	0.0282006	0.0089844	0.00178869	17830	0.020589	Yes
Adipose-Subcutaneous	563	LINC01018	ENSG00000250056.5	5	6582136	6588499	-0.0138963	0.0140556	0.323268	17830	0.57369	No
Adipose-Subcutaneous	563	NSUN2	ENSG00000037474.14	5	6599239	6633291	-0.00274229	0.00160599	0.0882953	17830	0.269066	No
Adipose-Subcutaneous	563	SRD5A1	ENSG00000145545.11	5	6633343	6674386	0.0031825	0.00217768	0.144481	17830	0.365145	No
Adipose-Subcutaneous	563	LINC02102	ENSG00000248677.1	5	6686325	6707711	-0.00597102	0.00854864	0.485179	17830	0.716339	No
Adipose-Subcutaneous	563	PAPD7	ENSG00000112941.13	5	6713007	6757048	-0.00131483	0.00161255	0.415219	17830	0.660189	No
Adipose-Subcutaneous	563	ADCY2	ENSG00000078295.16	5	7396208	7830081	-0.0216947	0.00570712	0.000160279	17830	0.0040081	Yes
Adipose-Subcutaneous	563	C5orf49	ENSG00000215217.6	5	7830378	7851185	-0.0294781	0.0104004	0.00476394	17830	0.0405834	Yes
Adipose-Subcutaneous	563	MTRR	ENSG00000124275.14	5	7851491	7906025	-0.00221324	0.00146878	0.132431	17830	0.346019	No
Adipose-Subcutaneous	563	FASTKD3	ENSG00000124279.11	5	7859159	7869037	0.000907787	0.002247	0.686373	17830	0.850731	No
Adipose-Subcutaneous	563	RP11-480D4.6	ENSG00000272049.1	5	8444949	8445535	0.000869673	0.0130077	0.946719	17830	0.979454	No
Adipose-Subcutaneous	563	MIR4458HG	ENSG00000247516.6	5	8450743	8463095	0.00378043	0.00346019	0.275078	17830	0.525291	No
Adipose-Subcutaneous	563	SEMA5A	ENSG00000112902.11	5	9035026	9546075	0.00978233	0.00324371	0.00268354	17830	0.0269868	Yes
Adipose-Subcutaneous	563	SNHG18	ENSG00000250786.1	5	9546200	9550609	0.00460756	0.00353272	0.192702	17830	0.430339	No
Adipose-Subcutaneous	563	FAM173B	ENSG00000150756.13	5	10226330	10244500	0.0135246	0.0024086	3.1436e-08	17830	8.49248e-06	Yes
Adipose-Subcutaneous	563	CCT5	ENSG00000150753.11	5	10249921	10263314	-0.00702305	0.00149831	3.50777e-06	17830	0.000275522	Yes
Adipose-Subcutaneous	563	CMBL	ENSG00000164237.8	5	10275875	10308026	0.00349936	0.00290485	0.22886	17830	0.474597	No
Adipose-Subcutaneous	563	MARCH6	ENSG00000145495.15	5	10353703	10440388	-0.000601983	0.0012227	0.62268	17830	0.811896	No
Adipose-Subcutaneous	563	ROPN1L	ENSG00000145491.11	5	10441524	10472029	0.00703781	0.0057946	0.225069	17830	0.469898	No
Adipose-Subcutaneous	563	ANKRD33B	ENSG00000164236.11	5	10564330	10657816	0.000843959	0.00441964	0.848631	17830	0.935422	No
Adipose-Subcutaneous	563	DAP	ENSG00000112977.15	5	10679230	10761272	-0.000670344	0.00190908	0.725624	17830	0.874246	No
Adipose-Subcutaneous	563	CTNND2	ENSG00000169862.18	5	10971840	11904043	-0.0225429	0.0112117	0.0448563	17830	0.175179	No
Adipose-Subcutaneous	563	DNAH5	ENSG00000039139.9	5	13690331	13944543	-0.00859597	0.0090095	0.340459	17830	0.590389	No
Adipose-Subcutaneous	563	TRIO	ENSG00000038382.18	5	14143702	14532128	-0.00100323	0.00226744	0.658339	17830	0.834448	No
Adipose-Subcutaneous	563	FAM105A	ENSG00000145569.5	5	14581775	14615007	0.00424682	0.00414441	0.305958	17830	0.556145	No
Adipose-Subcutaneous	563	OTULIN	ENSG00000154124.4	5	14664664	14699711	-0.00078446	0.00158832	0.621582	17830	0.811328	No
Adipose-Subcutaneous	563	ANKH	ENSG00000154122.12	5	14704804	14871778	-0.00338177	0.00187432	0.0717459	17830	0.235977	No
Adipose-Subcutaneous	563	FBXL7	ENSG00000183580.9	5	15500196	15939795	-0.00747034	0.00206666	0.00032878	17830	0.00653528	Yes
Adipose-Subcutaneous	563	ZNF622	ENSG00000173545.4	5	16451519	16465792	-0.00129228	0.00140842	0.359267	17830	0.609084	No
Adipose-Subcutaneous	563	FAM134B	ENSG00000154153.13	5	16473038	16617058	-0.0152113	0.00375328	5.80309e-05	17830	0.00193969	Yes
Adipose-Subcutaneous	563	MYO10	ENSG00000145555.14	5	16661914	16936276	0.00377358	0.00269149	0.161477	17830	0.389704	No
Adipose-Subcutaneous	563	BASP1	ENSG00000176788.8	5	17065598	17276843	-0.000693664	0.00328505	0.832844	17830	0.928536	No
Adipose-Subcutaneous	563	CDH12	ENSG00000154162.14	5	21750673	22853622	0.0228981	0.0140972	0.104895	17830	0.300369	No
Adipose-Subcutaneous	563	C5orf17	ENSG00000248874.5	5	23951348	24178263	0.0174195	0.0186109	0.349697	17830	0.599413	No
Adipose-Subcutaneous	563	LINC01021	ENSG00000250337.5	5	27472292	27496401	0.0264156	0.0120929	0.0293618	17830	0.134211	No
Adipose-Subcutaneous	563	CDH6	ENSG00000113361.12	5	31193750	31329146	0.00460132	0.00439077	0.295128	17830	0.545072	No
Adipose-Subcutaneous	563	DROSHA	ENSG00000113360.16	5	31400497	31532196	-0.00200131	0.00170788	0.241789	17830	0.488684	No
Adipose-Subcutaneous	563	C5orf22	ENSG00000082213.17	5	31532266	31555058	-0.00523982	0.00139766	0.000196665	17830	0.00458565	Yes
Adipose-Subcutaneous	563	PDZD2	ENSG00000133401.15	5	31639410	32110931	-0.00886899	0.00358549	0.0136825	17830	0.081374	No
Adipose-Subcutaneous	563	GOLPH3	ENSG00000113384.13	5	32124704	32174350	0.00194165	0.00121016	0.109195	17830	0.307753	No
Adipose-Subcutaneous	563	CTD-2186M15.3	ENSG00000272086.1	5	32174471	32175272	0.0100494	0.0025541	9.41967e-05	17830	0.00269587	Yes
Adipose-Subcutaneous	563	MTMR12	ENSG00000150712.10	5	32226994	32313009	-0.000990346	0.00173818	0.569077	17830	0.77544	No
Adipose-Subcutaneous	563	ZFR	ENSG00000056097.15	5	32354350	32444761	-0.0027383	0.00130707	0.0366358	17830	0.155048	No
Adipose-Subcutaneous	563	SUB1	ENSG00000113387.11	5	32531633	32604079	-0.000353671	0.00208476	0.865352	17830	0.943429	No
Adipose-Subcutaneous	563	NPR3	ENSG00000113389.15	5	32689070	32791724	0.0648395	0.008087	6.69032e-15	17830	3.1334e-11	Yes
Adipose-Subcutaneous	563	TARS	ENSG00000113407.13	5	33440696	33469539	-0.0057619	0.00195046	0.00327202	17830	0.0310292	Yes
Adipose-Subcutaneous	563	ADAMTS12	ENSG00000151388.10	5	33523535	33892192	0.00130299	0.00311396	0.675795	17830	0.844788	No
Adipose-Subcutaneous	563	AMACR	ENSG00000242110.7	5	33986178	34008108	-0.00229921	0.00312964	0.462867	17830	0.698864	No
Adipose-Subcutaneous	563	C1QTNF3	ENSG00000082196.20	5	34019448	34043832	-0.00207239	0.00499959	0.678663	17830	0.846845	No
Adipose-Subcutaneous	563	CTD-2024P10.2	ENSG00000271874.1	5	34651457	34651888	0.00279058	0.0133095	0.834006	17830	0.929076	No
Adipose-Subcutaneous	563	RAI14	ENSG00000039560.13	5	34656237	34832627	0.00364428	0.00292838	0.213865	17830	0.456062	No
Adipose-Subcutaneous	563	TTC23L	ENSG00000205838.13	5	34839164	34899456	0.0100642	0.0088577	0.256373	17830	0.504507	No
Adipose-Subcutaneous	563	RAD1	ENSG00000113456.18	5	34905264	34918989	-0.00366522	0.00159954	0.0223222	17830	0.112558	No
Adipose-Subcutaneous	563	BRIX1	ENSG00000113460.12	5	34915376	34925996	-0.00350844	0.00166064	0.0350837	17830	0.151097	No
Adipose-Subcutaneous	563	DNAJC21	ENSG00000168724.14	5	34929593	34958964	-0.00157702	0.0012966	0.224411	17830	0.469189	No
Adipose-Subcutaneous	563	PRLR	ENSG00000113494.16	5	35048756	35230589	0.00215562	0.00808336	0.789822	17830	0.909273	No
Adipose-Subcutaneous	563	SPEF2	ENSG00000152582.13	5	35617844	35814611	0.00777716	0.00282148	0.00604116	17830	0.0474366	Yes
Adipose-Subcutaneous	563	IL7R	ENSG00000168685.14	5	35852695	35879603	0.0257869	0.00586951	1.34343e-05	17830	0.000712136	Yes
Adipose-Subcutaneous	563	LMBRD2	ENSG00000164187.6	5	36098412	36151961	0.00177735	0.00157911	0.260861	17830	0.509173	No
Adipose-Subcutaneous	563	SKP2	ENSG00000145604.15	5	36151989	36184319	0.00160691	0.00219357	0.464147	17830	0.699732	No
Adipose-Subcutaneous	563	NADK2	ENSG00000152620.12	5	36192592	36242279	6.62778e-05	0.00159814	0.966935	17830	0.987599	No
Adipose-Subcutaneous	563	RANBP3L	ENSG00000164188.8	5	36248434	36302114	-0.00181204	0.00603577	0.764127	17830	0.89534	No
Adipose-Subcutaneous	563	SLC1A3	ENSG00000079215.13	5	36606355	36688334	-0.00477114	0.00472521	0.313081	17830	0.562838	No
Adipose-Subcutaneous	563	CTD-2653M23.3	ENSG00000272103.1	5	36861736	36862217	0.00669061	0.0123936	0.589526	17830	0.788245	No
Adipose-Subcutaneous	563	NIPBL	ENSG00000164190.17	5	36876759	37066413	-0.00209554	0.00116115	0.0716754	17830	0.235875	No
Adipose-Subcutaneous	563	C5orf42	ENSG00000197603.13	5	37106228	37249428	0.00420391	0.00175141	0.0167187	17830	0.0928931	No
Adipose-Subcutaneous	563	NUP155	ENSG00000113569.15	5	37288137	37371181	-0.0016544	0.00142909	0.247514	17830	0.494597	No
Adipose-Subcutaneous	563	WDR70	ENSG00000082068.8	5	37379212	37753435	-0.00197303	0.00142766	0.167541	17830	0.397665	No
Adipose-Subcutaneous	563	GDNF	ENSG00000168621.14	5	37812677	37839686	-0.00667521	0.0114076	0.558688	17830	0.767916	No
Adipose-Subcutaneous	563	EGFLAM	ENSG00000164318.17	5	38258409	38465021	-0.00685981	0.00457363	0.134234	17830	0.3492	No
Adipose-Subcutaneous	563	LIFR	ENSG00000113594.9	5	38474963	38606306	0.00474489	0.00330871	0.152133	17830	0.376797	No
Adipose-Subcutaneous	563	CTD-2196P11.2	ENSG00000251189.1	5	38682070	38685126	0.00713626	0.0113831	0.530978	17830	0.748584	No
Adipose-Subcutaneous	563	OSMR-AS1	ENSG00000249740.2	5	38710367	38845829	-0.00662674	0.00486889	0.174068	17830	0.406235	No
Adipose-Subcutaneous	563	OSMR	ENSG00000145623.12	5	38845858	38945490	-0.0051875	0.00277628	0.0622312	17830	0.215369	No
Adipose-Subcutaneous	563	RICTOR	ENSG00000164327.12	5	38937919	39074408	-0.000509677	0.00142178	0.720125	17830	0.871052	No
Adipose-Subcutaneous	563	FYB	ENSG00000082074.15	5	39105236	39274528	0.0102475	0.00276109	0.000227463	17830	0.00503185	Yes
Adipose-Subcutaneous	563	C9	ENSG00000113600.10	5	39284262	39371290	0.0316672	0.0124934	0.0115348	17830	0.0725961	No
Adipose-Subcutaneous	563	DAB2	ENSG00000153071.14	5	39371675	39462300	0.000569764	0.00244089	0.81552	17830	0.921025	No
Adipose-Subcutaneous	563	LINC02104	ENSG00000271334.5	5	39520431	39524708	0.019929	0.00598718	0.000932201	17830	0.0132123	Yes
Adipose-Subcutaneous	563	LINC00603	ENSG00000250048.2	5	39892138	40053324	0.0484997	0.0137133	0.000439944	17830	0.00795559	Yes
Adipose-Subcutaneous	563	TTC33	ENSG00000113638.13	5	40512333	40755975	-0.00147159	0.00194301	0.449155	17830	0.687537	No
Adipose-Subcutaneous	563	PTGER4	ENSG00000171522.5	5	40679498	40693735	0.00714586	0.00377089	0.0586249	17830	0.207809	No
Adipose-Subcutaneous	563	PRKAA1	ENSG00000132356.11	5	40759379	40798374	-0.000613873	0.00131195	0.640038	17830	0.822952	No
Adipose-Subcutaneous	563	RPL37	ENSG00000145592.13	5	40825262	40835335	-0.00140342	0.00209524	0.503263	17830	0.728729	No
Adipose-Subcutaneous	563	CARD6	ENSG00000132357.13	5	40841184	40860175	-0.00242015	0.00276254	0.381386	17830	0.63074	No
Adipose-Subcutaneous	563	C7	ENSG00000112936.18	5	40909252	40982939	-0.0125894	0.00610438	0.0396513	17830	0.162301	No
Adipose-Subcutaneous	563	C6	ENSG00000039537.13	5	41142234	41261438	-0.0291191	0.00737967	8.99949e-05	17830	0.00260912	Yes
Adipose-Subcutaneous	563	PLCXD3	ENSG00000182836.9	5	41306954	41510628	0.00544935	0.00520411	0.29551	17830	0.545608	No
Adipose-Subcutaneous	563	OXCT1	ENSG00000083720.12	5	41730065	41870519	-0.00313597	0.00231302	0.175732	17830	0.408314	No
Adipose-Subcutaneous	563	C5orf51	ENSG00000205765.8	5	41904188	41921636	0.00147264	0.00166033	0.375495	17830	0.625826	No
Adipose-Subcutaneous	563	FBXO4	ENSG00000151876.12	5	41925254	41941743	0.000352497	0.00166639	0.832551	17830	0.928296	No
Adipose-Subcutaneous	563	GHR	ENSG00000112964.13	5	42423777	42721878	-0.0156623	0.00320996	1.40276e-06	17830	0.000143743	Yes
Adipose-Subcutaneous	563	CCDC152	ENSG00000198865.9	5	42756801	42802360	0.0125201	0.00456077	0.00624914	17830	0.0485728	Yes
Adipose-Subcutaneous	563	SELENOP	ENSG00000250722.5	5	42804656	42887392	-0.0002513	0.00248886	0.919612	17830	0.966557	No
Adipose-Subcutaneous	563	CTD-2201E18.5	ENSG00000271788.1	5	43006733	43007543	-0.00156704	0.00746902	0.833899	17830	0.929076	No
Adipose-Subcutaneous	563	CTD-2035E11.4	ENSG00000272382.1	5	43033716	43034635	0.00551703	0.00556923	0.322311	17830	0.572687	No
Adipose-Subcutaneous	563	ANXA2R	ENSG00000177721.4	5	43039081	43043170	0.0010241	0.002645	0.698771	17830	0.859188	No
Adipose-Subcutaneous	563	CTD-2035E11.5	ENSG00000272144.1	5	43061395	43062441	0.00130933	0.00502749	0.794629	17830	0.911136	No
Adipose-Subcutaneous	563	ZNF131	ENSG00000172262.11	5	43067581	43192021	-0.00251883	0.00123431	0.0417681	17830	0.167392	No
Adipose-Subcutaneous	563	NIM1K	ENSG00000177453.7	5	43192071	43280850	-0.0076763	0.00570964	0.179368	17830	0.413195	No
Adipose-Subcutaneous	563	HMGCS1	ENSG00000112972.14	5	43289726	43313512	0.00870267	0.00389854	0.0260045	17830	0.124106	No
Adipose-Subcutaneous	563	CCL28	ENSG00000151882.11	5	43376645	43412391	-0.00346718	0.00382938	0.365649	17830	0.615495	No
Adipose-Subcutaneous	563	TMEM267	ENSG00000151881.14	5	43444252	43483893	0.00198329	0.0019544	0.310663	17830	0.560754	No
Adipose-Subcutaneous	563	C5orf34	ENSG00000172244.8	5	43486701	43515145	0.00107989	0.00327565	0.741776	17830	0.882634	No
Adipose-Subcutaneous	563	PAIP1	ENSG00000172239.13	5	43526267	43557758	-0.00280129	0.0012551	0.0260293	17830	0.124125	No
Adipose-Subcutaneous	563	NNT	ENSG00000112992.16	5	43602692	43707405	0.00126509	0.00192733	0.511851	17830	0.734617	No
Adipose-Subcutaneous	563	FGF10	ENSG00000070193.4	5	44303544	44389706	-0.0091628	0.00521377	0.0794114	17830	0.25114	No
Adipose-Subcutaneous	563	MRPS30	ENSG00000112996.10	5	44808925	44820428	-0.00236315	0.00136529	0.0840441	17830	0.260383	No
Adipose-Subcutaneous	563	RP11-53O19.3	ENSG00000272335.1	5	44826076	44828592	0.00025217	0.00221749	0.909503	17830	0.963108	No
Adipose-Subcutaneous	563	HCN1	ENSG00000164588.6	5	45254950	45696498	0.00776421	0.0137082	0.571363	17830	0.77734	No
Adipose-Subcutaneous	563	EMB	ENSG00000170571.11	5	50396192	50443248	0.00949687	0.00348385	0.00661907	17830	0.0502204	No
Adipose-Subcutaneous	563	PARP8	ENSG00000151883.17	5	50665899	50846522	0.0107251	0.00222866	1.93758e-06	17830	0.000184161	Yes
Adipose-Subcutaneous	563	ITGA1	ENSG00000213949.8	5	52787896	52959210	-0.00700633	0.00259763	0.00721054	17830	0.0533903	No
Adipose-Subcutaneous	563	PELO	ENSG00000152684.10	5	52799885	52804046	0.005041	0.0024188	0.0376205	17830	0.157164	No
Adipose-Subcutaneous	563	ITGA2	ENSG00000164171.10	5	52989326	53094779	0.00582142	0.00436789	0.183166	17830	0.417788	No
Adipose-Subcutaneous	563	MOCS2	ENSG00000164172.18	5	53095679	53109778	-0.00222734	0.00162524	0.171108	17830	0.402211	No
Adipose-Subcutaneous	563	FST	ENSG00000134363.11	5	53480409	53487134	-0.00675758	0.00497657	0.175068	17830	0.407468	No
Adipose-Subcutaneous	563	NDUFS4	ENSG00000164258.11	5	53560633	53683340	-0.00204557	0.00152593	0.180632	17830	0.414728	No
Adipose-Subcutaneous	563	CTD-2081C10.7	ENSG00000272416.1	5	53880293	53881051	0.00365365	0.0062362	0.558202	17830	0.767484	No
Adipose-Subcutaneous	563	ARL15	ENSG00000185305.10	5	53883945	54310582	0.0018568	0.00263664	0.481594	17830	0.713964	No
Adipose-Subcutaneous	563	HSPB3	ENSG00000169271.2	5	54455601	54456384	-0.0132785	0.0137282	0.333854	17830	0.583834	No
Adipose-Subcutaneous	563	SNX18	ENSG00000178996.13	5	54517759	54546585	-0.00169505	0.00216014	0.432976	17830	0.673372	No
Adipose-Subcutaneous	563	ESM1	ENSG00000164283.12	5	54977864	54993731	0.0113422	0.0148695	0.445924	17830	0.684236	No
Adipose-Subcutaneous	563	GZMK	ENSG00000113088.5	5	55024253	55034570	0.0225031	0.00803344	0.00527387	17830	0.0434692	Yes
Adipose-Subcutaneous	563	GZMA	ENSG00000145649.7	5	55102648	55110252	0.00202339	0.005436	0.709874	17830	0.86615	No
Adipose-Subcutaneous	563	GPX8	ENSG00000164294.13	5	55160118	55167071	0.00730331	0.00249046	0.00350469	17830	0.0324279	Yes
Adipose-Subcutaneous	563	CCNO	ENSG00000152669.8	5	55231152	55233680	-0.0136469	0.0101299	0.178482	17830	0.412059	No
Adipose-Subcutaneous	563	DHX29	ENSG00000067248.9	5	55256245	55307722	-0.00159549	0.00127592	0.211671	17830	0.453618	No
Adipose-Subcutaneous	563	SKIV2L2	ENSG00000039123.15	5	55307760	55425581	-0.00416337	0.00143716	0.00392076	17830	0.035271	Yes
Adipose-Subcutaneous	563	PLPP1	ENSG00000067113.16	5	55425863	55535050	0.000615848	0.00279999	0.825996	17830	0.926362	No
Adipose-Subcutaneous	563	SLC38A9	ENSG00000177058.11	5	55625845	55773194	0.000632714	0.00176915	0.720755	17830	0.871218	No
Adipose-Subcutaneous	563	IL31RA	ENSG00000164509.13	5	55851379	55922853	-0.0400386	0.0146326	0.00641819	17830	0.0493473	Yes
Adipose-Subcutaneous	563	IL6ST	ENSG00000134352.19	5	55935095	55994993	-0.00166197	0.00155152	0.284564	17830	0.53506	No
Adipose-Subcutaneous	563	ANKRD55	ENSG00000164512.17	5	56099678	56233359	0.0127311	0.0114289	0.265799	17830	0.515063	No
Adipose-Subcutaneous	563	LINC01948	ENSG00000248727.5	5	56457795	56481946	0.00578335	0.012387	0.640768	17830	0.823297	No
Adipose-Subcutaneous	563	MAP3K1	ENSG00000095015.5	5	56815574	56896152	0.00174918	0.00223101	0.433365	17830	0.673662	No
Adipose-Subcutaneous	563	SETD9	ENSG00000155542.11	5	56909260	56925532	-0.00914356	0.00271771	0.000821357	17830	0.0120739	Yes
Adipose-Subcutaneous	563	MIER3	ENSG00000155545.19	5	56919602	56971675	-0.00514992	0.0015331	0.000836901	17830	0.0122512	Yes
Adipose-Subcutaneous	563	GPBP1	ENSG00000062194.15	5	57173948	57264679	-0.00388516	0.00117295	0.000987179	17830	0.0137404	Yes
Adipose-Subcutaneous	563	CTD-2023N9.3	ENSG00000249436.1	5	57614389	57617431	0.0216125	0.0141792	0.128034	17830	0.3386	No
Adipose-Subcutaneous	563	PLK2	ENSG00000145632.14	5	58453982	58460260	0.0059154	0.0046216	0.201113	17830	0.440918	No
Adipose-Subcutaneous	563	GAPT	ENSG00000175857.8	5	58491435	58497090	0.00965548	0.00703634	0.17056	17830	0.401685	No
Adipose-Subcutaneous	563	RAB3C	ENSG00000152932.7	5	58582221	58859394	0.00427962	0.00637411	0.502249	17830	0.728057	No
Adipose-Subcutaneous	563	PDE4D	ENSG00000113448.18	5	58969038	60372714	-0.00789769	0.00376608	0.036452	17830	0.154657	No
Adipose-Subcutaneous	563	PART1	ENSG00000152931.7	5	60487930	60547657	-0.0142683	0.0137237	0.29895	17830	0.549118	No
Adipose-Subcutaneous	563	DEPDC1B	ENSG00000035499.12	5	60596912	60700190	0.00810276	0.00648093	0.21175	17830	0.453624	No
Adipose-Subcutaneous	563	ELOVL7	ENSG00000164181.13	5	60751791	60844389	0.019366	0.00386405	7.31527e-07	17830	8.81293e-05	Yes
Adipose-Subcutaneous	563	RP11-231G3.1	ENSG00000272308.1	5	60866457	60866935	0.00306253	0.00979412	0.754636	17830	0.889597	No
Adipose-Subcutaneous	563	ERCC8	ENSG00000049167.13	5	60873831	60945073	-0.0014517	0.00195008	0.456939	17830	0.694503	No
Adipose-Subcutaneous	563	NDUFAF2	ENSG00000164182.10	5	60945129	61153037	-0.00434825	0.001847	0.018918	17830	0.100719	No
Adipose-Subcutaneous	563	SMIM15	ENSG00000188725.7	5	61157709	61161227	-6.85157e-05	0.00138044	0.960433	17830	0.984769	No
Adipose-Subcutaneous	563	ZSWIM6	ENSG00000130449.5	5	61332273	61546170	0.00277939	0.00191471	0.147192	17830	0.368549	No
Adipose-Subcutaneous	563	KIF2A	ENSG00000068796.16	5	62306162	62386383	-0.0064191	0.00167679	0.000144177	17830	0.00370416	Yes
Adipose-Subcutaneous	563	DIMT1	ENSG00000086189.9	5	62387254	62403939	-0.00252846	0.00159064	0.112512	17830	0.313549	No
Adipose-Subcutaneous	563	IPO11	ENSG00000086200.16	5	62403972	62628582	-9.08107e-05	0.00176874	0.959072	17830	0.984086	No
Adipose-Subcutaneous	563	LRRC70	ENSG00000186105.7	5	62579484	62580453	0.00802449	0.00325564	0.0140186	17830	0.082677	No
Adipose-Subcutaneous	563	RNF180	ENSG00000164197.11	5	64165844	64372869	0.000166931	0.00221494	0.939951	17830	0.976994	No
Adipose-Subcutaneous	563	RGS7BP	ENSG00000186479.4	5	64506257	64612312	0.00616039	0.00638717	0.335229	17830	0.585419	No
Adipose-Subcutaneous	563	SREK1IP1	ENSG00000153006.15	5	64718144	64768685	0.00235655	0.00165292	0.154535	17830	0.380007	No
Adipose-Subcutaneous	563	CWC27	ENSG00000153015.15	5	64768930	65018763	-0.000891839	0.00156576	0.569194	17830	0.775541	No
Adipose-Subcutaneous	563	RP11-307L14.1	ENSG00000272370.1	5	65020038	65020551	0.00228506	0.00739613	0.757476	17830	0.8912	No
Adipose-Subcutaneous	563	RP11-307L14.2	ENSG00000272354.1	5	65020614	65020989	0.0173221	0.0132152	0.190492	17830	0.427606	No
Adipose-Subcutaneous	563	ADAMTS6	ENSG00000049192.14	5	65148736	65481920	0.0125918	0.00594161	0.034523	17830	0.149768	No
Adipose-Subcutaneous	563	CENPK	ENSG00000123219.12	5	65517766	65563171	0.00178591	0.00482148	0.711224	17830	0.866914	No
Adipose-Subcutaneous	563	PPWD1	ENSG00000113593.11	5	65563239	65587549	0.000852857	0.0014596	0.559257	17830	0.768252	No
Adipose-Subcutaneous	563	TRIM23	ENSG00000113595.14	5	65589680	65625975	0.000480652	0.00165868	0.772095	17830	0.899886	No
Adipose-Subcutaneous	563	TRAPPC13	ENSG00000113597.17	5	65624716	65665927	0.000749512	0.00157993	0.63541	17830	0.820034	No
Adipose-Subcutaneous	563	CTC-534A2.2	ENSG00000253251.2	5	65626009	65630891	-0.000252289	0.00325036	0.93816	17830	0.976269	No
Adipose-Subcutaneous	563	SGTB	ENSG00000197860.9	5	65666234	65723035	0.000260516	0.00162676	0.872827	17830	0.947676	No
Adipose-Subcutaneous	563	NLN	ENSG00000123213.22	5	65722196	65871725	0.0054449	0.00226506	0.0165583	17830	0.0921355	No
Adipose-Subcutaneous	563	CTD-2033C11.1	ENSG00000269961.1	5	65924629	65925135	0.0252172	0.00902362	0.00538113	17830	0.0440926	Yes
Adipose-Subcutaneous	563	ERBIN	ENSG00000112851.14	5	65926475	66082549	-0.00106716	0.00115736	0.35691	17830	0.606599	No
Adipose-Subcutaneous	563	SREK1	ENSG00000153914.15	5	66139971	66183615	0.000779078	0.00127892	0.542669	17830	0.756753	No
Adipose-Subcutaneous	563	MAST4	ENSG00000069020.18	5	66596361	67169595	-0.000970491	0.00287884	0.736163	17830	0.880394	No
Adipose-Subcutaneous	563	CD180	ENSG00000134061.5	5	67179613	67196799	-0.00729317	0.00642025	0.256475	17830	0.504517	No
Adipose-Subcutaneous	563	RP11-434D9.1	ENSG00000249364.5	5	67379378	67805238	-0.000211545	0.0111387	0.984855	17830	0.994491	No
Adipose-Subcutaneous	563	RP11-83M16.5	ENSG00000249736.1	5	67632266	67646789	-0.0156771	0.0117155	0.18141	17830	0.415872	No
Adipose-Subcutaneous	563	RP11-83M16.6	ENSG00000250421.5	5	67699429	67902600	-0.000347278	0.0121538	0.977215	17830	0.991251	No
Adipose-Subcutaneous	563	PIK3R1	ENSG00000145675.14	5	68215720	68301821	-0.00839471	0.00333521	0.0121239	17830	0.0749122	No
Adipose-Subcutaneous	563	SLC30A5	ENSG00000145740.18	5	69093646	69131069	-0.00295096	0.00142501	0.0388473	17830	0.160484	No
Adipose-Subcutaneous	563	CCNB1	ENSG00000134057.14	5	69167010	69178245	0.00279477	0.0034738	0.421445	17830	0.664954	No
Adipose-Subcutaneous	563	CENPH	ENSG00000153044.9	5	69189548	69210357	1.74832e-06	0.00259086	0.999462	17830	0.999941	No
Adipose-Subcutaneous	563	MRPS36	ENSG00000134056.11	5	69217760	69230129	-0.005618	0.00182536	0.00219146	17830	0.0233834	Yes
Adipose-Subcutaneous	563	CDK7	ENSG00000134058.11	5	69234795	69277430	0.000964203	0.00158648	0.5436	17830	0.757409	No
Adipose-Subcutaneous	563	CCDC125	ENSG00000183323.12	5	69280175	69332809	0.0072922	0.00255691	0.00451116	17830	0.0389322	Yes
Adipose-Subcutaneous	563	AK6	ENSG00000085231.13	5	69350984	69355953	9.73189e-06	0.00157361	0.995068	17830	0.998559	No
Adipose-Subcutaneous	563	TAF9	ENSG00000273841.4	5	69364743	69369642	-0.00297371	0.00164312	0.0708828	17830	0.234134	No
Adipose-Subcutaneous	563	RAD17	ENSG00000152942.18	5	69370014	69414801	-0.00244846	0.00142643	0.0866438	17830	0.265668	No
Adipose-Subcutaneous	563	MARVELD2	ENSG00000152939.14	5	69415112	69444330	0.00490642	0.0053233	0.357102	17830	0.606625	No
Adipose-Subcutaneous	563	OCLN	ENSG00000197822.10	5	69492292	69558104	-0.0195616	0.0119521	0.102283	17830	0.295409	No
Adipose-Subcutaneous	563	GTF2H2C	ENSG00000183474.15	5	69560208	69594723	-0.00541044	0.00326793	0.0983792	17830	0.288583	No
Adipose-Subcutaneous	563	SERF1B	ENSG00000205572.9	5	70025247	70043113	0.000384195	0.00649864	0.952879	17830	0.981286	No
Adipose-Subcutaneous	563	SMN2	ENSG00000205571.13	5	70049612	70078522	-0.00551563	0.016376	0.736389	17830	0.880605	No
Adipose-Subcutaneous	563	SERF1A	ENSG00000172058.15	5	70900665	70918530	-0.0208239	0.0153385	0.175149	17830	0.407468	No
Adipose-Subcutaneous	563	SMN1	ENSG00000172062.16	5	70925030	70953942	0.000352318	0.00294807	0.904917	17830	0.961427	No
Adipose-Subcutaneous	563	NAIP	ENSG00000249437.7	5	70968483	71025114	0.00174603	0.00507959	0.731179	17830	0.877258	No
Adipose-Subcutaneous	563	GTF2H2	ENSG00000145736.14	5	71032670	71067652	-0.0202465	0.0120471	0.0934147	17830	0.27896	No
Adipose-Subcutaneous	563	BDP1	ENSG00000145734.18	5	71455615	71567820	-0.00110411	0.00130322	0.39725	17830	0.645298	No
Adipose-Subcutaneous	563	MCCC2	ENSG00000131844.15	5	71587288	71658704	-0.00140473	0.00194937	0.471461	17830	0.705629	No
Adipose-Subcutaneous	563	MAP1B	ENSG00000131711.14	5	72107234	72209570	0.00268447	0.00306816	0.381992	17830	0.631342	No
Adipose-Subcutaneous	563	MRPS27	ENSG00000113048.16	5	72219409	72320366	-0.000839433	0.00129135	0.515941	17830	0.738105	No
Adipose-Subcutaneous	563	PTCD2	ENSG00000049883.14	5	72320527	72368395	-0.00159744	0.00187669	0.395035	17830	0.643063	No
Adipose-Subcutaneous	563	ZNF366	ENSG00000178175.11	5	72442652	72507727	-0.0051441	0.00374485	0.170121	17830	0.40133	No
Adipose-Subcutaneous	563	TNPO1	ENSG00000083312.17	5	72816566	72916733	0.00132739	0.00141836	0.349765	17830	0.599472	No
Adipose-Subcutaneous	563	CTD-2376I4.1	ENSG00000271926.1	5	72953635	72954274	-0.00236502	0.0111609	0.832262	17830	0.928296	No
Adipose-Subcutaneous	563	CTD-2376I4.2	ENSG00000272081.1	5	72955206	72955699	0.0129756	0.00801888	0.106218	17830	0.302727	No
Adipose-Subcutaneous	563	FCHO2	ENSG00000157107.13	5	72955981	73090522	0.00105446	0.00180493	0.55932	17830	0.768252	No
Adipose-Subcutaneous	563	TMEM171	ENSG00000157111.12	5	73120292	73131817	0.00138642	0.0124002	0.911019	17830	0.96361	No
Adipose-Subcutaneous	563	RP11-60A8.1	ENSG00000249743.5	5	73213947	73294934	-0.0151884	0.012853	0.237842	17830	0.484368	No
Adipose-Subcutaneous	563	FOXD1	ENSG00000251493.4	5	73444827	73448527	-0.0259251	0.0103593	0.0126225	17830	0.0772079	No
Adipose-Subcutaneous	563	RP11-79P5.9	ENSG00000272525.1	5	73497550	73498293	-0.00451316	0.0059476	0.44829	17830	0.687035	No
Adipose-Subcutaneous	563	BTF3	ENSG00000145741.15	5	73498408	73505635	-0.00599461	0.00154907	0.000122213	17830	0.00329949	Yes
Adipose-Subcutaneous	563	ANKRA2	ENSG00000164331.9	5	73552335	73565442	-0.000188032	0.00173685	0.913829	17830	0.96463	No
Adipose-Subcutaneous	563	UTP15	ENSG00000164338.9	5	73565687	73583377	-0.00100165	0.00164915	0.543859	17830	0.757578	No
Adipose-Subcutaneous	563	ARHGEF28	ENSG00000214944.9	5	73626158	73941993	-0.00344655	0.00289892	0.234997	17830	0.480836	No
Adipose-Subcutaneous	563	ENC1	ENSG00000171617.13	5	74627406	74641424	0.0112367	0.00471129	0.0174201	17830	0.0952179	No
Adipose-Subcutaneous	563	HEXB	ENSG00000049860.13	5	74640023	74722647	-0.000581374	0.00163734	0.722675	17830	0.872278	No
Adipose-Subcutaneous	563	GFM2	ENSG00000164347.17	5	74721289	74767371	-0.00319274	0.00153781	0.0383503	17830	0.158926	No
Adipose-Subcutaneous	563	NSA2	ENSG00000164346.9	5	74768931	74777573	-0.00214523	0.0026011	0.409885	17830	0.656567	No
Adipose-Subcutaneous	563	FAM169A	ENSG00000198780.11	5	74780114	74865639	0.00951416	0.00791746	0.230018	17830	0.475847	No
Adipose-Subcutaneous	563	GCNT4	ENSG00000176928.5	5	75025346	75030899	0.00198589	0.00417564	0.634559	17830	0.819513	No
Adipose-Subcutaneous	563	LINC01336	ENSG00000250889.2	5	75047719	75052843	0.00966334	0.0109085	0.376088	17830	0.626229	No
Adipose-Subcutaneous	563	ANKRD31	ENSG00000145700.9	5	75068275	75236878	-0.00757345	0.00700544	0.280143	17830	0.530925	No
Adipose-Subcutaneous	563	HMGCR	ENSG00000113161.15	5	75336329	75362104	0.00708936	0.0032146	0.0278481	17830	0.129508	No
Adipose-Subcutaneous	563	COL4A3BP	ENSG00000113163.15	5	75368486	75512064	-0.00183862	0.00164623	0.264548	17830	0.513569	No
Adipose-Subcutaneous	563	POLK	ENSG00000122008.15	5	75511756	75601144	-0.000226906	0.00115283	0.844038	17830	0.932955	No
Adipose-Subcutaneous	563	CTC-366B18.4	ENSG00000272040.1	5	75608817	75609983	0.00153122	0.00332243	0.645075	17830	0.826019	No
Adipose-Subcutaneous	563	ANKDD1B	ENSG00000189045.13	5	75611459	75671846	0.0140812	0.00608599	0.0210573	17830	0.108314	No
Adipose-Subcutaneous	563	POC5	ENSG00000152359.14	5	75674124	75717481	0.000274578	0.00189895	0.885085	17830	0.952177	No
Adipose-Subcutaneous	563	SV2C	ENSG00000122012.13	5	76083172	76353939	-0.00504977	0.0107294	0.638081	17830	0.82174	No
Adipose-Subcutaneous	563	AC113404.1	ENSG00000254893.5	5	76170093	76174331	-0.00916395	0.00765283	0.231652	17830	0.477308	No
Adipose-Subcutaneous	563	IQGAP2	ENSG00000145703.15	5	76403249	76708132	0.00666462	0.00354413	0.0605818	17830	0.212048	No
Adipose-Subcutaneous	563	F2RL2	ENSG00000164220.6	5	76615482	76623434	0.00743663	0.010022	0.458391	17830	0.695702	No
Adipose-Subcutaneous	563	F2R	ENSG00000181104.6	5	76716043	76735781	0.0169445	0.00520031	0.00119088	17830	0.0156589	Yes
Adipose-Subcutaneous	563	F2RL1	ENSG00000164251.4	5	76818933	76835315	-0.00814144	0.00935802	0.384689	17830	0.633681	No
Adipose-Subcutaneous	563	S100Z	ENSG00000171643.13	5	76850001	76921650	0.0158443	0.0128255	0.217227	17830	0.460323	No
Adipose-Subcutaneous	563	CRHBP	ENSG00000145708.10	5	76952713	76981158	-0.000904747	0.00865885	0.916821	17830	0.965436	No
Adipose-Subcutaneous	563	AGGF1	ENSG00000164252.12	5	77029251	77065234	-0.00102368	0.00125622	0.415494	17830	0.660391	No
Adipose-Subcutaneous	563	ZBED3	ENSG00000132846.5	5	77072072	77079382	-0.00378274	0.00309114	0.221585	17830	0.465793	No
Adipose-Subcutaneous	563	PDE8B	ENSG00000113231.13	5	77210449	77429807	0.00193643	0.00394543	0.623764	17830	0.812386	No
Adipose-Subcutaneous	563	WDR41	ENSG00000164253.13	5	77425970	77620611	-0.000553404	0.00177345	0.755124	17830	0.889732	No
Adipose-Subcutaneous	563	TBCA	ENSG00000171530.13	5	77691166	77868780	-0.00714148	0.00185868	0.000136381	17830	0.00354989	Yes
Adipose-Subcutaneous	563	AP3B1	ENSG00000132842.13	5	78000525	78294755	-0.00157865	0.00124886	0.206748	17830	0.447804	No
Adipose-Subcutaneous	563	SCAMP1-AS1	ENSG00000245556.2	5	78342365	78360507	0.00118314	0.00210491	0.574291	17830	0.779566	No
Adipose-Subcutaneous	563	SCAMP1	ENSG00000085365.17	5	78360583	78479071	0.000116592	0.00172856	0.946248	17830	0.979313	No
Adipose-Subcutaneous	563	LHFPL2	ENSG00000145685.13	5	78485215	78770021	-0.00398272	0.00255343	0.119403	17830	0.324482	No
Adipose-Subcutaneous	563	ARSB	ENSG00000113273.15	5	78777209	78986087	0.000883399	0.00238264	0.710958	17830	0.86689	No
Adipose-Subcutaneous	563	DMGDH	ENSG00000132837.14	5	78997606	79236038	0.0100352	0.00289585	0.000571503	17830	0.00950817	Yes
Adipose-Subcutaneous	563	BHMT2	ENSG00000132840.9	5	79069717	79089466	0.0113846	0.00325734	0.000512817	17830	0.00885143	Yes
Adipose-Subcutaneous	563	BHMT	ENSG00000145692.14	5	79111779	79132290	0.00755973	0.00833712	0.36494	17830	0.615172	No
Adipose-Subcutaneous	563	JMY	ENSG00000152409.8	5	79236189	79327215	0.00126071	0.00172885	0.466184	17830	0.701632	No
Adipose-Subcutaneous	563	HOMER1	ENSG00000152413.14	5	79372636	79514217	-0.00706659	0.0036179	0.0513077	17830	0.1904	No
Adipose-Subcutaneous	563	PAPD4	ENSG00000164329.13	5	79612420	79686648	-8.28549e-05	0.00116176	0.943171	17830	0.978266	No
Adipose-Subcutaneous	563	CMYA5	ENSG00000164309.14	5	79689877	79800222	-0.00487004	0.00481268	0.312029	17830	0.561797	No
Adipose-Subcutaneous	563	MTX3	ENSG00000177034.14	5	79976731	79991262	0.00243644	0.00158343	0.12446	17830	0.333101	No
Adipose-Subcutaneous	563	THBS4	ENSG00000113296.14	5	79991311	80083287	-0.0127125	0.0114352	0.266761	17830	0.515928	No
Adipose-Subcutaneous	563	SERINC5	ENSG00000164300.16	5	80111651	80256079	-0.000581559	0.00251298	0.817074	17830	0.921761	No
Adipose-Subcutaneous	563	ZFYVE16	ENSG00000039319.16	5	80408013	80479350	-0.00174293	0.00144803	0.229249	17830	0.475078	No
Adipose-Subcutaneous	563	FAM151B	ENSG00000152380.9	5	80488064	80542563	-0.000957052	0.004466	0.830396	17830	0.928215	No
Adipose-Subcutaneous	563	DHFR	ENSG00000228716.6	5	80626228	80654983	0.00444765	0.00415252	0.284615	17830	0.53506	No
Adipose-Subcutaneous	563	MSH3	ENSG00000113318.9	5	80655152	80876460	0.000750243	0.00228242	0.742506	17830	0.882945	No
Adipose-Subcutaneous	563	RASGRF2	ENSG00000113319.12	5	80960672	81230156	-0.00805752	0.00333012	0.0158668	17830	0.0899251	No
Adipose-Subcutaneous	563	CKMT2	ENSG00000131730.15	5	81233285	81266397	-0.00379835	0.00496096	0.44422	17830	0.682679	No
Adipose-Subcutaneous	563	ZCCHC9	ENSG00000131732.11	5	81301590	81313297	0.000220219	0.00139482	0.874607	17830	0.947982	No
Adipose-Subcutaneous	563	ACOT12	ENSG00000172497.8	5	81330005	81394179	-0.0112694	0.0138954	0.417712	17830	0.661809	No
Adipose-Subcutaneous	563	SSBP2	ENSG00000145687.16	5	81413021	81751797	5.35748e-05	0.00174985	0.975586	17830	0.990691	No
Adipose-Subcutaneous	563	ATG10	ENSG00000152348.15	5	81972025	82276857	0.00284111	0.00285302	0.31978	17830	0.570225	No
Adipose-Subcutaneous	563	RPS23	ENSG00000186468.12	5	82273358	82278577	-0.00575478	0.00226116	0.0112026	17830	0.0711587	No
Adipose-Subcutaneous	563	ATP6AP1L	ENSG00000205464.11	5	82279462	82386977	0.00668332	0.00428874	0.119737	17830	0.32485	No
Adipose-Subcutaneous	563	CTD-2227C6.2	ENSG00000249664.1	5	83012285	83013109	0.0137812	0.0152216	0.365672	17830	0.615495	No
Adipose-Subcutaneous	563	RP11-343L5.2	ENSG00000271862.1	5	83049376	83050964	0.00363044	0.00638794	0.570049	17830	0.776212	No
Adipose-Subcutaneous	563	TMEM167A	ENSG00000174695.9	5	83052846	83077863	0.00248886	0.00139734	0.0754496	17830	0.243708	No
Adipose-Subcutaneous	563	XRCC4	ENSG00000152422.15	5	83077498	83353787	-0.000387713	0.00201025	0.847135	17830	0.934853	No
Adipose-Subcutaneous	563	VCAN	ENSG00000038427.15	5	83471465	83582303	0.00399121	0.00383504	0.298469	17830	0.548715	No
Adipose-Subcutaneous	563	EDIL3	ENSG00000164176.12	5	83940554	84384793	0.00193784	0.00350229	0.580283	17830	0.78355	No
Adipose-Subcutaneous	563	COX7C	ENSG00000127184.12	5	86617904	86620962	-0.00527385	0.00184728	0.00446993	17830	0.0386888	Yes
Adipose-Subcutaneous	563	RASA1	ENSG00000145715.14	5	87267888	87391931	0.00185018	0.00139833	0.186348	17830	0.422104	No
Adipose-Subcutaneous	563	CCNH	ENSG00000134480.13	5	87392707	87413019	-0.00404043	0.00198208	0.0419874	17830	0.168082	No
Adipose-Subcutaneous	563	TMEM161B	ENSG00000164180.13	5	88189633	88269467	-0.000119388	0.0016115	0.94097	17830	0.977261	No
Adipose-Subcutaneous	563	MEF2C	ENSG00000081189.15	5	88717117	88904257	0.00129496	0.00199149	0.515808	17830	0.738051	No
Adipose-Subcutaneous	563	CETN3	ENSG00000153140.8	5	90392261	90409786	0.00223575	0.00197982	0.259283	17830	0.507577	No
Adipose-Subcutaneous	563	MBLAC2	ENSG00000176055.9	5	90458203	90474768	0.0011445	0.0022513	0.611399	17830	0.804341	No
Adipose-Subcutaneous	563	POLR3G	ENSG00000113356.11	5	90471748	90514553	0.00327313	0.00351599	0.352306	17830	0.60238	No
Adipose-Subcutaneous	563	LYSMD3	ENSG00000176018.12	5	90515611	90529584	-0.000490038	0.00148602	0.741705	17830	0.882634	No
Adipose-Subcutaneous	563	RP11-213H15.1	ENSG00000234292.3	5	91280097	91281142	-0.00738466	0.0140745	0.600018	17830	0.795709	No
Adipose-Subcutaneous	563	LUCAT1	ENSG00000248323.5	5	91303029	91314331	-0.0133475	0.0101367	0.188482	17830	0.424537	No
Adipose-Subcutaneous	563	ARRDC3	ENSG00000113369.8	5	91368724	91383359	0.0120389	0.00434824	0.00582128	17830	0.0463985	Yes
Adipose-Subcutaneous	563	ARRDC3-AS1	ENSG00000281357.2	5	91380349	91439085	0.00033646	0.00451229	0.940588	17830	0.977261	No
Adipose-Subcutaneous	563	NR2F1	ENSG00000175745.11	5	93583337	93594615	-0.0014648	0.00523653	0.779793	17830	0.904509	No
Adipose-Subcutaneous	563	FAM172A	ENSG00000113391.18	5	93618069	94111699	-0.00290327	0.00160299	0.0706709	17830	0.233765	No
Adipose-Subcutaneous	563	KIAA0825	ENSG00000185261.14	5	94152966	94582583	0.00549322	0.00329767	0.0963346	17830	0.284756	No
Adipose-Subcutaneous	563	SLF1	ENSG00000133302.12	5	94618347	94739436	0.00237909	0.00206004	0.24865	17830	0.495716	No
Adipose-Subcutaneous	563	MCTP1	ENSG00000175471.19	5	94703741	95284575	0.00252345	0.00285267	0.376769	17830	0.626893	No
Adipose-Subcutaneous	563	TTC37	ENSG00000198677.10	5	95463895	95555007	-0.000919646	0.00125007	0.462248	17830	0.698811	No
Adipose-Subcutaneous	563	ARSK	ENSG00000164291.16	5	95555074	95605064	-0.00548445	0.00220349	0.0131103	17830	0.0791322	No
Adipose-Subcutaneous	563	GPR150	ENSG00000178015.4	5	95620078	95622142	-0.00182689	0.00528877	0.729907	17830	0.876615	No
Adipose-Subcutaneous	563	RFESD	ENSG00000175449.13	5	95646754	95684773	-0.00134682	0.0037627	0.720528	17830	0.871161	No
Adipose-Subcutaneous	563	SPATA9	ENSG00000145757.15	5	95652332	95698711	0.00444304	0.00579415	0.443526	17830	0.681965	No
Adipose-Subcutaneous	563	RHOBTB3	ENSG00000164292.12	5	95713522	95824383	-0.00900203	0.00266685	0.000789622	17830	0.0117717	Yes
Adipose-Subcutaneous	563	GLRX	ENSG00000173221.13	5	95751319	95823005	0.00575337	0.00331164	0.0829003	17830	0.258234	No
Adipose-Subcutaneous	563	AC008592.8	ENSG00000272021.1	5	95849309	95849855	-0.0148699	0.0119107	0.212408	17830	0.454486	No
Adipose-Subcutaneous	563	LINC01554	ENSG00000236882.7	5	95852232	95860133	-0.00239781	0.00713749	0.737042	17830	0.880795	No
Adipose-Subcutaneous	563	ELL2	ENSG00000118985.15	5	95885098	95962071	0.000946	0.0030516	0.75668	17830	0.890829	No
Adipose-Subcutaneous	563	PCSK1	ENSG00000175426.10	5	96390415	96434143	-0.00507901	0.00938916	0.588769	17830	0.788094	No
Adipose-Subcutaneous	563	CAST	ENSG00000153113.23	5	96525267	96779595	-0.00468633	0.0018816	0.0130512	17830	0.0788559	No
Adipose-Subcutaneous	563	ERAP1	ENSG00000164307.12	5	96760810	96808100	0.000592479	0.00240752	0.805702	17830	0.916351	No
Adipose-Subcutaneous	563	ERAP2	ENSG00000164308.16	5	96875939	96919716	0.00317161	0.0113356	0.779744	17830	0.904509	No
Adipose-Subcutaneous	563	LNPEP	ENSG00000113441.15	5	96935810	97037515	0.00445238	0.00173974	0.0107614	17830	0.069126	No
Adipose-Subcutaneous	563	RIOK2	ENSG00000058729.10	5	97160867	97183260	-0.00270224	0.00165225	0.102529	17830	0.29589	No
Adipose-Subcutaneous	563	RGMB	ENSG00000174136.11	5	98768650	98798643	-0.00872464	0.0025388	0.000634515	17830	0.0101523	Yes
Adipose-Subcutaneous	563	CHD1	ENSG00000153922.10	5	98853985	98928957	-0.000464926	0.00155364	0.764865	17830	0.895725	No
Adipose-Subcutaneous	563	LINC02062	ENSG00000248489.1	5	98929171	98995013	0.00624275	0.00595371	0.294854	17830	0.544757	No
Adipose-Subcutaneous	563	FAM174A	ENSG00000174132.8	5	100535305	100586741	-0.00100003	0.00176078	0.570307	17830	0.776345	No
Adipose-Subcutaneous	563	ST8SIA4	ENSG00000113532.12	5	100806935	100903266	-0.000317652	0.00350626	0.927847	17830	0.970921	No
Adipose-Subcutaneous	563	SLCO4C1	ENSG00000173930.8	5	102233986	102296549	0.00590646	0.011837	0.617994	17830	0.809273	No
Adipose-Subcutaneous	563	PAM	ENSG00000145730.20	5	102753981	103031105	0.00325483	0.00193736	0.0935279	17830	0.279143	No
Adipose-Subcutaneous	563	GIN1	ENSG00000145723.16	5	103086000	103120148	-0.000550426	0.00219155	0.801787	17830	0.914233	No
Adipose-Subcutaneous	563	PPIP5K2	ENSG00000145725.19	5	103120152	103212799	0.00376933	0.00136324	0.00588703	17830	0.0466967	Yes
Adipose-Subcutaneous	563	C5orf30	ENSG00000181751.9	5	103258702	103278660	-0.000340516	0.00453725	0.940203	17830	0.977198	No
Adipose-Subcutaneous	563	NUDT12	ENSG00000112874.9	5	103548855	103562793	0.00290277	0.00253491	0.252668	17830	0.49973	No
Adipose-Subcutaneous	563	EFNA5	ENSG00000184349.12	5	107376889	107670895	-0.00161594	0.00315792	0.609063	17830	0.802409	No
Adipose-Subcutaneous	563	FBXL17	ENSG00000145743.15	5	107859035	108382098	-0.00125005	0.00185107	0.499766	17830	0.726643	No
Adipose-Subcutaneous	563	LINC01023	ENSG00000272523.1	5	108727825	108728260	0.00731065	0.00323986	0.0244395	17830	0.119255	No
Adipose-Subcutaneous	563	FER	ENSG00000151422.12	5	108747822	109196841	0.00105666	0.00157721	0.503172	17830	0.728684	No
Adipose-Subcutaneous	563	CTD-2587M2.1	ENSG00000249476.1	5	109237120	109326369	0.00602209	0.005656	0.287475	17830	0.537621	No
Adipose-Subcutaneous	563	PJA2	ENSG00000198961.9	5	109334709	109409994	-0.000388647	0.00121293	0.748775	17830	0.886078	No
Adipose-Subcutaneous	563	CTC-332L22.1	ENSG00000271849.1	5	109687802	109688329	0.00471246	0.0116667	0.686427	17830	0.850731	No
Adipose-Subcutaneous	563	MAN2A1	ENSG00000112893.9	5	109689366	109867178	0.00157254	0.00213274	0.461239	17830	0.698124	No
Adipose-Subcutaneous	563	TMEM232	ENSG00000186952.14	5	110289233	110738956	-0.00222053	0.00568539	0.69627	17830	0.857061	No
Adipose-Subcutaneous	563	SLC25A46	ENSG00000164209.16	5	110738136	110765161	0.000670956	0.00116239	0.564029	17830	0.772036	No
Adipose-Subcutaneous	563	TSLP	ENSG00000145777.14	5	111070062	111078024	0.00302028	0.0057049	0.596732	17830	0.793486	No
Adipose-Subcutaneous	563	WDR36	ENSG00000134987.11	5	111091716	111130502	0.00152323	0.00169684	0.369754	17830	0.619924	No
Adipose-Subcutaneous	563	CAMK4	ENSG00000152495.10	5	111223653	111494886	0.00823343	0.00533476	0.123329	17830	0.331169	No
Adipose-Subcutaneous	563	STARD4	ENSG00000164211.12	5	111496033	111512590	0.00976563	0.00397103	0.0142358	17830	0.08355	No
Adipose-Subcutaneous	563	NREP	ENSG00000134986.13	5	111662621	111997464	0.00437997	0.00331096	0.186437	17830	0.422224	No
Adipose-Subcutaneous	563	EPB41L4A	ENSG00000129595.12	5	112142441	112419316	-0.00386916	0.00252586	0.126152	17830	0.335848	No
Adipose-Subcutaneous	563	EPB41L4A-AS1	ENSG00000224032.6	5	112160526	112162617	-0.00429612	0.00242563	0.0771014	17830	0.247157	No
Adipose-Subcutaneous	563	EPB41L4A-AS2	ENSG00000278921.2	5	112419583	112420978	-0.00297541	0.00376094	0.429212	17830	0.670773	No
Adipose-Subcutaneous	563	APC	ENSG00000134982.16	5	112707498	112846239	0.00141391	0.00143603	0.32526	17830	0.575279	No
Adipose-Subcutaneous	563	SRP19	ENSG00000153037.13	5	112861222	112869788	-0.00115523	0.00146349	0.430244	17830	0.671415	No
Adipose-Subcutaneous	563	REEP5	ENSG00000129625.12	5	112876379	112922539	0.000734647	0.00122494	0.54893	17830	0.761489	No
Adipose-Subcutaneous	563	ZRSR1	ENSG00000212643.2	5	112891422	112893094	0.00055197	0.00346168	0.873373	17830	0.947677	No
Adipose-Subcutaneous	563	DCP2	ENSG00000172795.15	5	112976702	113020970	0.00204342	0.00172818	0.237562	17830	0.484205	No
Adipose-Subcutaneous	563	MCC	ENSG00000171444.17	5	113022099	113488830	0.000202275	0.00230598	0.930134	17830	0.971612	No
Adipose-Subcutaneous	563	YTHDC2	ENSG00000047188.15	5	113513683	113595284	0.00246172	0.00124933	0.0492989	17830	0.186032	No
Adipose-Subcutaneous	563	KCNN2	ENSG00000080709.14	5	114360945	114496500	-0.00371316	0.00733015	0.612669	17830	0.805222	No
Adipose-Subcutaneous	563	TRIM36	ENSG00000152503.9	5	115124762	115180546	-0.0116805	0.00725801	0.10813	17830	0.305729	No
Adipose-Subcutaneous	563	PGGT1B	ENSG00000164219.9	5	115204012	115253255	-0.00121499	0.00140762	0.388435	17830	0.636679	No
Adipose-Subcutaneous	563	CCDC112	ENSG00000164221.12	5	115267188	115296831	0.00177782	0.0023892	0.457135	17830	0.694663	No
Adipose-Subcutaneous	563	FEM1C	ENSG00000145780.7	5	115520908	115544894	0.00134773	0.00230793	0.559492	17830	0.76831	No
Adipose-Subcutaneous	563	TICAM2	ENSG00000243414.5	5	115578650	115602479	0.00143145	0.00224958	0.524837	17830	0.744871	No
Adipose-Subcutaneous	563	TMED7	ENSG00000134970.13	5	115613508	115632992	-0.00208882	0.00152508	0.171365	17830	0.40235	No
Adipose-Subcutaneous	563	CDO1	ENSG00000129596.4	5	115804733	115816954	-0.0159531	0.00527166	0.00259423	17830	0.0262963	Yes
Adipose-Subcutaneous	563	ATG12	ENSG00000145782.12	5	115828200	115841480	-0.00126602	0.00118798	0.287038	17830	0.537367	No
Adipose-Subcutaneous	563	AP3S1	ENSG00000177879.15	5	115841859	115914081	0.00287818	0.00140629	0.0411755	17830	0.166287	No
Adipose-Subcutaneous	563	LVRN	ENSG00000172901.19	5	115962454	116027619	-0.00442882	0.00451294	0.326854	17830	0.576522	No
Adipose-Subcutaneous	563	COMMD10	ENSG00000145781.8	5	116085474	116412762	-0.000520363	0.00170574	0.760434	17830	0.892823	No
Adipose-Subcutaneous	563	SEMA6A	ENSG00000092421.16	5	116443616	116574934	0.00126081	0.00283758	0.656985	17830	0.833621	No
Adipose-Subcutaneous	563	LINC02147	ENSG00000249797.1	5	117925008	118266035	-0.000823446	0.0125887	0.947871	17830	0.979636	No
Adipose-Subcutaneous	563	DTWD2	ENSG00000169570.9	5	118837322	118988545	0.00533377	0.00322466	0.0986955	17830	0.289193	No
Adipose-Subcutaneous	563	DMXL1	ENSG00000172869.14	5	119037772	119249138	0.000633944	0.00122756	0.605769	17830	0.800123	No
Adipose-Subcutaneous	563	TNFAIP8	ENSG00000145779.7	5	119268692	119399688	-0.0059066	0.00317035	0.0629936	17830	0.217039	No
Adipose-Subcutaneous	563	HSD17B4	ENSG00000133835.14	5	119452443	119542333	-0.000358623	0.00189009	0.849585	17830	0.936108	No
Adipose-Subcutaneous	563	FAM170A	ENSG00000164334.15	5	119629559	119635822	0.0100861	0.0145394	0.488165	17830	0.717945	No
Adipose-Subcutaneous	563	PRR16	ENSG00000184838.14	5	120464278	120687332	-0.00463376	0.00437309	0.289795	17830	0.539929	No
Adipose-Subcutaneous	563	CTD-2334D19.1	ENSG00000248927.1	5	120781218	120790778	-0.0103093	0.00895062	0.249914	17830	0.496875	No
Adipose-Subcutaneous	563	SRFBP1	ENSG00000151304.5	5	121961961	122075570	-0.00428036	0.00177357	0.016135	17830	0.0908925	No
Adipose-Subcutaneous	563	LOX	ENSG00000113083.13	5	122063195	122078360	0.00978776	0.0040885	0.0170063	17830	0.0939935	No
Adipose-Subcutaneous	563	ZNF474	ENSG00000164185.5	5	122129513	122153571	0.00394504	0.00802206	0.623079	17830	0.811926	No
Adipose-Subcutaneous	563	SNCAIP	ENSG00000064692.18	5	122311691	122464219	0.00899366	0.00422564	0.0337591	17830	0.147821	No
Adipose-Subcutaneous	563	SNX2	ENSG00000205302.6	5	122774996	122830108	-0.00178058	0.00132131	0.178357	17830	0.411984	No
Adipose-Subcutaneous	563	SNX24	ENSG00000064652.10	5	122843439	123029304	0.0030409	0.00198744	0.126586	17830	0.336523	No
Adipose-Subcutaneous	563	PPIC	ENSG00000168938.5	5	123023250	123036741	0.0101943	0.00252735	6.28377e-05	17830	0.00204079	Yes
Adipose-Subcutaneous	563	PRDM6	ENSG00000061455.10	5	123089121	123194266	0.00876563	0.00481879	0.0694561	17830	0.231088	No
Adipose-Subcutaneous	563	CEP120	ENSG00000168944.15	5	123344885	123423592	-0.0012541	0.00156213	0.422434	17830	0.666019	No
Adipose-Subcutaneous	563	CSNK1G3	ENSG00000151292.17	5	123512099	123617045	0.00143568	0.00138987	0.302085	17830	0.552266	No
Adipose-Subcutaneous	563	ZNF608	ENSG00000168916.15	5	124636913	124748807	-0.00565291	0.00333243	0.0903986	17830	0.273188	No
Adipose-Subcutaneous	563	RP11-257I8.2	ENSG00000250411.1	5	125036831	125042239	-0.0277677	0.0114451	0.015585	17830	0.0888648	No
Adipose-Subcutaneous	563	RP11-508M8.1	ENSG00000249365.1	5	125108204	125149929	-0.0201847	0.012762	0.114321	17830	0.316464	No
Adipose-Subcutaneous	563	GRAMD3	ENSG00000155324.9	5	126360132	126496278	0.00126368	0.00270984	0.641167	17830	0.82352	No
Adipose-Subcutaneous	563	ALDH7A1	ENSG00000164904.17	5	126531200	126595418	-0.000687017	0.00172537	0.690651	17830	0.853383	No
Adipose-Subcutaneous	563	PHAX	ENSG00000164902.13	5	126600268	126627252	-0.00200202	0.00121749	0.100677	17830	0.292869	No
Adipose-Subcutaneous	563	LMNB1	ENSG00000113368.11	5	126776623	126837020	-0.00782691	0.00450319	0.0827657	17830	0.257992	No
Adipose-Subcutaneous	563	MARCH3	ENSG00000173926.5	5	126867714	127030808	-0.0122691	0.00443737	0.0058875	17830	0.0466967	Yes
Adipose-Subcutaneous	563	C5orf63	ENSG00000164241.13	5	127042558	127073492	-0.0118581	0.0035237	0.000818994	17830	0.0120683	Yes
Adipose-Subcutaneous	563	CTB-88F18.5	ENSG00000283897.1	5	127215159	127229809	0.0115755	0.00889605	0.193745	17830	0.43172	No
Adipose-Subcutaneous	563	MEGF10	ENSG00000145794.16	5	127290831	127465737	-0.00666569	0.00891734	0.455088	17830	0.692812	No
Adipose-Subcutaneous	563	PRRC1	ENSG00000164244.20	5	127517609	127555089	0.00110462	0.00138883	0.426753	17830	0.669277	No
Adipose-Subcutaneous	563	CCDC192	ENSG00000230561.4	5	127703389	127941634	0.00349234	0.00654188	0.593669	17830	0.791233	No
Adipose-Subcutaneous	563	LINC01184	ENSG00000245937.7	5	127940426	128083172	0.00169482	0.00166592	0.309443	17830	0.55969	No
Adipose-Subcutaneous	563	SLC12A2	ENSG00000064651.13	5	128083766	128189688	-0.00816291	0.00335149	0.0151888	17830	0.0873322	No
Adipose-Subcutaneous	563	FBN2	ENSG00000138829.11	5	128257909	128659185	0.000749078	0.0137618	0.956611	17830	0.982624	No
Adipose-Subcutaneous	563	SLC27A6	ENSG00000113396.12	5	128845580	129033642	-0.0301944	0.0159974	0.0596343	17830	0.210126	No
Adipose-Subcutaneous	563	ISOC1	ENSG00000066583.11	5	129094751	129114028	-0.0161104	0.0029553	7.60836e-08	17830	1.7364e-05	Yes
Adipose-Subcutaneous	563	CHSY3	ENSG00000198108.3	5	129904472	130186634	0.0212095	0.00356516	4.84468e-09	17830	1.91957e-06	Yes
Adipose-Subcutaneous	563	HINT1	ENSG00000169567.11	5	131159027	131171735	-0.00319892	0.00143988	0.02672	17830	0.126337	No
Adipose-Subcutaneous	563	LYRM7	ENSG00000186687.15	5	131170810	131205426	0.00184571	0.00164108	0.26122	17830	0.509356	No
Adipose-Subcutaneous	563	CDC42SE2	ENSG00000158985.13	5	131245493	131398447	-0.00434257	0.00159092	0.00654767	17830	0.0499123	Yes
Adipose-Subcutaneous	563	RAPGEF6	ENSG00000158987.20	5	131423921	131635236	0.00225854	0.00150566	0.134188	17830	0.3492	No
Adipose-Subcutaneous	563	FNIP1	ENSG00000217128.11	5	131641714	131797063	0.000794361	0.00191945	0.67915	17830	0.847064	No
Adipose-Subcutaneous	563	MEIKIN	ENSG00000239642.5	5	131806993	131945698	-0.00908954	0.0131293	0.48904	17830	0.718903	No
Adipose-Subcutaneous	563	ACSL6	ENSG00000164398.12	5	131949973	132012243	0.00620703	0.00655001	0.343738	17830	0.593765	No
Adipose-Subcutaneous	563	P4HA2	ENSG00000072682.18	5	132191838	132295315	0.00371275	0.00291723	0.203672	17830	0.443728	No
Adipose-Subcutaneous	563	PDLIM4	ENSG00000131435.12	5	132257671	132273454	0.00724782	0.00316607	0.0224511	17830	0.112944	No
Adipose-Subcutaneous	563	SLC22A4	ENSG00000197208.5	5	132294443	132344206	0.00633526	0.00383209	0.0988681	17830	0.289414	No
Adipose-Subcutaneous	563	SLC22A5	ENSG00000197375.12	5	132369752	132395614	0.00831699	0.00374636	0.0268313	17830	0.126662	No
Adipose-Subcutaneous	563	C5orf56	ENSG00000197536.11	5	132410636	132488702	-0.00331082	0.00247317	0.181232	17830	0.415702	No
Adipose-Subcutaneous	563	IRF1	ENSG00000125347.13	5	132481609	132490798	-0.0082729	0.00461596	0.0736536	17830	0.239818	No
Adipose-Subcutaneous	563	RAD50	ENSG00000113522.13	5	132556019	132646344	-0.00101069	0.00137444	0.462447	17830	0.698811	No
Adipose-Subcutaneous	563	IL13	ENSG00000169194.9	5	132656263	132661110	-0.0040991	0.0126696	0.746413	17830	0.885279	No
Adipose-Subcutaneous	563	KIF3A	ENSG00000131437.15	5	132692635	132737638	0.000782472	0.00193477	0.686059	17830	0.850731	No
Adipose-Subcutaneous	563	CCNI2	ENSG00000205089.7	5	132747445	132754178	0.00662857	0.00578289	0.252203	17830	0.499444	No
Adipose-Subcutaneous	563	SEPT8	ENSG00000164402.13	5	132750817	132807241	0.00461932	0.00165859	0.00553901	17830	0.0448806	Yes
Adipose-Subcutaneous	563	SOWAHA	ENSG00000198944.5	5	132813587	132816797	-0.0180922	0.00716365	0.0118358	17830	0.0738389	No
Adipose-Subcutaneous	563	AC004775.5	ENSG00000272203.1	5	132817248	132818000	0.0240907	0.0147348	0.10264	17830	0.29589	No
Adipose-Subcutaneous	563	SHROOM1	ENSG00000164403.14	5	132822141	132830898	-0.00988022	0.00279749	0.000447951	17830	0.00804327	Yes
Adipose-Subcutaneous	563	GDF9	ENSG00000164404.8	5	132861181	132866559	-0.000623816	0.00521394	0.90481	17830	0.96137	No
Adipose-Subcutaneous	563	UQCRQ	ENSG00000164405.10	5	132866580	132868031	0.000556743	0.00188045	0.767291	17830	0.897102	No
Adipose-Subcutaneous	563	LEAP2	ENSG00000164406.7	5	132872322	132875046	-0.00161315	0.00307628	0.600227	17830	0.795928	No
Adipose-Subcutaneous	563	AFF4	ENSG00000072364.12	5	132875379	132963634	-0.000361121	0.00117214	0.758135	17830	0.891541	No
Adipose-Subcutaneous	563	ZCCHC10	ENSG00000155329.11	5	132996985	133026604	-0.00336532	0.00167817	0.0454229	17830	0.176663	No
Adipose-Subcutaneous	563	HSPA4	ENSG00000170606.14	5	133051962	133106449	-0.0020369	0.00146069	0.163747	17830	0.392473	No
Adipose-Subcutaneous	563	FSTL4	ENSG00000053108.16	5	133196455	133612564	-0.00779568	0.011298	0.490486	17830	0.720139	No
Adipose-Subcutaneous	563	C5orf15	ENSG00000113583.7	5	133955502	133968787	0.00207109	0.00150615	0.169673	17830	0.400856	No
Adipose-Subcutaneous	563	VDAC1	ENSG00000213585.10	5	133971915	134005133	-0.00299918	0.00139711	0.0322606	17830	0.143443	No
Adipose-Subcutaneous	563	CTB-113I20.2	ENSG00000271737.1	5	134005147	134005562	-0.000706737	0.00416509	0.865324	17830	0.943429	No
Adipose-Subcutaneous	563	TCF7	ENSG00000081059.19	5	134114711	134148229	-0.00611803	0.00379114	0.10716	17830	0.304078	No
Adipose-Subcutaneous	563	SKP1	ENSG00000113558.18	5	134148935	134177038	-0.00362843	0.00132674	0.00644561	17830	0.0494515	Yes
Adipose-Subcutaneous	563	PPP2CA	ENSG00000113575.9	5	134194334	134226142	-0.00270522	0.00105963	0.0109541	17830	0.0699287	No
Adipose-Subcutaneous	563	CTD-2410N18.3	ENSG00000270177.1	5	134226410	134227827	0.000958592	0.00998364	0.923543	17830	0.968678	No
Adipose-Subcutaneous	563	CDKL3	ENSG00000006837.11	5	134286350	134371047	0.00458775	0.00258779	0.076817	17830	0.246517	No
Adipose-Subcutaneous	563	UBE2B	ENSG00000119048.7	5	134371179	134391992	-0.00540358	0.00147367	0.000269918	17830	0.00564863	Yes
Adipose-Subcutaneous	563	CDKN2AIPNL	ENSG00000237190.3	5	134402087	134411898	-0.000127038	0.00160518	0.936949	17830	0.97535	No
Adipose-Subcutaneous	563	LINC01843	ENSG00000251169.2	5	134506552	134509229	-0.00475943	0.00752228	0.52719	17830	0.746483	No
Adipose-Subcutaneous	563	JADE2	ENSG00000043143.20	5	134524312	134583230	0.00127511	0.00197044	0.517828	17830	0.739704	No
Adipose-Subcutaneous	563	SAR1B	ENSG00000152700.13	5	134601144	134649271	-0.00389878	0.0012769	0.00237465	17830	0.0247024	Yes
Adipose-Subcutaneous	563	SEC24A	ENSG00000113615.12	5	134661119	134727823	0.000358943	0.00147347	0.80763	17830	0.916967	No
Adipose-Subcutaneous	563	CAMLG	ENSG00000164615.4	5	134738501	134752160	0.00199033	0.00164489	0.226805	17830	0.471871	No
Adipose-Subcutaneous	563	DDX46	ENSG00000145833.15	5	134758771	134833623	-0.00250961	0.00118583	0.0347724	17830	0.150374	No
Adipose-Subcutaneous	563	C5orf24	ENSG00000181904.8	5	134845680	134859737	-0.00295705	0.00125378	0.0187034	17830	0.0999254	No
Adipose-Subcutaneous	563	TXNDC15	ENSG00000113621.14	5	134873803	134901525	0.000311526	0.00130218	0.811014	17830	0.918528	No
Adipose-Subcutaneous	563	PCBD2	ENSG00000132570.14	5	134904906	134975324	-0.00230467	0.00189018	0.223266	17830	0.467837	No
Adipose-Subcutaneous	563	CATSPER3	ENSG00000152705.7	5	134995641	135011707	-0.012802	0.00674743	0.0583178	17830	0.207009	No
Adipose-Subcutaneous	563	PITX1	ENSG00000069011.15	5	135027735	135034520	5.26659e-05	0.00733086	0.994271	17830	0.998471	No
Adipose-Subcutaneous	563	H2AFY	ENSG00000113648.16	5	135334162	135399279	-0.00190239	0.00131612	0.14891	17830	0.371339	No
Adipose-Subcutaneous	563	TIFAB	ENSG00000255833.1	5	135447349	135452399	0.0148214	0.0135253	0.273638	17830	0.524057	No
Adipose-Subcutaneous	563	CXCL14	ENSG00000145824.12	5	135570679	135579184	0.00933907	0.00593023	0.115882	17830	0.319346	No
Adipose-Subcutaneous	563	RP11-119J18.1	ENSG00000250378.2	5	135812667	135826584	-0.00281596	0.00950756	0.767205	17830	0.89706	No
Adipose-Subcutaneous	563	SLC25A48	ENSG00000145832.12	5	135834649	135888637	0.000810642	0.00895884	0.927935	17830	0.970956	No
Adipose-Subcutaneous	563	TGFBI	ENSG00000120708.16	5	136028895	136063818	-0.00765276	0.00402156	0.05758	17830	0.2053	No
Adipose-Subcutaneous	563	SMAD5	ENSG00000113658.16	5	136132845	136188747	-0.000298126	0.00123607	0.809501	17830	0.917976	No
Adipose-Subcutaneous	563	SPOCK1	ENSG00000152377.13	5	136975298	137598379	-0.005853	0.00360898	0.105431	17830	0.30116	No
Adipose-Subcutaneous	563	KLHL3	ENSG00000146021.14	5	137617500	137736090	0.00736597	0.00289645	0.0112647	17830	0.0714512	No
Adipose-Subcutaneous	563	HNRNPA0	ENSG00000177733.6	5	137745651	137754376	-0.00138695	0.00129934	0.286256	17830	0.536749	No
Adipose-Subcutaneous	563	MYOT	ENSG00000120729.9	5	137867791	137887851	0.00182591	0.00637056	0.774516	17830	0.901539	No
Adipose-Subcutaneous	563	PKD2L2	ENSG00000078795.16	5	137887968	137942747	0.0109765	0.00618889	0.0766943	17830	0.2463	No
Adipose-Subcutaneous	563	FAM13B	ENSG00000031003.10	5	137937960	138051961	-0.00145435	0.00155004	0.348526	17830	0.598326	No
Adipose-Subcutaneous	563	NME5	ENSG00000112981.4	5	138115172	138139415	0.0200923	0.0062078	0.00128356	17830	0.0164765	Yes
Adipose-Subcutaneous	563	BRD8	ENSG00000112983.17	5	138139766	138178986	-0.00508537	0.00164996	0.00216001	17830	0.0231845	Yes
Adipose-Subcutaneous	563	KIF20A	ENSG00000112984.11	5	138178998	138187647	-0.000135497	0.00684196	0.984207	17830	0.994132	No
Adipose-Subcutaneous	563	CDC23	ENSG00000094880.10	5	138187716	138213343	-0.00013048	0.00128679	0.919271	17830	0.966546	No
Adipose-Subcutaneous	563	GFRA3	ENSG00000146013.10	5	138252379	138274671	-0.011647	0.00884145	0.188289	17830	0.424424	No
Adipose-Subcutaneous	563	CDC25C	ENSG00000158402.18	5	138285265	138338355	0.0150439	0.011637	0.196646	17830	0.435336	No
Adipose-Subcutaneous	563	FAM53C	ENSG00000120709.10	5	138331935	138349729	-0.00125545	0.0016211	0.439007	17830	0.678116	No
Adipose-Subcutaneous	563	KDM3B	ENSG00000120733.13	5	138352596	138437028	0.000256135	0.00101962	0.80175	17830	0.914233	No
Adipose-Subcutaneous	563	REEP2	ENSG00000132563.15	5	138439017	138446969	-0.00811286	0.00690236	0.240362	17830	0.487117	No
Adipose-Subcutaneous	563	EGR1	ENSG00000120738.7	5	138465490	138469315	0.00744457	0.00909648	0.413489	17830	0.658648	No
Adipose-Subcutaneous	563	ETF1	ENSG00000120705.12	5	138506095	138543300	-0.003139	0.00129566	0.0157329	17830	0.0893087	No
Adipose-Subcutaneous	563	HSPA9	ENSG00000113013.12	5	138554882	138575444	-0.00398449	0.00161092	0.0136883	17830	0.0813815	No
Adipose-Subcutaneous	563	CTNNA1	ENSG00000044115.20	5	138610967	138935034	-0.00261697	0.00119938	0.029543	17830	0.134732	No
Adipose-Subcutaneous	563	LRRTM2	ENSG00000146006.7	5	138868923	138875229	0.00760147	0.00708302	0.283661	17830	0.534187	No
Adipose-Subcutaneous	563	SIL1	ENSG00000120725.12	5	138946720	139293557	0.00770102	0.00171724	8.92818e-06	17830	0.000541461	Yes
Adipose-Subcutaneous	563	MATR3	ENSG00000015479.18	5	139293648	139331677	-0.00412267	0.00189305	0.0298523	17830	0.135782	No
Adipose-Subcutaneous	563	PAIP2	ENSG00000120727.12	5	139341587	139369720	-0.00677026	0.00139558	1.60685e-06	17830	0.000158288	Yes
Adipose-Subcutaneous	563	SLC23A1	ENSG00000170482.16	5	139367196	139384553	0.00409933	0.00517418	0.428553	17830	0.670252	No
Adipose-Subcutaneous	563	MZB1	ENSG00000170476.15	5	139387480	139390081	0.0256319	0.00996153	0.0103448	17830	0.0671698	No
Adipose-Subcutaneous	563	PROB1	ENSG00000228672.3	5	139390592	139395713	0.00105657	0.00338388	0.754981	17830	0.889732	No
Adipose-Subcutaneous	563	SPATA24	ENSG00000170469.10	5	139396563	139404088	-0.00253866	0.00393662	0.519275	17830	0.740635	No
Adipose-Subcutaneous	563	DNAJC18	ENSG00000170464.9	5	139408588	139444491	0.00164752	0.00215308	0.444491	17830	0.682743	No
Adipose-Subcutaneous	563	ECSCR	ENSG00000249751.3	5	139448556	139462743	-0.00319389	0.00265238	0.229053	17830	0.474886	No
Adipose-Subcutaneous	563	TMEM173	ENSG00000184584.12	5	139475964	139482790	0.000711506	0.00194941	0.715265	17830	0.869324	No
Adipose-Subcutaneous	563	UBE2D2	ENSG00000131508.15	5	139526431	139628433	-0.00325244	0.00102389	0.00157538	17830	0.0189151	Yes
Adipose-Subcutaneous	563	CXXC5	ENSG00000171604.11	5	139647299	139683882	0.00212536	0.00274718	0.439474	17830	0.678443	No
Adipose-Subcutaneous	563	PSD2	ENSG00000146005.3	5	139795821	139844466	-0.0125551	0.00847703	0.139169	17830	0.356534	No
Adipose-Subcutaneous	563	NRG2	ENSG00000158458.19	5	139846779	140043299	-0.0106213	0.00386912	0.00624935	17830	0.0485728	Yes
Adipose-Subcutaneous	563	PURA	ENSG00000185129.5	5	140107777	140125619	-0.00175224	0.00143096	0.221288	17830	0.465388	No
Adipose-Subcutaneous	563	IGIP	ENSG00000182700.4	5	140125935	140129392	0.0038684	0.0019465	0.0473859	17830	0.181277	No
Adipose-Subcutaneous	563	CYSTM1	ENSG00000120306.9	5	140174642	140282052	-0.00695524	0.00158543	1.38199e-05	17830	0.000724793	Yes
Adipose-Subcutaneous	563	PFDN1	ENSG00000113068.9	5	140245039	140303121	-0.00262772	0.0013959	0.0603116	17830	0.211601	No
Adipose-Subcutaneous	563	HBEGF	ENSG00000113070.7	5	140332843	140346631	-0.00353007	0.00549853	0.521143	17830	0.742201	No
Adipose-Subcutaneous	563	SLC4A9	ENSG00000113073.14	5	140360202	140375143	-0.00103922	0.00973435	0.91502	17830	0.964733	No
Adipose-Subcutaneous	563	ANKHD1	ENSG00000131503.20	5	140401814	140539856	-0.00382718	0.00113697	0.000816508	17830	0.0120546	Yes
Adipose-Subcutaneous	563	SRA1	ENSG00000213523.10	5	140537590	140558252	0.00177373	0.00176868	0.316379	17830	0.566448	No
Adipose-Subcutaneous	563	EIF4EBP3	ENSG00000243056.1	5	140547666	140549578	-0.000265869	0.00188166	0.88769	17830	0.953076	No
Adipose-Subcutaneous	563	APBB3	ENSG00000113108.19	5	140558269	140564455	0.000803168	0.00199208	0.686975	17830	0.850888	No
Adipose-Subcutaneous	563	SLC35A4	ENSG00000176087.14	5	140564690	140569103	-0.0023062	0.0013463	0.0872872	17830	0.266815	No
Adipose-Subcutaneous	563	CD14	ENSG00000170458.13	5	140631728	140633701	0.00125879	0.00419217	0.764086	17830	0.89534	No
Adipose-Subcutaneous	563	NDUFA2	ENSG00000131495.8	5	140638740	140647769	-0.000438615	0.0014187	0.757315	17830	0.891164	No
Adipose-Subcutaneous	563	TMCO6	ENSG00000113119.12	5	140639427	140645284	-0.0118576	0.00212399	3.75149e-08	17830	9.98344e-06	Yes
Adipose-Subcutaneous	563	IK	ENSG00000113141.17	5	140647058	140662478	-0.00374532	0.00127525	0.00345601	17830	0.0321108	Yes
Adipose-Subcutaneous	563	WDR55	ENSG00000120314.18	5	140664676	140673172	5.00595e-05	0.00133845	0.970179	17830	0.988813	No
Adipose-Subcutaneous	563	HARS	ENSG00000170445.12	5	140674125	140692024	-0.0011958	0.00120526	0.321569	17830	0.571927	No
Adipose-Subcutaneous	563	HARS2	ENSG00000112855.14	5	140693491	140699291	-0.000836239	0.00125581	0.505761	17830	0.730416	No
Adipose-Subcutaneous	563	ZMAT2	ENSG00000146007.10	5	140700334	140706676	-0.00505538	0.00159696	0.00163462	17830	0.0193785	Yes
Adipose-Subcutaneous	563	PCDHA2	ENSG00000204969.6	5	140794852	140797477	0.000708758	0.0131283	0.956965	17830	0.982841	No
Adipose-Subcutaneous	563	PCDHA3	ENSG00000255408.3	5	140801092	140805059	0.00843929	0.00846238	0.319078	17830	0.569372	No
Adipose-Subcutaneous	563	PCDHA5	ENSG00000204965.8	5	140822194	140825851	0.00899962	0.0130845	0.49187	17830	0.721161	No
Adipose-Subcutaneous	563	PCDHA6	ENSG00000081842.17	5	140827958	140831224	0.00956848	0.0124727	0.443325	17830	0.681774	No
Adipose-Subcutaneous	563	PCDHA7	ENSG00000204963.5	5	140834248	140837169	-0.00811889	0.0107076	0.448638	17830	0.687181	No
Adipose-Subcutaneous	563	PCDHA10	ENSG00000250120.6	5	140855883	140868182	-0.0066752	0.00684529	0.329921	17830	0.579612	No
Adipose-Subcutaneous	563	PCDHA11	ENSG00000249158.6	5	140868241	140871600	-0.00470169	0.0141069	0.739045	17830	0.881705	No
Adipose-Subcutaneous	563	PCDHA12	ENSG00000251664.3	5	140875302	140877889	-0.00610279	0.0143589	0.670993	17830	0.841988	No
Adipose-Subcutaneous	563	PCDHA13	ENSG00000239389.7	5	140882643	140884695	-0.0301474	0.0118506	0.0112379	17830	0.0713322	No
Adipose-Subcutaneous	563	PCDHAC1	ENSG00000248383.4	5	140926369	140930445	-0.0166566	0.0103075	0.106684	17830	0.303461	No
Adipose-Subcutaneous	563	PCDHAC2	ENSG00000243232.4	5	140966491	140988988	-0.00540224	0.00778598	0.488079	17830	0.717945	No
Adipose-Subcutaneous	563	PCDHB2	ENSG00000112852.6	5	141094578	141098703	6.65396e-05	0.0043558	0.987818	17830	0.995891	No
Adipose-Subcutaneous	563	PCDHB3	ENSG00000113205.5	5	141100756	141103827	0.00573317	0.00470248	0.223307	17830	0.467837	No
Adipose-Subcutaneous	563	AC005754.8	ENSG00000272108.1	5	141118680	141120765	-0.00318205	0.00605483	0.599423	17830	0.795314	No
Adipose-Subcutaneous	563	PCDHB4	ENSG00000081818.3	5	141121799	141125623	-0.00122123	0.00331397	0.712637	17830	0.8678	No
Adipose-Subcutaneous	563	PCDHB5	ENSG00000113209.8	5	141135218	141138625	-0.00105111	0.00495744	0.832165	17830	0.928296	No
Adipose-Subcutaneous	563	PCDHB6	ENSG00000113211.5	5	141150022	141153287	-0.000897269	0.00482858	0.852652	17830	0.937925	No
Adipose-Subcutaneous	563	PCDHB7	ENSG00000113212.6	5	141172619	141176383	-0.00258366	0.00434153	0.552023	17830	0.763716	No
Adipose-Subcutaneous	563	PCDHB8	ENSG00000120322.3	5	141177790	141180529	-0.000411741	0.00750966	0.956296	17830	0.982535	No
Adipose-Subcutaneous	563	PCDHB16	ENSG00000272674.3	5	141181399	141186399	-0.00678887	0.00418647	0.105467	17830	0.301214	No
Adipose-Subcutaneous	563	PCDHB9	ENSG00000177839.6	5	141187419	141191541	0.000268348	0.00392504	0.945518	17830	0.979294	No
Adipose-Subcutaneous	563	PCDHB10	ENSG00000120324.8	5	141192353	141195642	-0.00195785	0.00329449	0.552573	17830	0.764052	No
Adipose-Subcutaneous	563	PCDHB11	ENSG00000197479.6	5	141199582	141203779	-0.0107673	0.0060225	0.074359	17830	0.24133	No
Adipose-Subcutaneous	563	PCDHB12	ENSG00000120328.6	5	141208697	141212571	-0.00155727	0.00343629	0.650599	17830	0.829769	No
Adipose-Subcutaneous	563	PCDHB13	ENSG00000187372.11	5	141213919	141218979	0.00206561	0.00297007	0.487056	17830	0.717644	No
Adipose-Subcutaneous	563	PCDHB14	ENSG00000120327.6	5	141222932	141227759	0.00575387	0.00242252	0.0178891	17830	0.0971265	No
Adipose-Subcutaneous	563	PCDHB15	ENSG00000113248.5	5	141245381	141249365	-0.0110448	0.00411104	0.00744003	17830	0.054434	No
Adipose-Subcutaneous	563	TAF7	ENSG00000178913.7	5	141260295	141320821	-0.0037694	0.0015244	0.0137155	17830	0.0814073	No
Adipose-Subcutaneous	563	SLC25A2	ENSG00000120329.6	5	141302629	141304045	-0.0111732	0.0133513	0.40304	17830	0.650806	No
Adipose-Subcutaneous	563	AC005618.6	ENSG00000272070.1	5	141326210	141329357	-0.00178769	0.0049958	0.720603	17830	0.871169	No
Adipose-Subcutaneous	563	PCDHGA1	ENSG00000204956.5	5	141330571	141512981	0.00670653	0.00588641	0.255072	17830	0.502807	No
Adipose-Subcutaneous	563	PCDHGA2	ENSG00000081853.14	5	141338760	141343302	-0.00391224	0.00391431	0.318014	17830	0.568383	No
Adipose-Subcutaneous	563	PCDHGA3	ENSG00000254245.2	5	141343829	141346523	0.000170991	0.00472894	0.971169	17830	0.989192	No
Adipose-Subcutaneous	563	PCDHGB1	ENSG00000254221.2	5	141350102	141352693	-0.0127522	0.00741795	0.0861669	17830	0.264661	No
Adipose-Subcutaneous	563	PCDHGA4	ENSG00000262576.2	5	141355025	141357730	-0.0054947	0.00407708	0.178317	17830	0.411946	No
Adipose-Subcutaneous	563	PCDHGB2	ENSG00000253910.2	5	141360042	141362629	-0.00319443	0.00386403	0.408766	17830	0.655895	No
Adipose-Subcutaneous	563	PCDHGA5	ENSG00000253485.2	5	141364232	141367783	0.00469978	0.0039669	0.236637	17830	0.483205	No
Adipose-Subcutaneous	563	PCDHGB3	ENSG00000262209.2	5	141370264	141372839	-0.00827682	0.00423881	0.0513788	17830	0.190438	No
Adipose-Subcutaneous	563	PCDHGA6	ENSG00000253731.2	5	141373914	141379642	-0.00436944	0.00300182	0.146085	17830	0.367346	No
Adipose-Subcutaneous	563	PCDHGA7	ENSG00000253537.2	5	141382739	141386000	0.000800402	0.00402746	0.842544	17830	0.932152	No
Adipose-Subcutaneous	563	PCDHGB4	ENSG00000253953.2	5	141387698	141390156	-0.0123488	0.00450069	0.0062758	17830	0.0486892	Yes
Adipose-Subcutaneous	563	PCDHGA8	ENSG00000253767.2	5	141392423	141396636	-0.00449992	0.0081162	0.579509	17830	0.783133	No
Adipose-Subcutaneous	563	PCDHGB5	ENSG00000276547.1	5	141397987	141400656	-0.0098828	0.00356867	0.00581008	17830	0.04633	Yes
Adipose-Subcutaneous	563	PCDHGA9	ENSG00000261934.2	5	141402932	141405499	-0.00864934	0.00325129	0.00803929	17830	0.0571875	No
Adipose-Subcutaneous	563	PCDHGB6	ENSG00000253305.2	5	141408021	141412621	-0.00715742	0.00299941	0.0173626	17830	0.0951075	No
Adipose-Subcutaneous	563	PCDHGA10	ENSG00000253846.2	5	141412987	141417448	-0.00777775	0.00348933	0.0262232	17830	0.124749	No
Adipose-Subcutaneous	563	PCDHGB7	ENSG00000254122.2	5	141417645	141420429	-0.00758711	0.00286502	0.00832869	17830	0.058557	No
Adipose-Subcutaneous	563	PCDHGA11	ENSG00000253873.5	5	141421047	141424679	-0.00473047	0.00370242	0.201914	17830	0.441995	No
Adipose-Subcutaneous	563	PCDHGA12	ENSG00000253159.2	5	141430589	141433222	0.00720624	0.00498962	0.149249	17830	0.371767	No
Adipose-Subcutaneous	563	PCDHGC3	ENSG00000240184.6	5	141475947	141508283	0.000672457	0.00258467	0.79483	17830	0.911196	No
Adipose-Subcutaneous	563	PCDHGC4	ENSG00000242419.5	5	141484997	141487789	-0.00184272	0.00663278	0.781257	17830	0.905121	No
Adipose-Subcutaneous	563	PCDHGC5	ENSG00000240764.3	5	141489121	141491929	0.00115752	0.00450784	0.797447	17830	0.912394	No
Adipose-Subcutaneous	563	DIAPH1	ENSG00000131504.15	5	141515016	141619055	-0.00514378	0.0016887	0.00243206	17830	0.0250388	Yes
Adipose-Subcutaneous	563	HDAC3	ENSG00000171720.9	5	141620876	141636870	-0.00277876	0.00119462	0.0203835	17830	0.106157	No
Adipose-Subcutaneous	563	RELL2	ENSG00000164620.8	5	141636950	141639021	0.00328694	0.00383653	0.391963	17830	0.640167	No
Adipose-Subcutaneous	563	FCHSD1	ENSG00000197948.10	5	141639302	141651419	0.00611311	0.00199301	0.00226831	17830	0.0238607	Yes
Adipose-Subcutaneous	563	ARAP3	ENSG00000120318.15	5	141653401	141682221	-0.00101428	0.00207048	0.62442	17830	0.812895	No
Adipose-Subcutaneous	563	AC005753.1	ENSG00000278925.1	5	141825708	141826325	-0.0021838	0.0067797	0.747495	17830	0.885527	No
Adipose-Subcutaneous	563	PCDH1	ENSG00000156453.13	5	141853111	141879246	-0.00639383	0.00292349	0.029166	17830	0.133684	No
Adipose-Subcutaneous	563	KIAA0141	ENSG00000081791.8	5	141923808	141942047	-0.00205511	0.00133946	0.125546	17830	0.334953	No
Adipose-Subcutaneous	563	PCDH12	ENSG00000113555.5	5	141943585	141969741	-0.00724659	0.00452638	0.109968	17830	0.308997	No
Adipose-Subcutaneous	563	RNF14	ENSG00000013561.17	5	141966820	141990291	0.00105679	0.00149642	0.48036	17830	0.713438	No
Adipose-Subcutaneous	563	GNPDA1	ENSG00000113552.15	5	141991749	142013041	-5.38564e-05	0.00186349	0.976954	17830	0.991166	No
Adipose-Subcutaneous	563	NDFIP1	ENSG00000131507.10	5	142108505	142154443	-0.000664242	0.00142565	0.64146	17830	0.823651	No
Adipose-Subcutaneous	563	SPRY4	ENSG00000187678.8	5	142310427	142326455	-0.018495	0.00419373	1.24669e-05	17830	0.000673593	Yes
Adipose-Subcutaneous	563	SPRY4-IT1	ENSG00000281881.1	5	142317620	142318322	-0.00318224	0.0106293	0.764762	17830	0.895725	No
Adipose-Subcutaneous	563	FGF1	ENSG00000113578.17	5	142592178	142698070	0.0207594	0.00636652	0.00118129	17830	0.0155705	Yes
Adipose-Subcutaneous	563	AC005592.3	ENSG00000261757.1	5	142703782	142705421	-0.0162498	0.0118701	0.171578	17830	0.402636	No
Adipose-Subcutaneous	563	LINC01844	ENSG00000236714.1	5	142745600	142760998	-0.0150871	0.0081461	0.0645612	17830	0.221073	No
Adipose-Subcutaneous	563	ARHGAP26	ENSG00000145819.15	5	142770384	143229011	-0.00241496	0.00273781	0.378127	17830	0.627887	No
Adipose-Subcutaneous	563	NR3C1	ENSG00000113580.14	5	143277931	143435512	-0.00265474	0.0017121	0.121588	17830	0.328322	No
Adipose-Subcutaneous	563	YIPF5	ENSG00000145817.16	5	144158159	144170714	0.00229951	0.00139031	0.0987167	17830	0.289208	No
Adipose-Subcutaneous	563	KCTD16	ENSG00000183775.10	5	144170832	144485686	0.00204841	0.0111554	0.854377	17830	0.938893	No
Adipose-Subcutaneous	563	PRELID2	ENSG00000186314.11	5	145471799	145835336	-0.00828149	0.00322706	0.0105479	17830	0.0681907	No
Adipose-Subcutaneous	563	SH3RF2	ENSG00000156463.17	5	145936579	146081791	-0.00393491	0.0058507	0.501519	17830	0.727509	No
Adipose-Subcutaneous	563	PLAC8L1	ENSG00000173261.8	5	146084386	146104369	-0.0140327	0.00906762	0.122311	17830	0.329537	No
Adipose-Subcutaneous	563	LARS	ENSG00000133706.17	5	146113038	146182660	-0.00302034	0.00167649	0.0721677	17830	0.236888	No
Adipose-Subcutaneous	563	RBM27	ENSG00000091009.7	5	146203600	146289132	-0.00261229	0.00123954	0.0355371	17830	0.152136	No
Adipose-Subcutaneous	563	POU4F3	ENSG00000091010.4	5	146339024	146340520	-0.000333217	0.0135021	0.98032	17830	0.992511	No
Adipose-Subcutaneous	563	TCERG1	ENSG00000113649.11	5	146447312	146511961	-0.000579577	0.00132489	0.661958	17830	0.836486	No
Adipose-Subcutaneous	563	PPP2R2B	ENSG00000156475.18	5	146581146	147084784	-0.0112076	0.00524563	0.0330817	17830	0.145929	No
Adipose-Subcutaneous	563	STK32A	ENSG00000169302.14	5	147234963	147387852	0.0138551	0.00778244	0.0755878	17830	0.243863	No
Adipose-Subcutaneous	563	DPYSL3	ENSG00000113657.12	5	147390811	147510056	-0.00546442	0.00276483	0.0486167	17830	0.184322	No
Adipose-Subcutaneous	563	JAKMIP2	ENSG00000176049.15	5	147585439	147782848	-0.000230466	0.00980854	0.981263	17830	0.992845	No
Adipose-Subcutaneous	563	SPINK1	ENSG00000164266.10	5	147824568	147831786	0.0118863	0.0136046	0.382674	17830	0.631708	No
Adipose-Subcutaneous	563	SPINK5	ENSG00000133710.15	5	148025683	148137289	0.00167525	0.010927	0.878209	17830	0.948764	No
Adipose-Subcutaneous	563	SPINK6	ENSG00000178172.6	5	148202794	148215137	-0.0237113	0.0148154	0.110082	17830	0.30918	No
Adipose-Subcutaneous	563	SPINK13	ENSG00000214510.9	5	148268180	148286254	0.0147803	0.0138629	0.28682	17830	0.537253	No
Adipose-Subcutaneous	563	FBXO38	ENSG00000145868.16	5	148383935	148442836	9.14032e-05	0.00126796	0.942559	17830	0.978015	No
Adipose-Subcutaneous	563	HTR4	ENSG00000164270.17	5	148451032	148677235	-0.0146689	0.0132813	0.269877	17830	0.519756	No
Adipose-Subcutaneous	563	ADRB2	ENSG00000169252.5	5	148825245	148828687	-0.0101851	0.00460468	0.0273911	17830	0.128353	No
Adipose-Subcutaneous	563	SH3TC2	ENSG00000169247.11	5	148923639	149063163	-0.00224667	0.00636088	0.724075	17830	0.873075	No
Adipose-Subcutaneous	563	ABLIM3	ENSG00000173210.19	5	149141483	149260542	-0.0108354	0.00338753	0.00146168	17830	0.0179736	Yes
Adipose-Subcutaneous	563	AFAP1L1	ENSG00000157510.13	5	149271871	149341802	-0.00326545	0.00291212	0.262646	17830	0.511186	No
Adipose-Subcutaneous	563	GRPEL2	ENSG00000164284.14	5	149345430	149354583	-0.00130845	0.0024265	0.589948	17830	0.788692	No
Adipose-Subcutaneous	563	PCYOX1L	ENSG00000145882.10	5	149358007	149369653	0.00724496	0.00253632	0.00444822	17830	0.0385196	Yes
Adipose-Subcutaneous	563	IL17B	ENSG00000127743.5	5	149371324	149404202	-0.0008301	0.00722292	0.908547	17830	0.962588	No
Adipose-Subcutaneous	563	CARMN	ENSG00000249669.9	5	149406689	149432835	0.000945149	0.0047283	0.84164	17830	0.931325	No
Adipose-Subcutaneous	563	CSNK1A1	ENSG00000113712.17	5	149492197	149551552	7.61526e-05	0.0012119	0.949919	17830	0.980476	No
Adipose-Subcutaneous	563	ARHGEF37	ENSG00000183111.11	5	149551947	149634968	0.0115759	0.00379241	0.00238179	17830	0.0247479	Yes
Adipose-Subcutaneous	563	PPARGC1B	ENSG00000155846.16	5	149730298	149855022	0.00271321	0.00358734	0.449782	17830	0.687975	No
Adipose-Subcutaneous	563	PDE6A	ENSG00000132915.10	5	149857955	149944793	-0.0187165	0.0103222	0.070352	17830	0.233	No
Adipose-Subcutaneous	563	SLC26A2	ENSG00000155850.7	5	149960737	149987405	-0.0042367	0.00317476	0.182604	17830	0.416946	No
Adipose-Subcutaneous	563	TIGD6	ENSG00000164296.6	5	149993118	150000320	-0.00261057	0.00230032	0.256931	17830	0.505136	No
Adipose-Subcutaneous	563	HMGXB3	ENSG00000113716.12	5	150001168	150053142	0.000160797	0.00155142	0.91749	17830	0.965595	No
Adipose-Subcutaneous	563	CSF1R	ENSG00000182578.13	5	150053291	150113372	0.0116423	0.00342357	0.000721932	17830	0.0110291	Yes
Adipose-Subcutaneous	563	PDGFRB	ENSG00000113721.13	5	150113837	150155872	0.00672757	0.00218011	0.00213333	17830	0.0230809	Yes
Adipose-Subcutaneous	563	CDX1	ENSG00000113722.16	5	150166795	150184558	0.0137042	0.00945383	0.147752	17830	0.369588	No
Adipose-Subcutaneous	563	SLC6A7	ENSG00000011083.8	5	150189957	150222788	-0.0132135	0.00866268	0.127759	17830	0.338326	No
Adipose-Subcutaneous	563	CAMK2A	ENSG00000070808.15	5	150219491	150290291	-0.00734576	0.0083501	0.379401	17830	0.628867	No
Adipose-Subcutaneous	563	ARSI	ENSG00000183876.8	5	150296343	150339307	-0.00392849	0.00919204	0.669272	17830	0.84048	No
Adipose-Subcutaneous	563	TCOF1	ENSG00000070814.17	5	150357639	150400308	-0.00391155	0.00149408	0.00909147	17830	0.0619398	No
Adipose-Subcutaneous	563	CD74	ENSG00000019582.14	5	150401637	150412929	0.0114524	0.00365158	0.00180401	17830	0.0206491	Yes
Adipose-Subcutaneous	563	RPS14	ENSG00000164587.11	5	150443190	150449756	-0.0033995	0.00188751	0.0722511	17830	0.236936	No
Adipose-Subcutaneous	563	NDST1-AS1	ENSG00000254333.1	5	150475531	150485299	0.0178858	0.0113215	0.114736	17830	0.31712	No
Adipose-Subcutaneous	563	NDST1	ENSG00000070614.14	5	150485818	150558211	0.00247481	0.00205394	0.228766	17830	0.474597	No
Adipose-Subcutaneous	563	SYNPO	ENSG00000171992.12	5	150601080	150659220	0.00396381	0.00291333	0.174213	17830	0.406414	No
Adipose-Subcutaneous	563	MYOZ3	ENSG00000164591.13	5	150660874	150679365	0.0108025	0.00549149	0.0496781	17830	0.18683	No
Adipose-Subcutaneous	563	RBM22	ENSG00000086589.11	5	150690794	150701107	-0.00244695	0.00124164	0.0492636	17830	0.185964	No
Adipose-Subcutaneous	563	DCTN4	ENSG00000132912.12	5	150708440	150759109	-0.00208882	0.00154563	0.177119	17830	0.410294	No
Adipose-Subcutaneous	563	SMIM3	ENSG00000256235.1	5	150777946	150796734	-0.00973211	0.00286535	0.000732754	17830	0.0111476	Yes
Adipose-Subcutaneous	563	IRGM	ENSG00000237693.4	5	150846523	150900736	-0.0266941	0.0097485	0.00637961	17830	0.0492373	Yes
Adipose-Subcutaneous	563	ZNF300	ENSG00000145908.12	5	150894392	150904983	-0.00276059	0.00258666	0.28634	17830	0.536776	No
Adipose-Subcutaneous	563	GPX3	ENSG00000211445.11	5	151020438	151028993	-0.0103365	0.00386836	0.00776579	17830	0.055909	No
Adipose-Subcutaneous	563	TNIP1	ENSG00000145901.14	5	151029945	151093577	0.00146085	0.0024085	0.544412	17830	0.757875	No
Adipose-Subcutaneous	563	ANXA6	ENSG00000197043.13	5	151100712	151157882	-0.00108006	0.00218528	0.621334	17830	0.811187	No
Adipose-Subcutaneous	563	CCDC69	ENSG00000198624.12	5	151181052	151224145	-0.0022285	0.00280849	0.427844	17830	0.66972	No
Adipose-Subcutaneous	563	GM2A	ENSG00000196743.8	5	151212150	151270440	0.00864066	0.00273059	0.00164142	17830	0.0194333	Yes
Adipose-Subcutaneous	563	SLC36A2	ENSG00000186335.8	5	151314978	151347590	-0.00339193	0.0100226	0.735173	17830	0.879736	No
Adipose-Subcutaneous	563	SLC36A1	ENSG00000123643.12	5	151437046	151492381	0.000201876	0.00271192	0.940688	17830	0.977261	No
Adipose-Subcutaneous	563	FAT2	ENSG00000086570.12	5	151504093	151568944	0.0260314	0.00509215	4.42797e-07	17830	6.00298e-05	Yes
Adipose-Subcutaneous	563	SPARC	ENSG00000113140.10	5	151661096	151685230	0.0152405	0.00289511	2.03374e-07	17830	3.36024e-05	Yes
Adipose-Subcutaneous	563	CTB-113P19.5	ENSG00000272112.1	5	151724831	151725356	0.0128698	0.00591335	0.0299576	17830	0.136053	No
Adipose-Subcutaneous	563	ATOX1	ENSG00000177556.11	5	151742316	151758779	-0.00136093	0.00150849	0.367363	17830	0.617349	No
Adipose-Subcutaneous	563	RP11-54C4.3	ENSG00000275765.5	5	151770242	151771508	-0.00683074	0.00400662	0.0887938	17830	0.270077	No
Adipose-Subcutaneous	563	G3BP1	ENSG00000145907.14	5	151771045	151812785	-0.0013445	0.00134627	0.318393	17830	0.568859	No
Adipose-Subcutaneous	563	LINC01933	ENSG00000254226.5	5	151949571	152270448	-0.0058836	0.00981898	0.549286	17830	0.761746	No
Adipose-Subcutaneous	563	NMUR2	ENSG00000132911.4	5	152391532	152433368	0.0214988	0.0134689	0.111033	17830	0.310739	No
Adipose-Subcutaneous	563	GRIA1	ENSG00000155511.17	5	153490268	153813869	0.0155881	0.0100305	0.120754	17830	0.327011	No
Adipose-Subcutaneous	563	FAM114A2	ENSG00000055147.18	5	153990128	154038905	-0.00314665	0.00142861	0.0280444	17830	0.130103	No
Adipose-Subcutaneous	563	MFAP3	ENSG00000037749.11	5	154038937	154220478	0.00111994	0.00259039	0.665663	17830	0.838688	No
Adipose-Subcutaneous	563	GALNT10	ENSG00000164574.15	5	154190730	154420984	0.00462461	0.00278852	0.0978064	17830	0.28758	No
Adipose-Subcutaneous	563	SAP30L	ENSG00000164576.11	5	154445957	154461054	-0.00396425	0.00163615	0.0157238	17830	0.0892852	No
Adipose-Subcutaneous	563	LARP1	ENSG00000155506.16	5	154712902	154817607	-0.00212841	0.00137597	0.122486	17830	0.329799	No
Adipose-Subcutaneous	563	FAXDC2	ENSG00000170271.10	5	154818491	154859252	0.00284554	0.00334808	0.395756	17830	0.643697	No
Adipose-Subcutaneous	563	CNOT8	ENSG00000155508.13	5	154857553	154876793	0.000389031	0.00261945	0.881991	17830	0.950453	No
Adipose-Subcutaneous	563	GEMIN5	ENSG00000082516.8	5	154887416	154938209	-0.00448381	0.00226986	0.048734	17830	0.184682	No
Adipose-Subcutaneous	563	MRPL22	ENSG00000082515.17	5	154941070	154969411	-0.00111283	0.00151475	0.462863	17830	0.698864	No
Adipose-Subcutaneous	563	SGCD	ENSG00000170624.13	5	155870344	156767788	0.00319368	0.00408464	0.43463	17830	0.67451	No
Adipose-Subcutaneous	563	TIMD4	ENSG00000145850.8	5	156919282	156963255	-0.00212285	0.0100277	0.832422	17830	0.928296	No
Adipose-Subcutaneous	563	HAVCR1	ENSG00000113249.12	5	157029413	157059119	-0.00276405	0.0107704	0.797559	17830	0.912394	No
Adipose-Subcutaneous	563	HAVCR2	ENSG00000135077.8	5	157085832	157109714	0.0107034	0.00309173	0.000578699	17830	0.0095539	Yes
Adipose-Subcutaneous	563	MED7	ENSG00000155868.7	5	157137412	157159019	0.000148833	0.00168232	0.929537	17830	0.971397	No
Adipose-Subcutaneous	563	ITK	ENSG00000113263.12	5	157180826	157255191	0.0195606	0.00520091	0.000187688	17830	0.00443898	Yes
Adipose-Subcutaneous	563	CYFIP2	ENSG00000055163.19	5	157266079	157395533	-0.00232278	0.00420292	0.580726	17830	0.783807	No
Adipose-Subcutaneous	563	ADAM19	ENSG00000135074.15	5	157395596	157575775	0.00251545	0.00421667	0.551058	17830	0.763016	No
Adipose-Subcutaneous	563	NIPAL4	ENSG00000172548.14	5	157460079	157474717	0.00764921	0.0138467	0.580888	17830	0.783807	No
Adipose-Subcutaneous	563	SOX30	ENSG00000039600.10	5	157625679	157671480	0.00588536	0.0113062	0.602898	17830	0.797923	No
Adipose-Subcutaneous	563	THG1L	ENSG00000113272.13	5	157731197	157741448	-0.00465283	0.00201059	0.0210325	17830	0.108233	No
Adipose-Subcutaneous	563	LSM11	ENSG00000155858.5	5	157743695	157760709	-0.00388655	0.00226627	0.0869259	17830	0.266143	No
Adipose-Subcutaneous	563	CLINT1	ENSG00000113282.13	5	157785743	157859175	-0.00166076	0.00124736	0.183612	17830	0.418373	No
Adipose-Subcutaneous	563	RP11-524N5.1	ENSG00000276778.1	5	158320683	158409773	0.00931538	0.0151519	0.538946	17830	0.754562	No
Adipose-Subcutaneous	563	RP11-32D16.1	ENSG00000254135.1	5	158485190	158534438	-0.00501799	0.0081662	0.539155	17830	0.754622	No
Adipose-Subcutaneous	563	EBF1	ENSG00000164330.16	5	158695916	159099761	0.00388531	0.00220673	0.0788599	17830	0.250243	No
Adipose-Subcutaneous	563	LINC02202	ENSG00000245812.2	5	159100483	159117478	0.0130496	0.00282633	4.86566e-06	17830	0.000354101	Yes
Adipose-Subcutaneous	563	RNF145	ENSG00000145860.11	5	159157409	159210053	-0.000216486	0.00175969	0.902133	17830	0.959816	No
Adipose-Subcutaneous	563	UBLCP1	ENSG00000164332.7	5	159263081	159286040	-0.000348675	0.00133036	0.793351	17830	0.910745	No
Adipose-Subcutaneous	563	ADRA1B	ENSG00000170214.3	5	159916783	159972544	-0.0163973	0.00634268	0.00999195	17830	0.0656919	No
Adipose-Subcutaneous	563	TTC1	ENSG00000113312.10	5	160009113	160065543	-0.0014942	0.00129088	0.247575	17830	0.494597	No
Adipose-Subcutaneous	563	PWWP2A	ENSG00000170234.12	5	160061801	160119423	-0.00344046	0.00152025	0.0240259	17830	0.11797	No
Adipose-Subcutaneous	563	CCNJL	ENSG00000135083.14	5	160251652	160345396	-0.00677532	0.00504415	0.179769	17830	0.413692	No
Adipose-Subcutaneous	563	C1QTNF2	ENSG00000145861.7	5	160347751	160370641	-0.00836389	0.00447923	0.0624058	17830	0.21568	No
Adipose-Subcutaneous	563	ZBED8	ENSG00000221886.3	5	160393148	160400097	-0.00191423	0.00277097	0.489979	17830	0.719572	No
Adipose-Subcutaneous	563	SLU7	ENSG00000164609.9	5	160401641	160421711	-0.000230267	0.00149387	0.877556	17830	0.948652	No
Adipose-Subcutaneous	563	PTTG1	ENSG00000164611.12	5	160421822	160428744	-0.00378414	0.00415922	0.363323	17830	0.613452	No
Adipose-Subcutaneous	563	MIR3142HG	ENSG00000253522.5	5	160468268	160487426	0.00948842	0.00923629	0.304739	17830	0.554949	No
Adipose-Subcutaneous	563	ATP10B	ENSG00000118322.12	5	160563120	160852214	-0.00947325	0.0126782	0.455261	17830	0.693017	No
Adipose-Subcutaneous	563	GABRB2	ENSG00000145864.12	5	161288429	161549044	0.00428529	0.00851827	0.615119	17830	0.806973	No
Adipose-Subcutaneous	563	CCNG1	ENSG00000113328.18	5	163437569	163446151	-0.0048569	0.00188441	0.0102178	17830	0.0666121	No
Adipose-Subcutaneous	563	NUDCD2	ENSG00000170584.10	5	163446526	163460140	-0.00187824	0.00128128	0.143252	17830	0.363533	No
Adipose-Subcutaneous	563	HMMR	ENSG00000072571.19	5	163460203	163491945	-0.00316824	0.00626206	0.613103	17830	0.805422	No
Adipose-Subcutaneous	563	MAT2B	ENSG00000038274.16	5	163503114	163519336	-0.000986033	0.00121988	0.419271	17830	0.662874	No
Adipose-Subcutaneous	563	TENM2	ENSG00000145934.16	5	167284799	168264157	-0.0108273	0.00994522	0.276774	17830	0.527287	No
Adipose-Subcutaneous	563	WWC1	ENSG00000113645.14	5	168291651	168472303	0.0361681	0.00853588	2.66077e-05	17830	0.00114042	Yes
Adipose-Subcutaneous	563	RARS	ENSG00000113643.8	5	168486445	168519299	-0.00124643	0.00127958	0.330446	17830	0.58025	No
Adipose-Subcutaneous	563	FBLL1	ENSG00000188573.7	5	168529116	168530634	-0.0188009	0.0169952	0.269111	17830	0.518728	No
Adipose-Subcutaneous	563	PANK3	ENSG00000120137.6	5	168548495	168579600	-0.000135902	0.00184319	0.941251	17830	0.977261	No
Adipose-Subcutaneous	563	SLIT3	ENSG00000184347.14	5	168661733	169301129	0.00798005	0.00286911	0.00560187	17830	0.0451339	Yes
Adipose-Subcutaneous	563	SPDL1	ENSG00000040275.16	5	169583634	169604778	-0.0048732	0.00241139	0.0437818	17830	0.17265	No
Adipose-Subcutaneous	563	DOCK2	ENSG00000134516.15	5	169637247	170083382	0.00916645	0.0022497	5.30197e-05	17830	0.00181796	Yes
Adipose-Subcutaneous	563	FAM196B	ENSG00000204767.3	5	169864264	169980740	0.0155272	0.0130102	0.233211	17830	0.478773	No
Adipose-Subcutaneous	563	LINC01187	ENSG00000249601.2	5	170191579	170199141	0.00881639	0.0144786	0.542829	17830	0.756853	No
Adipose-Subcutaneous	563	C5orf58	ENSG00000234511.8	5	170232447	170252575	-0.00622111	0.0047701	0.192723	17830	0.430339	No
Adipose-Subcutaneous	563	LCP2	ENSG00000043462.11	5	170246237	170298227	-0.00444053	0.00280224	0.113634	17830	0.315317	No
Adipose-Subcutaneous	563	CTB-114C7.4	ENSG00000250274.1	5	170308701	170312716	-0.00956297	0.0136476	0.483786	17830	0.715134	No
Adipose-Subcutaneous	563	LINC01366	ENSG00000235172.7	5	170331429	170333879	-0.0032208	0.00743825	0.665184	17830	0.838356	No
Adipose-Subcutaneous	563	KCNIP1	ENSG00000182132.13	5	170353487	170736632	-0.00566843	0.0092591	0.540662	17830	0.75519	No
Adipose-Subcutaneous	563	KCNMB1	ENSG00000145936.8	5	170374671	170389677	-0.0200369	0.00468036	2.20065e-05	17830	0.00101652	Yes
Adipose-Subcutaneous	563	GABRP	ENSG00000094755.16	5	170763350	170814047	0.0259047	0.00803845	0.00134678	17830	0.0169345	Yes
Adipose-Subcutaneous	563	RANBP17	ENSG00000204764.13	5	170861870	171300015	-0.000943876	0.00449782	0.833862	17830	0.929076	No
Adipose-Subcutaneous	563	NPM1	ENSG00000181163.13	5	171387116	171411137	-0.00538984	0.00186333	0.00397457	17830	0.0356113	Yes
Adipose-Subcutaneous	563	FGF18	ENSG00000156427.7	5	171419656	171457623	-0.0142424	0.00690206	0.0395419	17830	0.161927	No
Adipose-Subcutaneous	563	FBXW11	ENSG00000072803.17	5	171861549	172006873	-0.00202612	0.0011386	0.0757211	17830	0.244098	No
Adipose-Subcutaneous	563	STK10	ENSG00000072786.12	5	172042073	172188386	-0.00252485	0.00188718	0.181492	17830	0.415946	No
Adipose-Subcutaneous	563	UBTD2	ENSG00000168246.5	5	172209640	172284071	0.00321684	0.00176231	0.0684984	17830	0.22898	No
Adipose-Subcutaneous	563	SH3PXD2B	ENSG00000174705.12	5	172325000	172454523	0.00795291	0.00324344	0.0145215	17830	0.0846136	No
Adipose-Subcutaneous	563	NEURL1B	ENSG00000214357.8	5	172641266	172691540	0.00541648	0.00313478	0.0845825	17830	0.261144	No
Adipose-Subcutaneous	563	DUSP1	ENSG00000120129.5	5	172768090	172771195	0.00165428	0.00513051	0.747244	17830	0.885527	No
Adipose-Subcutaneous	563	ERGIC1	ENSG00000113719.15	5	172834275	172952685	-0.00300123	0.0019062	0.115967	17830	0.319448	No
Adipose-Subcutaneous	563	RPL26L1	ENSG00000037241.7	5	172958779	172969771	-0.000277784	0.00172305	0.871983	17830	0.947183	No
Adipose-Subcutaneous	563	ATP6V0E1	ENSG00000113732.8	5	172983757	173035445	-0.00132565	0.00140944	0.347355	17830	0.597563	No
Adipose-Subcutaneous	563	CREBRF	ENSG00000164463.12	5	173056352	173139284	-0.000824966	0.00187675	0.660423	17830	0.835308	No
Adipose-Subcutaneous	563	BNIP1	ENSG00000113734.17	5	173144578	173164387	-0.00325883	0.00220889	0.140706	17830	0.359323	No
Adipose-Subcutaneous	563	STC2	ENSG00000113739.10	5	173314713	173329503	0.0397884	0.00800098	8.86852e-07	17830	0.000102017	Yes
Adipose-Subcutaneous	563	BOD1	ENSG00000145919.10	5	173607514	173616660	-0.00197137	0.00141847	0.165165	17830	0.394515	No
Adipose-Subcutaneous	563	LINC01942	ENSG00000253428.1	5	173689459	173705849	0.0136297	0.012918	0.291853	17830	0.541929	No
Adipose-Subcutaneous	563	LINC01484	ENSG00000253686.1	5	173707614	173746211	0.00644624	0.0115333	0.576445	17830	0.780825	No
Adipose-Subcutaneous	563	LINC01485	ENSG00000254211.5	5	173786790	173809039	-0.0218248	0.00787366	0.00576545	17830	0.0460474	Yes
Adipose-Subcutaneous	563	CPEB4	ENSG00000113742.12	5	173888280	173961976	0.00158861	0.00253263	0.530754	17830	0.748505	No
Adipose-Subcutaneous	563	HMP19	ENSG00000170091.10	5	174045604	174243501	-0.000480268	0.0123372	0.968962	17830	0.98842	No
Adipose-Subcutaneous	563	MSX2	ENSG00000120149.8	5	174724533	174730893	-0.00038416	0.00552249	0.944567	17830	0.978902	No
Adipose-Subcutaneous	563	DRD1	ENSG00000184845.3	5	175440039	175444208	0.00104842	0.00987068	0.915451	17830	0.964971	No
Adipose-Subcutaneous	563	SFXN1	ENSG00000164466.12	5	175477062	175529742	0.00217142	0.00200832	0.280085	17830	0.530925	No
Adipose-Subcutaneous	563	HRH2	ENSG00000113749.7	5	175658030	175710756	0.00134829	0.00400852	0.736733	17830	0.88065	No
Adipose-Subcutaneous	563	CPLX2	ENSG00000145920.14	5	175796310	175884020	-0.00280845	0.0129775	0.82875	17830	0.927521	No
Adipose-Subcutaneous	563	THOC3	ENSG00000051596.9	5	175917873	176034680	0.000333054	0.0035668	0.925639	17830	0.969919	No
Adipose-Subcutaneous	563	FAM153B	ENSG00000182230.11	5	176060689	176132258	0.0332881	0.0114816	0.00389249	17830	0.0350698	Yes
Adipose-Subcutaneous	563	SIMC1	ENSG00000170085.17	5	176238367	176345991	-0.000453561	0.00220117	0.836826	17830	0.929748	No
Adipose-Subcutaneous	563	KIAA1191	ENSG00000122203.14	5	176346061	176361968	-0.00444359	0.00122943	0.000329232	17830	0.00653699	Yes
Adipose-Subcutaneous	563	ARL10	ENSG00000175414.6	5	176365468	176401865	-0.000989194	0.00240745	0.681317	17830	0.848061	No
Adipose-Subcutaneous	563	NOP16	ENSG00000048162.20	5	176383938	176388975	-0.00907458	0.00243471	0.000214016	17830	0.00482646	Yes
Adipose-Subcutaneous	563	HIGD2A	ENSG00000146066.2	5	176389331	176389771	-0.00320755	0.00155384	0.0394681	17830	0.161916	No
Adipose-Subcutaneous	563	CLTB	ENSG00000175416.12	5	176392455	176416569	-0.000702933	0.00149517	0.638447	17830	0.822152	No
Adipose-Subcutaneous	563	FAF2	ENSG00000113194.12	5	176447628	176510074	-0.000564728	0.00125567	0.653077	17830	0.831298	No
Adipose-Subcutaneous	563	RNF44	ENSG00000146083.11	5	176526697	176538025	0.00042014	0.00151652	0.781854	17830	0.905588	No
Adipose-Subcutaneous	563	GPRIN1	ENSG00000169258.6	5	176595975	176610133	-0.00808304	0.00530701	0.128321	17830	0.339141	No
Adipose-Subcutaneous	563	SNCB	ENSG00000074317.10	5	176620084	176630556	-0.00559933	0.0119745	0.640257	17830	0.823055	No
Adipose-Subcutaneous	563	TSPAN17	ENSG00000048140.17	5	176647387	176659054	0.000509373	0.00171821	0.766996	17830	0.897004	No
Adipose-Subcutaneous	563	UNC5A	ENSG00000113763.10	5	176810477	176880870	0.0229673	0.0125455	0.0676922	17830	0.227561	No
Adipose-Subcutaneous	563	HK3	ENSG00000160883.10	5	176880896	176899332	0.000462024	0.00428329	0.914142	17830	0.96463	No
Adipose-Subcutaneous	563	UIMC1	ENSG00000087206.16	5	176905005	177022602	-0.00692765	0.00128845	1.13011e-07	17830	2.34301e-05	Yes
Adipose-Subcutaneous	563	ZNF346	ENSG00000113761.11	5	177022696	177081189	-0.00244436	0.0015748	0.121205	17830	0.327836	No
Adipose-Subcutaneous	563	FGFR4	ENSG00000160867.14	5	177086886	177098144	-0.00446053	0.00678643	0.511286	17830	0.734156	No
Adipose-Subcutaneous	563	NSD1	ENSG00000165671.19	5	177133079	177300215	0.00079965	0.00134707	0.553014	17830	0.764334	No
Adipose-Subcutaneous	563	RAB24	ENSG00000169228.13	5	177301451	177303744	0.00420398	0.00164685	0.0109615	17830	0.0699509	No
Adipose-Subcutaneous	563	PRELID1	ENSG00000169230.9	5	177303774	177304850	-0.00613316	0.00166561	0.000254404	17830	0.00545851	Yes
Adipose-Subcutaneous	563	MXD3	ENSG00000213347.10	5	177305500	177312757	0.00598557	0.00297726	0.0448817	17830	0.175184	No
Adipose-Subcutaneous	563	LMAN2	ENSG00000169223.14	5	177331562	177351852	-0.00169776	0.00128362	0.186515	17830	0.422295	No
Adipose-Subcutaneous	563	RGS14	ENSG00000169220.17	5	177357837	177372601	0.010334	0.00303179	0.000701761	17830	0.0108709	Yes
Adipose-Subcutaneous	563	F12	ENSG00000131187.9	5	177402140	177409576	0.00155896	0.00759336	0.837411	17830	0.929993	No
Adipose-Subcutaneous	563	GRK6	ENSG00000198055.10	5	177403204	177442802	-0.00261481	0.00173273	0.131865	17830	0.344946	No
Adipose-Subcutaneous	563	PRR7	ENSG00000131188.11	5	177446445	177456286	0.00529607	0.00625294	0.397385	17830	0.645415	No
Adipose-Subcutaneous	563	DBN1	ENSG00000113758.13	5	177456608	177474401	0.000387827	0.00234226	0.868551	17830	0.944976	No
Adipose-Subcutaneous	563	PDLIM7	ENSG00000196923.13	5	177483394	177497601	0.00271726	0.0026432	0.3044	17830	0.554671	No
Adipose-Subcutaneous	563	DOK3	ENSG00000146094.13	5	177501907	177511274	0.00259359	0.00272396	0.341451	17830	0.591362	No
Adipose-Subcutaneous	563	DDX41	ENSG00000183258.11	5	177511577	177517469	0.000928153	0.00121253	0.444326	17830	0.682724	No
Adipose-Subcutaneous	563	FAM193B	ENSG00000146067.15	5	177519788	177554541	0.00111694	0.00159285	0.483466	17830	0.714958	No
Adipose-Subcutaneous	563	RP11-1277A3.3	ENSG00000272459.1	5	177554824	177555364	0.0086214	0.0110558	0.435844	17830	0.675513	No
Adipose-Subcutaneous	563	TMED9	ENSG00000184840.11	5	177592158	177596124	0.0015646	0.0015942	0.326818	17830	0.576522	No
Adipose-Subcutaneous	563	B4GALT7	ENSG00000027847.13	5	177600100	177610347	0.00161095	0.00185213	0.384805	17830	0.6337	No
Adipose-Subcutaneous	563	FAM153A	ENSG00000170074.19	5	177707981	177783398	0.0316004	0.00892012	0.000430434	17830	0.00780955	Yes
Adipose-Subcutaneous	563	FAM153C	ENSG00000204677.10	5	178006405	178055559	0.037295	0.0110238	0.000768489	17830	0.0115594	Yes
Adipose-Subcutaneous	563	N4BP3	ENSG00000145911.5	5	178113443	178126087	-0.0102141	0.00580561	0.0790821	17830	0.250648	No
Adipose-Subcutaneous	563	RMND5B	ENSG00000145916.18	5	178130996	178150530	-0.00588036	0.00137267	2.17375e-05	17830	0.00101196	Yes
Adipose-Subcutaneous	563	NHP2	ENSG00000145912.8	5	178150566	178153967	-0.00435073	0.00154519	0.00504529	17830	0.0420362	Yes
Adipose-Subcutaneous	563	HNRNPAB	ENSG00000197451.11	5	178204507	178211163	-0.00377722	0.00171791	0.0283199	17830	0.131018	No
Adipose-Subcutaneous	563	PHYKPL	ENSG00000175309.14	5	178208497	178232790	0.000208062	0.00184973	0.910483	17830	0.963385	No
Adipose-Subcutaneous	563	COL23A1	ENSG00000050767.15	5	178237618	178590555	-0.000639952	0.00484811	0.895033	17830	0.956895	No
Adipose-Subcutaneous	563	CLK4	ENSG00000113240.12	5	178602664	178627114	-3.25478e-05	0.00192084	0.986487	17830	0.995363	No
Adipose-Subcutaneous	563	ZNF354A	ENSG00000169131.11	5	178694605	178730702	-0.00140767	0.00176592	0.425725	17830	0.668665	No
Adipose-Subcutaneous	563	ZNF354B	ENSG00000178338.10	5	178859953	178888122	-0.00518329	0.00195581	0.00827974	17830	0.058397	No
Adipose-Subcutaneous	563	ZFP2	ENSG00000198939.7	5	178895894	178933212	0.00381459	0.00301536	0.206397	17830	0.447304	No
Adipose-Subcutaneous	563	ZNF454	ENSG00000178187.7	5	178941191	178966433	-0.0042303	0.00388943	0.277237	17830	0.527888	No
Adipose-Subcutaneous	563	GRM6	ENSG00000113262.14	5	178978327	178996206	0.0144111	0.0076827	0.0612232	17830	0.21308	No
Adipose-Subcutaneous	563	ZNF879	ENSG00000234284.6	5	179023752	179035064	-0.00538506	0.00261216	0.0397291	17830	0.162507	No
Adipose-Subcutaneous	563	ZNF354C	ENSG00000177932.6	5	179060415	179083537	0.00206528	0.00186154	0.267729	17830	0.517121	No
Adipose-Subcutaneous	563	ADAMTS2	ENSG00000087116.14	5	179110851	179345430	0.00556735	0.00270774	0.0402531	17830	0.163948	No
Adipose-Subcutaneous	563	RP11-443C10.1	ENSG00000253163.1	5	179377705	179378705	0.0019647	0.00891168	0.825593	17830	0.92636	No
Adipose-Subcutaneous	563	RUFY1	ENSG00000176783.14	5	179550558	179610026	0.000712486	0.00147524	0.629317	17830	0.816171	No
Adipose-Subcutaneous	563	HNRNPH1	ENSG00000169045.17	5	179614178	179634784	-0.00173342	0.00147622	0.240818	17830	0.487497	No
Adipose-Subcutaneous	563	CANX	ENSG00000127022.14	5	179698406	179730925	-0.000508269	0.0014831	0.731953	17830	0.877688	No
Adipose-Subcutaneous	563	MAML1	ENSG00000161021.11	5	179732850	179796252	-0.000120725	0.00132207	0.927276	17830	0.970721	No
Adipose-Subcutaneous	563	MGAT4B	ENSG00000161013.16	5	179797597	179806934	-0.00067773	0.00148751	0.648851	17830	0.828666	No
Adipose-Subcutaneous	563	SQSTM1	ENSG00000161011.19	5	179806398	179837265	-8.98093e-05	0.0019652	0.963566	17830	0.985849	No
Adipose-Subcutaneous	563	MRNIP	ENSG00000161010.14	5	179835133	179858887	0.00062976	0.00195396	0.74735	17830	0.885527	No
Adipose-Subcutaneous	563	CTC-241N9.1	ENSG00000245317.2	5	179859013	179861283	0.00389308	0.00306928	0.205201	17830	0.445969	No
Adipose-Subcutaneous	563	TBC1D9B	ENSG00000197226.12	5	179862066	179907859	0.00335463	0.00184281	0.0692527	17830	0.230713	No
Adipose-Subcutaneous	563	RNF130	ENSG00000113269.13	5	179911651	180072118	-0.00264575	0.00163359	0.105903	17830	0.302119	No
Adipose-Subcutaneous	563	RASGEF1C	ENSG00000146090.15	5	180100791	180209153	-0.00350825	0.00849277	0.679707	17830	0.847413	No
Adipose-Subcutaneous	563	MAPK9	ENSG00000050748.17	5	180233143	180292099	-0.000314618	0.00128517	0.806698	17830	0.916667	No
Adipose-Subcutaneous	563	GFPT2	ENSG00000131459.12	5	180300690	180353387	-0.0134507	0.00364351	0.000245349	17830	0.00532834	Yes
Adipose-Subcutaneous	563	CNOT6	ENSG00000113300.11	5	180494412	180578405	-0.00183972	0.00137841	0.182546	17830	0.416946	No
Adipose-Subcutaneous	563	SCGB3A1	ENSG00000161055.3	5	180590103	180591540	-0.0192972	0.00967648	0.0466279	17830	0.179563	No
Adipose-Subcutaneous	563	FLT4	ENSG00000037280.15	5	180601506	180649624	-0.00421936	0.00370054	0.254707	17830	0.502315	No
Adipose-Subcutaneous	563	MGAT1	ENSG00000131446.16	5	180784782	180815652	-0.00119086	0.00183575	0.516805	17830	0.738707	No
Adipose-Subcutaneous	563	LINC00847	ENSG00000245060.6	5	180831606	180835726	-0.00697092	0.0031737	0.0284824	17830	0.131599	No
Adipose-Subcutaneous	563	ZFP62	ENSG00000196670.13	5	180847611	180861285	-0.00218268	0.00155587	0.161231	17830	0.389548	No
Adipose-Subcutaneous	563	BTNL8	ENSG00000113303.11	5	180899077	180950906	-0.0303817	0.00959944	0.00163838	17830	0.0194102	Yes
Adipose-Subcutaneous	563	BTNL3	ENSG00000168903.8	5	180988845	181006727	-0.0198553	0.0139326	0.154705	17830	0.380217	No
Adipose-Subcutaneous	563	BTNL9	ENSG00000165810.16	5	181040225	181061523	-0.0156132	0.00418584	0.00021168	17830	0.0048141	Yes
Adipose-Subcutaneous	563	TRIM7	ENSG00000146054.17	5	181193924	181205293	0.00193083	0.00450532	0.66841	17830	0.840163	No
Adipose-Subcutaneous	563	TRIM41	ENSG00000146063.19	5	181222499	181235809	0.00575411	0.00139229	4.15175e-05	17830	0.00156331	Yes
Adipose-Subcutaneous	563	RACK1	ENSG00000204628.11	5	181236909	181248096	-0.00379326	0.00162788	0.0201634	17830	0.10546	No
Adipose-Subcutaneous	563	TRIM52	ENSG00000183718.5	5	181254417	181261118	0.000613304	0.00171693	0.721074	17830	0.871309	No
Adipose-Subcutaneous	563	CTC-338M12.9	ENSG00000248103.1	5	181281375	181283652	-0.00205069	0.00998133	0.837296	17830	0.929993	No
Adipose-Subcutaneous	563	AC138035.2	ENSG00000238035.8	5	181306502	181324685	-0.0154764	0.00968879	0.110771	17830	0.310394	No
Adipose-Subcutaneous	563	DUSP22	ENSG00000112679.14	6	291630	351355	-0.00558277	0.00148637	0.000191387	17830	0.00449595	Yes
Adipose-Subcutaneous	563	IRF4	ENSG00000137265.14	6	391739	411447	-0.0137219	0.00576502	0.0176484	17830	0.0961415	No
Adipose-Subcutaneous	563	EXOC2	ENSG00000112685.13	6	485133	693111	0.000380665	0.0017844	0.83115	17830	0.928296	No
Adipose-Subcutaneous	563	HUS1B	ENSG00000188996.4	6	655939	656963	0.00467411	0.0083455	0.57566	17830	0.780599	No
Adipose-Subcutaneous	563	RP11-532F6.3	ENSG00000272463.1	6	708592	711405	-0.00757497	0.00593861	0.202664	17830	0.442776	No
Adipose-Subcutaneous	563	FOXQ1	ENSG00000164379.6	6	1312440	1314748	-0.00172117	0.0147306	0.907028	17830	0.962008	No
Adipose-Subcutaneous	563	FOXF2	ENSG00000137273.3	6	1389834	1395597	0.00552887	0.00506651	0.275644	17830	0.525724	No
Adipose-Subcutaneous	563	RP11-157J24.2	ENSG00000272279.1	6	1528364	1528911	-0.00188474	0.0107301	0.860635	17830	0.94165	No
Adipose-Subcutaneous	563	FOXCUT	ENSG00000280916.1	6	1605531	1606079	0.0489475	0.0114877	2.40208e-05	17830	0.0010658	Yes
Adipose-Subcutaneous	563	FOXC1	ENSG00000054598.6	6	1609972	1613897	0.011655	0.00380272	0.00228595	17830	0.0239897	Yes
Adipose-Subcutaneous	563	GMDS	ENSG00000112699.10	6	1623806	2245692	0.00299928	0.00213098	0.159864	17830	0.387753	No
Adipose-Subcutaneous	563	GMDS-AS1	ENSG00000250903.8	6	2245748	2482022	0.00698817	0.00208257	0.000847677	17830	0.0123481	Yes
Adipose-Subcutaneous	563	RP1-136B1.1	ENSG00000272465.1	6	2437549	2438249	0.00228426	0.0116354	0.844433	17830	0.933084	No
Adipose-Subcutaneous	563	LINC01600	ENSG00000164385.8	6	2621913	2634603	0.000601272	0.0120729	0.960297	17830	0.98472	No
Adipose-Subcutaneous	563	MYLK4	ENSG00000145949.9	6	2663629	2750966	0.00650006	0.00446157	0.145725	17830	0.367023	No
Adipose-Subcutaneous	563	WRNIP1	ENSG00000124535.15	6	2765414	2786952	-0.0011635	0.00124184	0.349219	17830	0.599062	No
Adipose-Subcutaneous	563	SERPINB1	ENSG00000021355.12	6	2832332	2842006	0.00131824	0.00204809	0.52008	17830	0.741289	No
Adipose-Subcutaneous	563	SERPINB9P1	ENSG00000230438.6	6	2854657	2881407	0.0147928	0.0133001	0.266531	17830	0.515764	No
Adipose-Subcutaneous	563	SERPINB9	ENSG00000170542.5	6	2887266	2903280	-0.000220267	0.00340659	0.948469	17830	0.979735	No
Adipose-Subcutaneous	563	SERPINB6	ENSG00000124570.17	6	2948159	2972165	-0.00547831	0.0016395	0.000890957	17830	0.0128008	Yes
Adipose-Subcutaneous	563	LINC01011	ENSG00000244041.7	6	2987967	2991173	0.0048414	0.0035796	0.176781	17830	0.409944	No
Adipose-Subcutaneous	563	NQO2	ENSG00000124588.19	6	2993931	3028869	0.00272436	0.00328677	0.407535	17830	0.654954	No
Adipose-Subcutaneous	563	RIPK1	ENSG00000137275.13	6	3063991	3115187	-0.00220619	0.00150416	0.143033	17830	0.363184	No
Adipose-Subcutaneous	563	BPHL	ENSG00000137274.12	6	3118374	3153578	-0.0118732	0.00262434	7.45501e-06	17830	0.000482595	Yes
Adipose-Subcutaneous	563	TUBB2A	ENSG00000137267.5	6	3153669	3157526	0.00834723	0.00481803	0.0837545	17830	0.259604	No
Adipose-Subcutaneous	563	TUBB2B	ENSG00000137285.9	6	3224261	3227735	0.0051279	0.0072486	0.479601	17830	0.712846	No
Adipose-Subcutaneous	563	PSMG4	ENSG00000180822.11	6	3231403	3303373	-0.00253073	0.00165441	0.126678	17830	0.336612	No
Adipose-Subcutaneous	563	SLC22A23	ENSG00000137266.14	6	3268962	3457022	-0.00807418	0.00320058	0.0119304	17830	0.0741965	No
Adipose-Subcutaneous	563	PXDC1	ENSG00000168994.13	6	3722614	3739161	7.14295e-05	0.00228631	0.975088	17830	0.990475	No
Adipose-Subcutaneous	563	FAM50B	ENSG00000145945.5	6	3849386	3851317	0.000690576	0.00248545	0.781236	17830	0.905121	No
Adipose-Subcutaneous	563	RP1-140K8.5	ENSG00000260604.2	6	3904920	3911979	-0.0043042	0.0080124	0.591356	17830	0.789567	No
Adipose-Subcutaneous	563	PRPF4B	ENSG00000112739.16	6	4021267	4064983	-0.0025206	0.00120341	0.0366763	17830	0.155072	No
Adipose-Subcutaneous	563	FAM217A	ENSG00000145975.14	6	4049434	4087344	-0.000571263	0.00737817	0.938313	17830	0.976371	No
Adipose-Subcutaneous	563	C6orf201	ENSG00000185689.15	6	4079222	4130951	-0.00576012	0.00385806	0.136017	17830	0.351997	No
Adipose-Subcutaneous	563	ECI2	ENSG00000198721.12	6	4115689	4135597	-0.00726741	0.00158675	5.77488e-06	17830	0.000396024	Yes
Adipose-Subcutaneous	563	RP3-400B16.1	ENSG00000234817.2	6	4136072	4157385	0.0152658	0.00652425	0.0196538	17830	0.103489	No
Adipose-Subcutaneous	563	CDYL	ENSG00000153046.17	6	4706159	4955551	0.000747455	0.00145191	0.606897	17830	0.80102	No
Adipose-Subcutaneous	563	RPP40	ENSG00000124787.13	6	4994732	5004063	-0.00609559	0.00308973	0.0490206	17830	0.185452	No
Adipose-Subcutaneous	563	RP11-428J1.5	ENSG00000272142.1	6	5029972	5043449	-0.00489099	0.00362184	0.177448	17830	0.410601	No
Adipose-Subcutaneous	563	RP11-428J1.4	ENSG00000271978.1	6	5031756	5054423	0.00143831	0.00549653	0.793671	17830	0.910745	No
Adipose-Subcutaneous	563	PPP1R3G	ENSG00000219607.3	6	5084581	5089487	0.00476433	0.00414613	0.251022	17830	0.498243	No
Adipose-Subcutaneous	563	LYRM4	ENSG00000214113.10	6	5102593	5260939	-0.0025396	0.00165703	0.125954	17830	0.335589	No
Adipose-Subcutaneous	563	FARS2	ENSG00000145982.11	6	5261044	5771580	0.00171571	0.00207015	0.407592	17830	0.654954	No
Adipose-Subcutaneous	563	NRN1	ENSG00000124785.8	6	5997999	6007605	-0.0010219	0.00262564	0.697282	17830	0.857917	No
Adipose-Subcutaneous	563	F13A1	ENSG00000124491.15	6	6144085	6321013	-0.00165921	0.00500863	0.740569	17830	0.882054	No
Adipose-Subcutaneous	563	LY86	ENSG00000112799.8	6	6588108	6654983	0.011522	0.00551306	0.037089	17830	0.155966	No
Adipose-Subcutaneous	563	RP1-80N2.3	ENSG00000261211.1	6	6680309	6683633	-0.0328981	0.00980709	0.000850758	17830	0.0123627	Yes
Adipose-Subcutaneous	563	RREB1	ENSG00000124782.19	6	7107597	7251980	0.00373187	0.00197736	0.0596555	17830	0.210126	No
Adipose-Subcutaneous	563	SSR1	ENSG00000124783.12	6	7268306	7347446	-0.00223733	0.0012576	0.0757929	17830	0.244197	No
Adipose-Subcutaneous	563	RIOK1	ENSG00000124784.8	6	7389744	7418037	-0.00592142	0.00162522	0.000294908	17830	0.00602314	Yes
Adipose-Subcutaneous	563	DSP	ENSG00000096696.13	6	7541575	7586717	0.00554805	0.00588959	0.346609	17830	0.596989	No
Adipose-Subcutaneous	563	SNRNP48	ENSG00000168566.12	6	7590199	7611967	-0.00246206	0.00142532	0.0846716	17830	0.261328	No
Adipose-Subcutaneous	563	BMP6	ENSG00000153162.8	6	7726797	7881422	0.00344933	0.00416284	0.407697	17830	0.654954	No
Adipose-Subcutaneous	563	TXNDC5	ENSG00000239264.8	6	7881517	7910814	-0.00478108	0.00201897	0.0182312	17830	0.0983294	No
Adipose-Subcutaneous	563	BLOC1S5	ENSG00000188428.19	6	8013567	8064414	-5.72603e-05	0.0015154	0.969873	17830	0.98867	No
Adipose-Subcutaneous	563	EEF1E1	ENSG00000124802.11	6	8073360	8102578	-0.00270149	0.00188483	0.152356	17830	0.376927	No
Adipose-Subcutaneous	563	SLC35B3	ENSG00000124786.9	6	8413068	8435483	0.00362483	0.00161409	0.025123	17830	0.121578	No
Adipose-Subcutaneous	563	RP11-314C16.1	ENSG00000230939.1	6	8784178	8785445	-3.6718e-05	0.00712873	0.995892	17830	0.998622	No
Adipose-Subcutaneous	563	TFAP2A	ENSG00000137203.10	6	10393186	10419659	-0.00879393	0.00705438	0.213087	17830	0.455123	No
Adipose-Subcutaneous	563	GCNT2	ENSG00000111846.16	6	10492223	10629368	0.00583808	0.00451106	0.196159	17830	0.434797	No
Adipose-Subcutaneous	563	C6orf52	ENSG00000137434.11	6	10671418	10694609	0.0122999	0.00630657	0.0516527	17830	0.191211	No
Adipose-Subcutaneous	563	PAK1IP1	ENSG00000111845.4	6	10694695	10709782	-0.00350652	0.00192155	0.0685773	17830	0.22901	No
Adipose-Subcutaneous	563	TMEM14C	ENSG00000111843.13	6	10722915	10731129	-0.00112189	0.00136798	0.41252	17830	0.658068	No
Adipose-Subcutaneous	563	RP11-421M1.8	ENSG00000272097.1	6	10743324	10747663	0.0030413	0.00972615	0.754634	17830	0.889597	No
Adipose-Subcutaneous	563	TMEM14B	ENSG00000137210.13	6	10747759	10852753	-0.000875242	0.00161454	0.587972	17830	0.78794	No
Adipose-Subcutaneous	563	MAK	ENSG00000111837.11	6	10762723	10838553	-0.00494538	0.00501588	0.3246	17830	0.574797	No
Adipose-Subcutaneous	563	SYCP2L	ENSG00000153157.12	6	10886831	10979320	0.0011698	0.00506997	0.81761	17830	0.921957	No
Adipose-Subcutaneous	563	ELOVL2	ENSG00000197977.3	6	10980759	11044314	0.00159946	0.00665028	0.810026	17830	0.918167	No
Adipose-Subcutaneous	563	SMIM13	ENSG00000224531.5	6	11094033	11138733	-0.00458142	0.00177502	0.0101121	17830	0.0661159	No
Adipose-Subcutaneous	563	ERVFRD-1	ENSG00000244476.2	6	11102489	11111732	-9.74775e-05	0.00799675	0.990279	17830	0.996426	No
Adipose-Subcutaneous	563	NEDD9	ENSG00000111859.16	6	11183298	11382348	-0.00303628	0.00395295	0.44276	17830	0.681258	No
Adipose-Subcutaneous	563	TMEM170B	ENSG00000205269.5	6	11538278	11583524	0.00503624	0.004542	0.268002	17830	0.517319	No
Adipose-Subcutaneous	563	RP11-679B17.2	ENSG00000271897.1	6	11607552	11607981	0.0192959	0.0142762	0.177063	17830	0.410293	No
Adipose-Subcutaneous	563	ADTRP	ENSG00000111863.12	6	11712054	11807046	0.000945961	0.00656386	0.885462	17830	0.952177	No
Adipose-Subcutaneous	563	HIVEP1	ENSG00000095951.16	6	12008857	12164999	-0.0110531	0.00246021	8.60182e-06	17830	0.000530694	Yes
Adipose-Subcutaneous	563	EDN1	ENSG00000078401.6	6	12290363	12297194	-0.00378778	0.00778183	0.626635	17830	0.814351	No
Adipose-Subcutaneous	563	PHACTR1	ENSG00000112137.17	6	12716805	13290017	-0.00283588	0.00356315	0.426443	17830	0.669021	No
Adipose-Subcutaneous	563	TBC1D7	ENSG00000145979.17	6	13266542	13328583	0.000292321	0.00231748	0.89967	17830	0.958857	No
Adipose-Subcutaneous	563	GFOD1	ENSG00000145990.10	6	13357830	13487662	-0.00551815	0.00272892	0.0436577	17830	0.172369	No
Adipose-Subcutaneous	563	SIRT5	ENSG00000124523.15	6	13574529	13615158	-0.00401003	0.00171851	0.0199908	17830	0.104834	No
Adipose-Subcutaneous	563	NOL7	ENSG00000225921.6	6	13615327	13621205	-0.00471918	0.00122465	0.000130419	17830	0.00342976	Yes
Adipose-Subcutaneous	563	RANBP9	ENSG00000010017.12	6	13621498	13711564	-0.00443168	0.00153689	0.00408873	17830	0.0362898	Yes
Adipose-Subcutaneous	563	MCUR1	ENSG00000050393.11	6	13786557	13814568	0.000190634	0.00155555	0.902508	17830	0.96	No
Adipose-Subcutaneous	563	RP3-500L14.2	ENSG00000272209.1	6	13825432	13826574	0.0104901	0.00789602	0.184564	17830	0.41918	No
Adipose-Subcutaneous	563	RNF182	ENSG00000180537.12	6	13924446	13980302	0.0218274	0.00491175	1.07199e-05	17830	0.000610626	Yes
Adipose-Subcutaneous	563	CD83	ENSG00000112149.9	6	14117256	14136918	0.00257138	0.00588818	0.662502	17830	0.836822	No
Adipose-Subcutaneous	563	RP11-560J1.2	ENSG00000271888.1	6	15243923	15245000	-0.00913641	0.00843204	0.279054	17830	0.529932	No
Adipose-Subcutaneous	563	JARID2	ENSG00000008083.13	6	15246296	15522040	0.00299786	0.00212406	0.158707	17830	0.386315	No
Adipose-Subcutaneous	563	DTNBP1	ENSG00000047579.19	6	15522801	15663058	-0.00436555	0.00176903	0.0139045	17830	0.0822282	No
Adipose-Subcutaneous	563	MYLIP	ENSG00000007944.14	6	16129125	16148248	-0.0106347	0.00355472	0.00290063	17830	0.0285579	Yes
Adipose-Subcutaneous	563	GMPR	ENSG00000137198.9	6	16238580	16295549	-0.00508225	0.00343993	0.140142	17830	0.358294	No
Adipose-Subcutaneous	563	ATXN1	ENSG00000124788.17	6	16299112	16761491	0.00161488	0.00181853	0.374928	17830	0.625348	No
Adipose-Subcutaneous	563	RP1-151F17.2	ENSG00000272341.1	6	16764346	16766883	-0.00312687	0.00381133	0.41234	17830	0.658068	No
Adipose-Subcutaneous	563	RBM24	ENSG00000112183.14	6	17281346	17293875	-0.00604533	0.0048238	0.210663	17830	0.452382	No
Adipose-Subcutaneous	563	CAP2	ENSG00000112186.11	6	17393216	17557792	0.0050576	0.00367482	0.169302	17830	0.400141	No
Adipose-Subcutaneous	563	FAM8A1	ENSG00000137414.5	6	17600355	17611719	0.00107678	0.00133005	0.418539	17830	0.662329	No
Adipose-Subcutaneous	563	NUP153	ENSG00000124789.11	6	17615035	17688618	-0.00349404	0.00137662	0.0114238	17830	0.0720663	No
Adipose-Subcutaneous	563	KIF13A	ENSG00000137177.19	6	17759183	17987623	-0.000167336	0.00148545	0.91035	17830	0.963353	No
Adipose-Subcutaneous	563	NHLRC1	ENSG00000187566.5	6	18120440	18122687	0.00601981	0.00353277	0.0889571	17830	0.270251	No
Adipose-Subcutaneous	563	TPMT	ENSG00000137364.4	6	18128311	18155074	-0.000836047	0.00200981	0.677588	17830	0.845917	No
Adipose-Subcutaneous	563	KDM1B	ENSG00000165097.13	6	18155329	18223853	-0.000506411	0.00166955	0.761761	17830	0.893742	No
Adipose-Subcutaneous	563	DEK	ENSG00000124795.14	6	18223868	18264823	-0.00586288	0.0011433	4.08417e-07	17830	5.64502e-05	Yes
Adipose-Subcutaneous	563	RNF144B	ENSG00000137393.9	6	18387350	18468874	0.000456544	0.00347989	0.89567	17830	0.957228	No
Adipose-Subcutaneous	563	ID4	ENSG00000172201.11	6	19837386	19840684	0.0164943	0.00533652	0.00209866	17830	0.0228723	Yes
Adipose-Subcutaneous	563	MBOAT1	ENSG00000172197.10	6	20102145	20212399	-0.00154251	0.00243699	0.527029	17830	0.746333	No
Adipose-Subcutaneous	563	E2F3	ENSG00000112242.14	6	20401906	20493715	0.00470614	0.00222351	0.0347549	17830	0.150335	No
Adipose-Subcutaneous	563	CDKAL1	ENSG00000145996.11	6	20534457	21232404	-0.00215898	0.00170398	0.205692	17830	0.446439	No
Adipose-Subcutaneous	563	SOX4	ENSG00000124766.6	6	21592768	21598619	0.00282097	0.00425372	0.5075	17830	0.731525	No
Adipose-Subcutaneous	563	CASC15	ENSG00000272168.6	6	21664772	22368328	0.000144359	0.00532272	0.978373	17830	0.991778	No
Adipose-Subcutaneous	563	NBAT1	ENSG00000260455.1	6	22134957	22136669	0.00350736	0.013523	0.795454	17830	0.911559	No
Adipose-Subcutaneous	563	PRL	ENSG00000172179.11	6	22287244	22297501	-0.0555491	0.0260202	0.0332224	17830	0.14628	No
Adipose-Subcutaneous	563	MRS2	ENSG00000124532.14	6	24402908	24426194	0.00190707	0.00161025	0.236803	17830	0.483376	No
Adipose-Subcutaneous	563	GPLD1	ENSG00000112293.14	6	24428177	24489622	0.0231146	0.00494135	3.66806e-06	17830	0.000284354	Yes
Adipose-Subcutaneous	563	ALDH5A1	ENSG00000112294.12	6	24494852	24537207	0.0156386	0.00276684	2.56636e-08	17830	7.14973e-06	Yes
Adipose-Subcutaneous	563	KIAA0319	ENSG00000137261.13	6	24544104	24646155	-0.00452826	0.0116028	0.696487	17830	0.857267	No
Adipose-Subcutaneous	563	TDP2	ENSG00000111802.13	6	24649977	24667033	-0.00154474	0.00142844	0.279993	17830	0.530811	No
Adipose-Subcutaneous	563	ACOT13	ENSG00000112304.10	6	24667035	24704860	-0.00043839	0.00198375	0.825183	17830	0.926279	No
Adipose-Subcutaneous	563	C6orf62	ENSG00000112308.12	6	24705066	24720836	-0.00241153	0.00155866	0.122404	17830	0.329695	No
Adipose-Subcutaneous	563	GMNN	ENSG00000112312.9	6	24774931	24786099	-0.00593227	0.00268449	0.0275347	17830	0.128688	No
Adipose-Subcutaneous	563	FAM65B	ENSG00000111913.17	6	24804282	24936052	-0.0017428	0.00406423	0.668229	17830	0.840122	No
Adipose-Subcutaneous	563	RP11-367G6.3	ENSG00000272053.1	6	25014952	25042170	-0.00238185	0.0117814	0.83986	17830	0.930473	No
Adipose-Subcutaneous	563	CARMIL1	ENSG00000079691.17	6	25279078	25620530	0.0112541	0.00360451	0.0018908	17830	0.0213508	Yes
Adipose-Subcutaneous	563	SCGN	ENSG00000079689.13	6	25652201	25701783	-0.0367388	0.0157572	0.0200906	17830	0.105234	No
Adipose-Subcutaneous	563	TRIM38	ENSG00000112343.10	6	25962802	25991226	0.00222087	0.00152988	0.147174	17830	0.368549	No
Adipose-Subcutaneous	563	U91328.19	ENSG00000272462.2	6	25992662	26001775	-0.00263255	0.00460269	0.567587	17830	0.774411	No
Adipose-Subcutaneous	563	U91328.22	ENSG00000272810.1	6	26013241	26013757	-0.00639782	0.0118364	0.589059	17830	0.788127	No
Adipose-Subcutaneous	563	HIST1H1C	ENSG00000187837.3	6	26055787	26056428	-0.000204167	0.0048557	0.966477	17830	0.987513	No
Adipose-Subcutaneous	563	HFE	ENSG00000010704.18	6	26087281	26098343	0.0105127	0.00260356	6.17485e-05	17830	0.00202228	Yes
Adipose-Subcutaneous	563	HIST1H2BC	ENSG00000180596.7	6	26114873	26123926	0.0155241	0.00599084	0.00981923	17830	0.0648433	No
Adipose-Subcutaneous	563	HIST1H2AC	ENSG00000180573.9	6	26124145	26139116	0.00222762	0.00486423	0.647165	17830	0.827284	No
Adipose-Subcutaneous	563	HIST1H1E	ENSG00000168298.6	6	26156354	26157107	-0.00278546	0.00926461	0.763792	17830	0.895262	No
Adipose-Subcutaneous	563	HIST1H2BD	ENSG00000158373.8	6	26158146	26171349	-0.0134788	0.00937718	0.151181	17830	0.375302	No
Adipose-Subcutaneous	563	HIST1H2BE	ENSG00000274290.2	6	26173763	26184655	0.00534949	0.0114726	0.641199	17830	0.82352	No
Adipose-Subcutaneous	563	HIST1H3D	ENSG00000197409.7	6	26196840	26197250	-0.00879955	0.0126102	0.485593	17830	0.716506	No
Adipose-Subcutaneous	563	HIST1H4E	ENSG00000276966.2	6	26204552	26206038	0.0170943	0.0131844	0.195338	17830	0.433571	No
Adipose-Subcutaneous	563	HIST1H2BG	ENSG00000273802.2	6	26215159	26216692	-0.0171282	0.0151718	0.25942	17830	0.507678	No
Adipose-Subcutaneous	563	HIST1H2AE	ENSG00000277075.2	6	26216975	26217483	0.000201548	0.0135408	0.98813	17830	0.995891	No
Adipose-Subcutaneous	563	HIST1H3E	ENSG00000274750.2	6	26224199	26227473	-0.0109447	0.0116334	0.34723	17830	0.597563	No
Adipose-Subcutaneous	563	HIST1H1D	ENSG00000124575.6	6	26234268	26234933	0.00138361	0.0129121	0.914704	17830	0.96463	No
Adipose-Subcutaneous	563	HIST1H4H	ENSG00000158406.4	6	26277609	26285638	-7.59636e-05	0.0048658	0.98755	17830	0.995891	No
Adipose-Subcutaneous	563	BTN3A2	ENSG00000186470.13	6	26365159	26378320	-0.000850639	0.00515775	0.869065	17830	0.945305	No
Adipose-Subcutaneous	563	BTN2A2	ENSG00000124508.16	6	26383096	26394874	0.000604431	0.00296234	0.838401	17830	0.930397	No
Adipose-Subcutaneous	563	BTN3A1	ENSG00000026950.16	6	26402237	26415216	0.0072038	0.00300598	0.0168915	17830	0.093533	No
Adipose-Subcutaneous	563	BTN3A3	ENSG00000111801.15	6	26440472	26453415	0.00600772	0.00272778	0.0280565	17830	0.130103	No
Adipose-Subcutaneous	563	BTN2A1	ENSG00000112763.15	6	26457904	26476621	-0.00122183	0.00168093	0.467615	17830	0.702763	No
Adipose-Subcutaneous	563	HCG11	ENSG00000228223.2	6	26523450	26526579	-0.00482528	0.00266003	0.0702328	17830	0.23289	No
Adipose-Subcutaneous	563	CTA-14H9.5	ENSG00000261353.1	6	26527063	26527404	-0.00391402	0.00439915	0.374011	17830	0.624548	No
Adipose-Subcutaneous	563	HMGN4	ENSG00000182952.4	6	26538405	26546254	-0.00601283	0.00157527	0.000150681	17830	0.00383258	Yes
Adipose-Subcutaneous	563	ABT1	ENSG00000146109.4	6	26596952	26600744	-0.00265949	0.00140241	0.0584432	17830	0.207371	No
Adipose-Subcutaneous	563	ZNF322	ENSG00000181315.10	6	26634383	26659752	-0.00287073	0.00241624	0.235316	17830	0.481267	No
Adipose-Subcutaneous	563	LINC00240	ENSG00000224843.6	6	26956992	27023924	-0.0105319	0.00598183	0.0788632	17830	0.250243	No
Adipose-Subcutaneous	563	RP1-86C11.7	ENSG00000272468.1	6	27122657	27123221	-0.00705495	0.0131147	0.590839	17830	0.789172	No
Adipose-Subcutaneous	563	HIST1H2BJ	ENSG00000124635.8	6	27125897	27132750	0.0113371	0.00926565	0.221651	17830	0.465878	No
Adipose-Subcutaneous	563	HIST1H2AG	ENSG00000196787.3	6	27133042	27135291	0.0193106	0.0108462	0.0755711	17830	0.243863	No
Adipose-Subcutaneous	563	HIST1H4I	ENSG00000276180.1	6	27138588	27139881	-0.00310811	0.00417923	0.457379	17830	0.694791	No
Adipose-Subcutaneous	563	HIST1H2BK	ENSG00000197903.7	6	27146418	27146798	-0.00196976	0.0033715	0.559303	17830	0.768252	No
Adipose-Subcutaneous	563	PRSS16	ENSG00000112812.15	6	27247701	27256471	-0.00830183	0.0131719	0.528784	17830	0.747432	No
Adipose-Subcutaneous	563	ZNF391	ENSG00000124613.8	6	27374615	27403904	0.00564642	0.00345714	0.102995	17830	0.296529	No
Adipose-Subcutaneous	563	RP1-153G14.4	ENSG00000271755.1	6	27404010	27406964	0.00929256	0.00421913	0.0280524	17830	0.130103	No
Adipose-Subcutaneous	563	ZNF184	ENSG00000096654.15	6	27450743	27473118	-8.2714e-05	0.00219735	0.969986	17830	0.98873	No
Adipose-Subcutaneous	563	HIST1H3H	ENSG00000278828.1	6	27810064	27811300	0.00966131	0.011153	0.386738	17830	0.635357	No
Adipose-Subcutaneous	563	HIST1H2BN	ENSG00000233822.4	6	27837760	27865798	-0.00572608	0.00530561	0.280958	17830	0.531678	No
Adipose-Subcutaneous	563	ZNF165	ENSG00000197279.3	6	28081131	28089563	5.35864e-05	0.00525505	0.991868	17830	0.99735	No
Adipose-Subcutaneous	563	ZSCAN16	ENSG00000196812.4	6	28124560	28130082	-0.00324407	0.00269282	0.228841	17830	0.474597	No
Adipose-Subcutaneous	563	RP1-265C24.8	ENSG00000261839.1	6	28137294	28139678	0.018251	0.0113091	0.107147	17830	0.304078	No
Adipose-Subcutaneous	563	ZKSCAN8	ENSG00000198315.10	6	28141910	28159472	0.00297002	0.0015811	0.0608574	17830	0.212437	No
Adipose-Subcutaneous	563	ZSCAN9	ENSG00000137185.11	6	28224886	28233482	-0.00357892	0.00187742	0.0571412	17830	0.204459	No
Adipose-Subcutaneous	563	ZKSCAN4	ENSG00000187626.8	6	28244623	28252224	-0.000180658	0.00239139	0.939809	17830	0.976958	No
Adipose-Subcutaneous	563	NKAPL	ENSG00000189134.3	6	28259320	28260958	-0.00179403	0.00402956	0.656341	17830	0.833197	No
Adipose-Subcutaneous	563	ZSCAN26	ENSG00000197062.11	6	28267010	28278224	-0.0024719	0.00196851	0.20976	17830	0.451095	No
Adipose-Subcutaneous	563	PGBD1	ENSG00000137338.5	6	28281572	28302549	-0.000650716	0.00215225	0.762508	17830	0.894206	No
Adipose-Subcutaneous	563	ZSCAN31	ENSG00000235109.7	6	28324693	28356271	-0.00191493	0.00324372	0.555201	17830	0.765632	No
Adipose-Subcutaneous	563	ZKSCAN3	ENSG00000189298.13	6	28349914	28369177	0.00459458	0.00214221	0.0324148	17830	0.143914	No
Adipose-Subcutaneous	563	ZSCAN12	ENSG00000158691.14	6	28378955	28399734	-0.00211469	0.00209236	0.312625	17830	0.56236	No
Adipose-Subcutaneous	563	ZSCAN23	ENSG00000187987.9	6	28431930	28443502	-0.0185247	0.00653549	0.00476171	17830	0.0405834	Yes
Adipose-Subcutaneous	563	ZBED9	ENSG00000232040.2	6	28571630	28616212	-0.0426778	0.00978238	1.5387e-05	17830	0.000795217	Yes
Adipose-Subcutaneous	563	TRIM27	ENSG00000204713.10	6	28903002	28923989	0.000651258	0.00140944	0.644219	17830	0.825471	No
Adipose-Subcutaneous	563	ZNF311	ENSG00000197935.6	6	28994785	29005260	-0.00535388	0.00335114	0.110709	17830	0.310318	No
Adipose-Subcutaneous	563	MAS1L	ENSG00000204687.4	6	29486697	29487956	0.0107296	0.0111103	0.334606	17830	0.584675	No
Adipose-Subcutaneous	563	XXbac-BPG13B8.10	ENSG00000229274.1	6	29497509	29510556	-0.0191436	0.0153234	0.212093	17830	0.453977	No
Adipose-Subcutaneous	563	UBD	ENSG00000213886.3	6	29555515	29559925	0.00609345	0.0132705	0.646294	17830	0.826672	No
Adipose-Subcutaneous	563	OR2H2	ENSG00000204657.3	6	29587455	29589038	0.00045372	0.0132666	0.97273	17830	0.989264	No
Adipose-Subcutaneous	563	GABBR1	ENSG00000204681.10	6	29602228	29633976	-4.93586e-05	0.00218278	0.981967	17830	0.993078	No
Adipose-Subcutaneous	563	MOG	ENSG00000204655.11	6	29656981	29672372	-0.00925524	0.0138926	0.505567	17830	0.730366	No
Adipose-Subcutaneous	563	ZFP57	ENSG00000204644.9	6	29672392	29681110	-0.0420018	0.0277024	0.130058	17830	0.342126	No
Adipose-Subcutaneous	563	HLA-F	ENSG00000204642.13	6	29722775	29738528	-0.00171417	0.00267785	0.52236	17830	0.743132	No
Adipose-Subcutaneous	563	HLA-G	ENSG00000204632.11	6	29826967	29831125	0.0167742	0.00926821	0.0708722	17830	0.234134	No
Adipose-Subcutaneous	563	HCP5B	ENSG00000281831.1	6	29871895	29873783	0.00501153	0.0172361	0.771348	17830	0.899427	No
Adipose-Subcutaneous	563	HLA-A	ENSG00000206503.12	6	29941260	29945884	0.0012285	0.00252634	0.626968	17830	0.814537	No
Adipose-Subcutaneous	563	HCG9	ENSG00000204625.10	6	29975112	29978410	-0.00252135	0.0114568	0.825896	17830	0.926362	No
Adipose-Subcutaneous	563	ZNRD1	ENSG00000066379.14	6	30061641	30064909	-0.00262977	0.00198527	0.18585	17830	0.421376	No
Adipose-Subcutaneous	563	PPP1R11	ENSG00000204619.7	6	30066709	30070265	-0.00435672	0.00141006	0.00210626	17830	0.0229271	Yes
Adipose-Subcutaneous	563	RNF39	ENSG00000204618.8	6	30070334	30075887	0.0178802	0.00596384	0.00284149	17830	0.0280997	Yes
Adipose-Subcutaneous	563	TRIM26	ENSG00000234127.8	6	30184455	30213427	-0.000100115	0.00137928	0.942163	17830	0.977903	No
Adipose-Subcutaneous	563	HCG17	ENSG00000270604.5	6	30234039	30254464	-0.0298314	0.0119629	0.0129413	17830	0.0784152	No
Adipose-Subcutaneous	563	TRIM39	ENSG00000204599.14	6	30327259	30343729	-0.00136424	0.00134047	0.30926	17830	0.559466	No
Adipose-Subcutaneous	563	RPP21	ENSG00000241370.5	6	30345131	30346884	-0.00508071	0.00173914	0.0036303	17830	0.0332965	Yes
Adipose-Subcutaneous	563	HLA-E	ENSG00000204592.8	6	30489467	30494205	0.00306529	0.00178827	0.0870804	17830	0.266411	No
Adipose-Subcutaneous	563	GNL1	ENSG00000204590.12	6	30541377	30556885	0.00121748	0.00136632	0.373289	17830	0.623956	No
Adipose-Subcutaneous	563	PRR3	ENSG00000204576.11	6	30557175	30563723	-0.00348536	0.00175154	0.0471063	17830	0.180551	No
Adipose-Subcutaneous	563	ABCF1	ENSG00000204574.12	6	30571376	30597179	-0.0029064	0.00140864	0.0395647	17830	0.161984	No
Adipose-Subcutaneous	563	PPP1R10	ENSG00000204569.9	6	30600400	30618612	-0.00398292	0.00288781	0.168398	17830	0.39885	No
Adipose-Subcutaneous	563	MRPS18B	ENSG00000204568.11	6	30617709	30626395	-0.00512665	0.00147964	0.000572739	17830	0.00950832	Yes
Adipose-Subcutaneous	563	ATAT1	ENSG00000137343.17	6	30626842	30646823	-0.0058863	0.00201622	0.00365228	17830	0.0334292	Yes
Adipose-Subcutaneous	563	C6orf136	ENSG00000204564.11	6	30647039	30653118	-0.000343134	0.00147061	0.815596	17830	0.921025	No
Adipose-Subcutaneous	563	DHX16	ENSG00000204560.9	6	30653211	30673037	-0.000375679	0.0013589	0.782302	17830	0.905721	No
Adipose-Subcutaneous	563	PPP1R18	ENSG00000146112.11	6	30676389	30687895	-0.00055415	0.00199137	0.780907	17830	0.905121	No
Adipose-Subcutaneous	563	NRM	ENSG00000137404.14	6	30688047	30691420	-0.00735375	0.00209282	0.000478723	17830	0.0084095	Yes
Adipose-Subcutaneous	563	MDC1	ENSG00000137337.14	6	30699807	30717889	-0.00173424	0.0013507	0.199707	17830	0.439277	No
Adipose-Subcutaneous	563	TUBB	ENSG00000196230.12	6	30720201	30725426	-0.00557886	0.0024391	0.0225658	17830	0.113306	No
Adipose-Subcutaneous	563	FLOT1	ENSG00000137312.14	6	30727709	30742733	-0.0026815	0.00128692	0.0376606	17830	0.157213	No
Adipose-Subcutaneous	563	IER3	ENSG00000137331.11	6	30743199	30744554	0.0130858	0.00789682	0.0980794	17830	0.288051	No
Adipose-Subcutaneous	563	HCG20	ENSG00000228022.5	6	30766825	30792250	0.00592927	0.0130593	0.649992	17830	0.829411	No
Adipose-Subcutaneous	563	LINC00243	ENSG00000214894.6	6	30798654	30830659	-0.00152804	0.0122803	0.901021	17830	0.959232	No
Adipose-Subcutaneous	563	DDR1	ENSG00000204580.13	6	30876421	30900156	-0.00562017	0.00478274	0.240474	17830	0.487234	No
Adipose-Subcutaneous	563	GTF2H4	ENSG00000213780.10	6	30908184	30914106	-0.00110488	0.00209418	0.597995	17830	0.794231	No
Adipose-Subcutaneous	563	VARS2	ENSG00000137411.16	6	30914205	30926459	0.00090287	0.00254555	0.722964	17830	0.872427	No
Adipose-Subcutaneous	563	SFTA2	ENSG00000196260.4	6	30931353	30955636	0.0190969	0.0125881	0.129835	17830	0.341893	No
Adipose-Subcutaneous	563	MUC21	ENSG00000204544.5	6	30983718	30989903	0.00965929	0.0108573	0.374046	17830	0.624548	No
Adipose-Subcutaneous	563	HCG22	ENSG00000228789.6	6	31053450	31059890	0.0136305	0.0106413	0.200774	17830	0.440483	No
Adipose-Subcutaneous	563	PSORS1C1	ENSG00000204540.10	6	31114750	31140092	-0.00304052	0.00943236	0.747312	17830	0.885527	No
Adipose-Subcutaneous	563	PSORS1C2	ENSG00000204538.3	6	31137536	31139350	0.0128052	0.0141502	0.365896	17830	0.615755	No
Adipose-Subcutaneous	563	CCHCR1	ENSG00000204536.13	6	31142439	31158238	0.000335885	0.00236307	0.887023	17830	0.952955	No
Adipose-Subcutaneous	563	TCF19	ENSG00000137310.11	6	31158542	31164215	-0.000478389	0.00278476	0.863668	17830	0.943002	No
Adipose-Subcutaneous	563	POU5F1	ENSG00000204531.17	6	31164337	31180731	0.00897879	0.0074821	0.230651	17830	0.47637	No
Adipose-Subcutaneous	563	HCG27	ENSG00000206344.7	6	31198138	31203968	0.00135807	0.00608126	0.82337	17830	0.925043	No
Adipose-Subcutaneous	563	HLA-C	ENSG00000204525.16	6	31268749	31272105	-0.00212275	0.00269086	0.43053	17830	0.671587	No
Adipose-Subcutaneous	563	HLA-B	ENSG00000234745.10	6	31269491	31356442	0.00139599	0.00234847	0.552475	17830	0.764052	No
Adipose-Subcutaneous	563	XXbac-BPG181B23.7	ENSG00000272221.1	6	31394289	31395495	-0.00422863	0.00692451	0.541671	17830	0.756007	No
Adipose-Subcutaneous	563	MICA	ENSG00000204520.12	6	31399784	31415315	0.000907788	0.00288172	0.752871	17830	0.88875	No
Adipose-Subcutaneous	563	MICB	ENSG00000204516.9	6	31494881	31511124	-0.00455835	0.00423497	0.282247	17830	0.532874	No
Adipose-Subcutaneous	563	DDX39B	ENSG00000198563.13	6	31530233	31542448	-0.00464128	0.00131867	0.000468474	17830	0.00829484	Yes
Adipose-Subcutaneous	563	ATP6V1G2	ENSG00000213760.10	6	31544462	31546848	0.00889235	0.00535622	0.0974557	17830	0.286822	No
Adipose-Subcutaneous	563	NFKBIL1	ENSG00000204498.10	6	31546870	31558829	-0.000157335	0.00178029	0.92961	17830	0.971397	No
Adipose-Subcutaneous	563	LTA	ENSG00000226979.8	6	31572054	31574324	0.00744066	0.00854751	0.38441	17830	0.633567	No
Adipose-Subcutaneous	563	TNF	ENSG00000232810.3	6	31575567	31578336	0.0043409	0.0123005	0.724297	17830	0.873113	No
Adipose-Subcutaneous	563	LTB	ENSG00000227507.2	6	31580525	31582522	0.0139386	0.00527566	0.00847898	17830	0.0592167	No
Adipose-Subcutaneous	563	LST1	ENSG00000204482.10	6	31586124	31588894	0.00665654	0.00381913	0.081911	17830	0.256178	No
Adipose-Subcutaneous	563	NCR3	ENSG00000204475.9	6	31588910	31592985	-0.00456058	0.00961383	0.635423	17830	0.820034	No
Adipose-Subcutaneous	563	AIF1	ENSG00000204472.12	6	31615184	31617021	0.00848576	0.00323562	0.0089719	17830	0.0615265	No
Adipose-Subcutaneous	563	PRRC2A	ENSG00000204469.12	6	31620720	31637771	-0.00419292	0.00129137	0.00123908	17830	0.0161467	Yes
Adipose-Subcutaneous	563	BAG6	ENSG00000204463.12	6	31639028	31652705	-0.00317469	0.00120077	0.00843423	17830	0.0590429	No
Adipose-Subcutaneous	563	APOM	ENSG00000204444.10	6	31655471	31658210	-0.0037588	0.00266502	0.15899	17830	0.386686	No
Adipose-Subcutaneous	563	C6orf47	ENSG00000204439.3	6	31658298	31660772	-0.00256172	0.00154856	0.0986553	17830	0.289123	No
Adipose-Subcutaneous	563	GPANK1	ENSG00000204438.10	6	31661229	31666283	-0.00232718	0.00150521	0.122669	17830	0.330042	No
Adipose-Subcutaneous	563	CSNK2B	ENSG00000204435.13	6	31665391	31670070	-0.00520452	0.00128248	5.67492e-05	17830	0.00192	Yes
Adipose-Subcutaneous	563	LY6G5B	ENSG00000240053.8	6	31670167	31673776	0.00157232	0.00208194	0.450448	17830	0.688688	No
Adipose-Subcutaneous	563	LY6G5C	ENSG00000204428.12	6	31676684	31684040	-0.0063839	0.00373603	0.0880725	17830	0.268571	No
Adipose-Subcutaneous	563	ABHD16A	ENSG00000204427.11	6	31686949	31703444	-0.000185475	0.00136808	0.892209	17830	0.955568	No
Adipose-Subcutaneous	563	LY6G6C	ENSG00000204421.2	6	31718648	31721845	0.00954259	0.00755816	0.207293	17830	0.448657	No
Adipose-Subcutaneous	563	MPIG6B	ENSG00000204420.8	6	31723344	31726714	0.00125576	0.00548053	0.818853	17830	0.922601	No
Adipose-Subcutaneous	563	DDAH2	ENSG00000213722.8	6	31727038	31730580	0.00386375	0.00181896	0.0341101	17830	0.14841	No
Adipose-Subcutaneous	563	CLIC1	ENSG00000213719.8	6	31730618	31739763	-0.00234189	0.00154298	0.129655	17830	0.34152	No
Adipose-Subcutaneous	563	MSH5	ENSG00000204410.14	6	31739948	31762798	0.00297377	0.00221092	0.179176	17830	0.412967	No
Adipose-Subcutaneous	563	SAPCD1	ENSG00000228727.8	6	31762835	31764851	0.00649945	0.00288003	0.0244232	17830	0.119255	No
Adipose-Subcutaneous	563	VWA7	ENSG00000204396.10	6	31765590	31777294	-0.000354583	0.00589285	0.952041	17830	0.980857	No
Adipose-Subcutaneous	563	VARS	ENSG00000204394.12	6	31777518	31795953	-0.00301988	0.00151584	0.0468497	17830	0.180028	No
Adipose-Subcutaneous	563	LSM2	ENSG00000204392.10	6	31797396	31806984	-0.00239733	0.00153369	0.118611	17830	0.323222	No
Adipose-Subcutaneous	563	HSPA1L	ENSG00000204390.9	6	31809619	31815065	-0.00836735	0.00367107	0.0230398	17830	0.115006	No
Adipose-Subcutaneous	563	HSPA1A	ENSG00000204389.9	6	31815464	31817946	0.00830795	0.00618761	0.17994	17830	0.413925	No
Adipose-Subcutaneous	563	HSPA1B	ENSG00000204388.6	6	31827735	31830255	0.00730547	0.00708755	0.30312	17830	0.55337	No
Adipose-Subcutaneous	563	C6orf48	ENSG00000204387.12	6	31834608	31839766	-0.00262884	0.00217848	0.228063	17830	0.473991	No
Adipose-Subcutaneous	563	NEU1	ENSG00000204386.10	6	31859052	31862906	-0.000713479	0.00174206	0.68229	17830	0.84872	No
Adipose-Subcutaneous	563	SLC44A4	ENSG00000204385.10	6	31863192	31879046	0.00462326	0.00740791	0.532826	17830	0.749826	No
Adipose-Subcutaneous	563	EHMT2	ENSG00000204371.11	6	31879759	31897684	0.00196149	0.00138477	0.157213	17830	0.384174	No
Adipose-Subcutaneous	563	C2	ENSG00000166278.14	6	31897785	31945649	0.00904239	0.00349495	0.00993365	17830	0.065337	No
Adipose-Subcutaneous	563	ZBTB12	ENSG00000204366.3	6	31899607	31901992	0.00511007	0.00344311	0.138353	17830	0.355503	No
Adipose-Subcutaneous	563	CFB	ENSG00000243649.8	6	31945673	31952084	0.00126508	0.00494059	0.798003	17830	0.912544	No
Adipose-Subcutaneous	563	NELFE	ENSG00000204356.13	6	31952087	31959079	-0.00309859	0.00131384	0.0187073	17830	0.0999254	No
Adipose-Subcutaneous	563	SKIV2L	ENSG00000204351.11	6	31959111	31969755	0.00291346	0.00162558	0.0736502	17830	0.239818	No
Adipose-Subcutaneous	563	DXO	ENSG00000204348.9	6	31969810	31972292	-0.000280233	0.00151815	0.853621	17830	0.938394	No
Adipose-Subcutaneous	563	STK19	ENSG00000204344.14	6	31971166	31981451	0.00331706	0.00158848	0.0372473	17830	0.15641	No
Adipose-Subcutaneous	563	C4A	ENSG00000244731.7	6	31982024	32002681	0.00202238	0.00933491	0.828565	17830	0.927521	No
Adipose-Subcutaneous	563	C4B	ENSG00000224389.8	6	32014762	32035418	0.000426105	0.0076595	0.955656	17830	0.982492	No
Adipose-Subcutaneous	563	CYP21A2	ENSG00000231852.6	6	32038265	32041670	-0.00233266	0.00956971	0.807514	17830	0.916967	No
Adipose-Subcutaneous	563	TNXB	ENSG00000168477.17	6	32041771	32115263	0.000664069	0.00335187	0.843026	17830	0.93247	No
Adipose-Subcutaneous	563	ATF6B	ENSG00000213676.10	6	32115335	32128253	0.000663063	0.00140316	0.636725	17830	0.820645	No
Adipose-Subcutaneous	563	FKBPL	ENSG00000204315.3	6	32128707	32130291	0.00315811	0.0026951	0.241793	17830	0.488684	No
Adipose-Subcutaneous	563	PRRT1	ENSG00000204314.10	6	32148359	32153960	0.00511469	0.00272635	0.0611901	17830	0.21308	No
Adipose-Subcutaneous	563	PPT2	ENSG00000221988.12	6	32153999	32163680	-0.000322577	0.00158494	0.8388	17830	0.930473	No
Adipose-Subcutaneous	563	EGFL8	ENSG00000241404.6	6	32164583	32168211	0.00200594	0.00199167	0.314304	17830	0.564146	No
Adipose-Subcutaneous	563	AGPAT1	ENSG00000204310.12	6	32168282	32178096	-0.00208298	0.00140527	0.138851	17830	0.356013	No
Adipose-Subcutaneous	563	RNF5	ENSG00000204308.7	6	32178354	32180793	-0.00495147	0.00151752	0.00117247	17830	0.0155429	Yes
Adipose-Subcutaneous	563	AGER	ENSG00000204305.13	6	32180968	32184324	0.00655178	0.00279422	0.0193998	17830	0.102549	No
Adipose-Subcutaneous	563	PBX2	ENSG00000204304.11	6	32184836	32190186	7.87007e-06	0.00168939	0.996285	17830	0.99875	No
Adipose-Subcutaneous	563	GPSM3	ENSG00000213654.9	6	32190766	32194829	0.00390076	0.00199406	0.0509571	17830	0.189759	No
Adipose-Subcutaneous	563	NOTCH4	ENSG00000204301.6	6	32194843	32224067	-0.0100127	0.00340497	0.00341594	17830	0.0319215	Yes
Adipose-Subcutaneous	563	HLA-DRA	ENSG00000204287.13	6	32439842	32445046	0.0142669	0.00418912	0.000708945	17830	0.0109536	Yes
Adipose-Subcutaneous	563	HLA-DRB5	ENSG00000198502.5	6	32517343	32530287	0.00273141	0.0105851	0.796472	17830	0.912204	No
Adipose-Subcutaneous	563	HLA-DRB1	ENSG00000196126.11	6	32578769	32589848	0.00856291	0.00403289	0.0341846	17830	0.148625	No
Adipose-Subcutaneous	563	HLA-DQA1	ENSG00000196735.11	6	32628179	32643652	0.0143941	0.00621766	0.0209848	17830	0.108156	No
Adipose-Subcutaneous	563	HLA-DQB1	ENSG00000179344.16	6	32659467	32668383	0.00957482	0.00790805	0.226513	17830	0.471648	No
Adipose-Subcutaneous	563	HLA-DQA2	ENSG00000237541.3	6	32741342	32747215	-0.00386954	0.0218117	0.859255	17830	0.940948	No
Adipose-Subcutaneous	563	HLA-DQB2	ENSG00000232629.8	6	32756098	32763534	0.00680163	0.0188853	0.718872	17830	0.870576	No
Adipose-Subcutaneous	563	HLA-DOB	ENSG00000241106.6	6	32812763	32817048	-0.00469324	0.00766318	0.540504	17830	0.75507	No
Adipose-Subcutaneous	563	TAP2	ENSG00000204267.13	6	32821833	32838780	-0.00194782	0.00275059	0.479159	17830	0.712786	No
Adipose-Subcutaneous	563	PSMB8	ENSG00000204264.8	6	32840717	32844047	3.48864e-05	0.00184209	0.984897	17830	0.994491	No
Adipose-Subcutaneous	563	PSMB8-AS1	ENSG00000204261.8	6	32844086	32846495	-0.000939786	0.00252003	0.709349	17830	0.865771	No
Adipose-Subcutaneous	563	TAP1	ENSG00000168394.10	6	32845209	32853978	-0.00233136	0.00283415	0.411101	17830	0.657351	No
Adipose-Subcutaneous	563	PSMB9	ENSG00000240065.7	6	32854161	32859585	0.00120259	0.00280768	0.668587	17830	0.840163	No
Adipose-Subcutaneous	563	HLA-DMB	ENSG00000242574.8	6	32934629	32941070	0.0185628	0.00390932	2.62993e-06	17830	0.000228533	Yes
Adipose-Subcutaneous	563	HLA-DMA	ENSG00000204257.14	6	32948613	32969094	0.00500709	0.00338713	0.139917	17830	0.357922	No
Adipose-Subcutaneous	563	BRD2	ENSG00000204256.12	6	32968660	32981505	-0.00371583	0.00130644	0.00462019	17830	0.0397003	Yes
Adipose-Subcutaneous	563	HLA-DOA	ENSG00000204252.13	6	33004178	33009612	0.0151566	0.00652784	0.0206119	17830	0.106928	No
Adipose-Subcutaneous	563	HLA-DPA1	ENSG00000231389.7	6	33064569	33073772	0.011713	0.00423153	0.0058327	17830	0.0464249	Yes
Adipose-Subcutaneous	563	HLA-DPB1	ENSG00000223865.10	6	33075926	33087201	0.0166891	0.00396039	2.93953e-05	17830	0.00122457	Yes
Adipose-Subcutaneous	563	COL11A2	ENSG00000204248.10	6	33162681	33192499	-0.0069407	0.00379851	0.0682177	17830	0.228632	No
Adipose-Subcutaneous	563	RXRB	ENSG00000204231.10	6	33193588	33200444	9.51604e-05	0.0012109	0.937391	17830	0.975582	No
Adipose-Subcutaneous	563	SLC39A7	ENSG00000112473.17	6	33200689	33204439	0.0024409	0.0017387	0.160932	17830	0.389194	No
Adipose-Subcutaneous	563	HSD17B8	ENSG00000204228.3	6	33204642	33206831	0.00225711	0.00263359	0.391797	17830	0.639954	No
Adipose-Subcutaneous	563	RING1	ENSG00000204227.4	6	33208495	33212722	-0.00206928	0.00144385	0.152387	17830	0.376952	No
Adipose-Subcutaneous	563	XXbac-BPG157A10.21	ENSG00000272217.1	6	33246075	33246856	0.00912005	0.00870031	0.294994	17830	0.544938	No
Adipose-Subcutaneous	563	VPS52	ENSG00000223501.8	6	33250272	33272009	0.00129287	0.0012461	0.299952	17830	0.550212	No
Adipose-Subcutaneous	563	RPS18	ENSG00000231500.6	6	33272048	33276510	-0.00253672	0.00246993	0.30486	17830	0.555112	No
Adipose-Subcutaneous	563	B3GALT4	ENSG00000235863.3	6	33277132	33284832	0.00614446	0.00210239	0.00361624	17830	0.0332087	Yes
Adipose-Subcutaneous	563	WDR46	ENSG00000227057.9	6	33279108	33289301	-0.00381499	0.0013421	0.00464431	17830	0.0398307	Yes
Adipose-Subcutaneous	563	PFDN6	ENSG00000204220.11	6	33289528	33298401	-0.00147463	0.00164236	0.369653	17830	0.619854	No
Adipose-Subcutaneous	563	RGL2	ENSG00000237441.9	6	33291654	33299324	9.09684e-05	0.00148286	0.951106	17830	0.980857	No
Adipose-Subcutaneous	563	TAPBP	ENSG00000231925.11	6	33299694	33314387	0.00253039	0.00185429	0.172942	17830	0.404612	No
Adipose-Subcutaneous	563	ZBTB22	ENSG00000236104.2	6	33314406	33317942	-0.000316002	0.00197708	0.873073	17830	0.947676	No
Adipose-Subcutaneous	563	DAXX	ENSG00000204209.11	6	33318558	33329286	-0.00268282	0.00130766	0.0406872	17830	0.165138	No
Adipose-Subcutaneous	563	KIFC1	ENSG00000237649.7	6	33391536	33409924	0.00687309	0.00495118	0.165656	17830	0.395348	No
Adipose-Subcutaneous	563	PHF1	ENSG00000112511.17	6	33410399	33416441	-0.00262285	0.00143564	0.0682569	17830	0.228677	No
Adipose-Subcutaneous	563	CUTA	ENSG00000112514.15	6	33416454	33418317	-0.000975528	0.00138306	0.480903	17830	0.713769	No
Adipose-Subcutaneous	563	SYNGAP1	ENSG00000197283.14	6	33419661	33455029	0.00449855	0.00178532	0.0120309	17830	0.0745815	No
Adipose-Subcutaneous	563	BAK1	ENSG00000030110.12	6	33572547	33580293	-0.00140322	0.00244141	0.565695	17830	0.773177	No
Adipose-Subcutaneous	563	ITPR3	ENSG00000096433.10	6	33620365	33696574	0.000515509	0.00227332	0.820692	17830	0.923685	No
Adipose-Subcutaneous	563	UQCC2	ENSG00000137288.9	6	33695349	33711727	0.000835419	0.00243232	0.731381	17830	0.877323	No
Adipose-Subcutaneous	563	IP6K3	ENSG00000161896.11	6	33721670	33746905	-0.00248964	0.0106436	0.815144	17830	0.920948	No
Adipose-Subcutaneous	563	LEMD2	ENSG00000161904.11	6	33771202	33789136	-0.00013516	0.00135155	0.920378	17830	0.967078	No
Adipose-Subcutaneous	563	HMGA1	ENSG00000137309.19	6	34236873	34246231	-0.00383644	0.00330046	0.245587	17830	0.492339	No
Adipose-Subcutaneous	563	C6orf1	ENSG00000186577.12	6	34246380	34249470	0.000945111	0.00209103	0.651462	17830	0.830217	No
Adipose-Subcutaneous	563	NUDT3	ENSG00000272325.1	6	34281322	34392674	-0.00238466	0.00153477	0.120828	17830	0.327062	No
Adipose-Subcutaneous	563	RPS10	ENSG00000124614.13	6	34417454	34426125	-0.00598284	0.00178986	0.000887304	17830	0.0127689	Yes
Adipose-Subcutaneous	563	PACSIN1	ENSG00000124507.10	6	34466061	34535231	0.00448263	0.00786219	0.568812	17830	0.775379	No
Adipose-Subcutaneous	563	SPDEF	ENSG00000124664.10	6	34537802	34556333	-0.00552144	0.00840113	0.511315	17830	0.734156	No
Adipose-Subcutaneous	563	C6orf106	ENSG00000196821.9	6	34587288	34696859	-0.00469178	0.00169484	0.00582843	17830	0.046414	Yes
Adipose-Subcutaneous	563	SNRPC	ENSG00000124562.9	6	34757406	34773794	-0.00245317	0.00119914	0.0412615	17830	0.166522	No
Adipose-Subcutaneous	563	UHRF1BP1	ENSG00000065060.16	6	34792015	34883138	-0.00089851	0.00223336	0.687612	17830	0.85128	No
Adipose-Subcutaneous	563	TAF11	ENSG00000064995.16	6	34877778	34888089	-0.000667008	0.00140981	0.636319	17830	0.820498	No
Adipose-Subcutaneous	563	ANKS1A	ENSG00000064999.13	6	34889265	35091413	0.00173189	0.00283304	0.541246	17830	0.755651	No
Adipose-Subcutaneous	563	TCP11	ENSG00000124678.17	6	35118071	35148610	0.00497858	0.0100161	0.61935	17830	0.809806	No
Adipose-Subcutaneous	563	SCUBE3	ENSG00000146197.8	6	35214419	35253079	-0.015121	0.00657383	0.021818	17830	0.110988	No
Adipose-Subcutaneous	563	RP3-329A5.8	ENSG00000272374.1	6	35220370	35224630	-0.00885945	0.00382923	0.0210615	17830	0.108314	No
Adipose-Subcutaneous	563	ZNF76	ENSG00000065029.14	6	35258982	35295985	0.00199025	0.00137559	0.148523	17830	0.371047	No
Adipose-Subcutaneous	563	DEF6	ENSG00000023892.10	6	35297852	35321771	0.0181596	0.00296203	1.68738e-09	17830	8.3572e-07	Yes
Adipose-Subcutaneous	563	PPARD	ENSG00000112033.13	6	35342558	35428191	-0.000728035	0.00197542	0.71261	17830	0.8678	No
Adipose-Subcutaneous	563	FANCE	ENSG00000112039.3	6	35452361	35467103	-0.013296	0.0031993	3.76604e-05	17830	0.00147256	Yes
Adipose-Subcutaneous	563	RPL10A	ENSG00000198755.10	6	35468408	35470785	-0.00325785	0.00171517	0.0580389	17830	0.206389	No
Adipose-Subcutaneous	563	TEAD3	ENSG00000007866.19	6	35473597	35497076	-0.00138458	0.0021281	0.51557	17830	0.737893	No
Adipose-Subcutaneous	563	TULP1	ENSG00000112041.12	6	35497874	35512938	-0.0144096	0.0103031	0.162516	17830	0.390955	No
Adipose-Subcutaneous	563	RP3-340B19.3	ENSG00000228559.1	6	35544632	35545669	0.00963784	0.0136366	0.480019	17830	0.71305	No
Adipose-Subcutaneous	563	FKBP5	ENSG00000096060.14	6	35573585	35728583	-0.0057275	0.0044062	0.194198	17830	0.432135	No
Adipose-Subcutaneous	563	ARMC12	ENSG00000157343.8	6	35737032	35749079	0.00616406	0.00438767	0.160637	17830	0.388783	No
Adipose-Subcutaneous	563	CLPS	ENSG00000137392.9	6	35794982	35797344	0.00414064	0.00907023	0.648207	17830	0.828081	No
Adipose-Subcutaneous	563	SRPK1	ENSG00000096063.15	6	35832966	35921342	-0.00403452	0.00148249	0.00670911	17830	0.050645	No
Adipose-Subcutaneous	563	SLC26A8	ENSG00000112053.13	6	35943514	36024868	-0.00316048	0.00745232	0.671666	17830	0.842536	No
Adipose-Subcutaneous	563	MAPK14	ENSG00000112062.10	6	36027677	36111236	-0.00258209	0.00144329	0.0741691	17830	0.2411	No
Adipose-Subcutaneous	563	MAPK13	ENSG00000156711.16	6	36127809	36144524	-0.0160689	0.00402557	7.46534e-05	17830	0.00231703	Yes
Adipose-Subcutaneous	563	BRPF3	ENSG00000096070.19	6	36196744	36232790	-0.00748917	0.00189494	8.77112e-05	17830	0.00257643	Yes
Adipose-Subcutaneous	563	PNPLA1	ENSG00000180316.12	6	36243203	36312229	-0.00900301	0.0117716	0.444718	17830	0.682915	No
Adipose-Subcutaneous	563	ETV7	ENSG00000010030.13	6	36354091	36387800	0.001093	0.00695391	0.875164	17830	0.947982	No
Adipose-Subcutaneous	563	PXT1	ENSG00000179165.10	6	36390551	36442766	-0.0114702	0.0107787	0.287735	17830	0.537802	No
Adipose-Subcutaneous	563	KCTD20	ENSG00000112078.13	6	36442890	36491143	0.000783787	0.00165144	0.635258	17830	0.820014	No
Adipose-Subcutaneous	563	STK38	ENSG00000112079.8	6	36493892	36547470	0.000961648	0.00181177	0.59579	17830	0.792784	No
Adipose-Subcutaneous	563	SRSF3	ENSG00000112081.16	6	36594353	36605600	-0.00499525	0.00157042	0.00155268	17830	0.0187055	Yes
Adipose-Subcutaneous	563	CDKN1A	ENSG00000124762.13	6	36676460	36687339	0.00567344	0.00382435	0.138523	17830	0.355524	No
Adipose-Subcutaneous	563	RAB44	ENSG00000255587.7	6	36697851	36733183	0.0127425	0.00483772	0.00868038	17830	0.0601754	No
Adipose-Subcutaneous	563	CPNE5	ENSG00000124772.11	6	36740775	36840002	0.00428484	0.00616019	0.486997	17830	0.717634	No
Adipose-Subcutaneous	563	PPIL1	ENSG00000137168.7	6	36854827	36875024	-0.0050732	0.00251123	0.0438545	17830	0.17284	No
Adipose-Subcutaneous	563	C6orf89	ENSG00000198663.16	6	36871873	36928964	-0.000169974	0.00115233	0.882789	17830	0.950924	No
Adipose-Subcutaneous	563	PI16	ENSG00000164530.13	6	36948263	36964837	-0.0140983	0.0083024	0.0900635	17830	0.272545	No
Adipose-Subcutaneous	563	MTCH1	ENSG00000137409.19	6	36968141	36986298	-0.00446252	0.00137114	0.0012065	17830	0.0158059	Yes
Adipose-Subcutaneous	563	FGD2	ENSG00000146192.14	6	37005647	37029070	0.0130952	0.00343479	0.000153388	17830	0.00387235	Yes
Adipose-Subcutaneous	563	PIM1	ENSG00000137193.13	6	37170203	37175426	-0.0077013	0.00476749	0.106812	17830	0.303567	No
Adipose-Subcutaneous	563	TMEM217	ENSG00000172738.11	6	37212180	37257637	0.00990308	0.00880426	0.26117	17830	0.509356	No
Adipose-Subcutaneous	563	TBC1D22B	ENSG00000065491.8	6	37257772	37332970	0.000201265	0.0016609	0.903594	17830	0.960709	No
Adipose-Subcutaneous	563	RNF8	ENSG00000112130.16	6	37353972	37394738	-0.00153362	0.00150236	0.307802	17830	0.557962	No
Adipose-Subcutaneous	563	CMTR1	ENSG00000137200.12	6	37433219	37482827	-0.000231082	0.00124855	0.853236	17830	0.938218	No
Adipose-Subcutaneous	563	CCDC167	ENSG00000198937.8	6	37482920	37499922	0.00122028	0.0028503	0.668732	17830	0.840215	No
Adipose-Subcutaneous	563	MDGA1	ENSG00000112139.14	6	37630679	37699306	0.00038943	0.00483426	0.935825	17830	0.974958	No
Adipose-Subcutaneous	563	ZFAND3	ENSG00000156639.11	6	37819499	38154624	-0.00155076	0.00143832	0.281437	17830	0.53202	No
Adipose-Subcutaneous	563	BTBD9	ENSG00000183826.16	6	38168451	38640148	0.00293981	0.00218495	0.179033	17830	0.412928	No
Adipose-Subcutaneous	563	GLO1	ENSG00000124767.6	6	38675925	38703141	-0.00132535	0.00152629	0.385591	17830	0.634141	No
Adipose-Subcutaneous	563	GLP1R	ENSG00000112164.5	6	39048798	39087743	-0.0090744	0.0154433	0.55705	17830	0.766595	No
Adipose-Subcutaneous	563	SAYSD1	ENSG00000112167.9	6	39104064	39115189	-0.000399829	0.00171556	0.815803	17830	0.921143	No
Adipose-Subcutaneous	563	KCNK5	ENSG00000164626.8	6	39188973	39229450	0.00738747	0.00805714	0.359612	17830	0.60932	No
Adipose-Subcutaneous	563	KCNK17	ENSG00000124780.13	6	39299001	39314553	0.0390763	0.015634	0.0127338	17830	0.0777017	No
Adipose-Subcutaneous	563	KIF6	ENSG00000164627.17	6	39329990	39725405	0.00732907	0.0082972	0.377457	17830	0.627458	No
Adipose-Subcutaneous	563	DAAM2	ENSG00000146122.16	6	39792298	39904142	-0.00359827	0.00231431	0.120581	17830	0.326742	No
Adipose-Subcutaneous	563	MOCS1	ENSG00000124615.17	6	39899578	39934551	-0.015162	0.00320454	2.84934e-06	17830	0.000240776	Yes
Adipose-Subcutaneous	563	UNC5CL	ENSG00000124602.9	6	41026911	41039217	0.00651856	0.0034602	0.0601186	17830	0.211166	No
Adipose-Subcutaneous	563	OARD1	ENSG00000124596.16	6	41033627	41075698	0.000816217	0.00142077	0.565875	17830	0.773205	No
Adipose-Subcutaneous	563	TSPO2	ENSG00000112212.11	6	41042554	41044337	-0.00805898	0.0108244	0.456885	17830	0.694481	No
Adipose-Subcutaneous	563	APOBEC2	ENSG00000124701.5	6	41053304	41064511	-0.000222675	0.0091081	0.980504	17830	0.99258	No
Adipose-Subcutaneous	563	NFYA	ENSG00000001167.14	6	41072945	41099976	-0.0037885	0.00189434	0.0460095	17830	0.178254	No
Adipose-Subcutaneous	563	TREML1	ENSG00000161911.11	6	41149342	41154337	0.0416787	0.0102846	5.80929e-05	17830	0.00193969	Yes
Adipose-Subcutaneous	563	TREM2	ENSG00000095970.16	6	41158506	41163186	0.0433912	0.00953224	6.56695e-06	17830	0.000435274	Yes
Adipose-Subcutaneous	563	TREML2	ENSG00000112195.8	6	41190277	41201194	-0.0115806	0.0109771	0.291906	17830	0.541929	No
Adipose-Subcutaneous	563	TREML4	ENSG00000188056.11	6	41228324	41238882	-0.0121168	0.0146784	0.409458	17830	0.656227	No
Adipose-Subcutaneous	563	TREM1	ENSG00000124731.12	6	41267926	41286719	-0.00908481	0.00700437	0.195177	17830	0.433376	No
Adipose-Subcutaneous	563	FOXP4	ENSG00000137166.14	6	41546426	41602384	-0.00415687	0.00226986	0.0676009	17830	0.227377	No
Adipose-Subcutaneous	563	MDFI	ENSG00000112559.13	6	41636882	41654246	-0.00498976	0.00651003	0.44373	17830	0.682102	No
Adipose-Subcutaneous	563	TFEB	ENSG00000112561.17	6	41683978	41736259	-0.000300502	0.00195357	0.877808	17830	0.948764	No
Adipose-Subcutaneous	563	PGC	ENSG00000096088.16	6	41736711	41754109	-0.00399157	0.017613	0.8208	17830	0.923685	No
Adipose-Subcutaneous	563	FRS3	ENSG00000137218.10	6	41770176	41780466	0.000197292	0.00207779	0.924388	17830	0.969235	No
Adipose-Subcutaneous	563	PRICKLE4	ENSG00000278224.5	6	41780762	41786736	-0.000808806	0.00614208	0.895284	17830	0.956895	No
Adipose-Subcutaneous	563	RP11-298J23.10	ENSG00000124593.15	6	41783606	41784118	0.00414497	0.00435048	0.341136	17830	0.591061	No
Adipose-Subcutaneous	563	TOMM6	ENSG00000214736.7	6	41787662	41789895	-0.00307337	0.00145501	0.035122	17830	0.151226	No
Adipose-Subcutaneous	563	USP49	ENSG00000164663.14	6	41789899	41895361	0.00647425	0.00185883	0.000536004	17830	0.00912793	Yes
Adipose-Subcutaneous	563	MED20	ENSG00000124641.15	6	41905354	41921139	-0.000884005	0.00177443	0.618551	17830	0.809484	No
Adipose-Subcutaneous	563	BYSL	ENSG00000112578.9	6	41921188	41933046	-0.00918757	0.00232777	8.95999e-05	17830	0.00260335	Yes
Adipose-Subcutaneous	563	CCND3	ENSG00000112576.12	6	41934933	42050357	0.000799115	0.00216592	0.712311	17830	0.867757	No
Adipose-Subcutaneous	563	TAF8	ENSG00000137413.15	6	42050513	42087461	-0.00127137	0.00173814	0.464818	17830	0.700508	No
Adipose-Subcutaneous	563	RP11-7K24.3	ENSG00000261068.2	6	42092233	42094259	0.00922857	0.00877967	0.293669	17830	0.543673	No
Adipose-Subcutaneous	563	C6orf132	ENSG00000188112.8	6	42101118	42142619	0.00626411	0.00403022	0.120701	17830	0.326918	No
Adipose-Subcutaneous	563	GUCA1B	ENSG00000112599.8	6	42184401	42194916	0.0072437	0.0038346	0.0594216	17830	0.209799	No
Adipose-Subcutaneous	563	MRPS10	ENSG00000048544.5	6	42206801	42217865	-0.000816805	0.00155122	0.598718	17830	0.794764	No
Adipose-Subcutaneous	563	TRERF1	ENSG00000124496.12	6	42224931	42452051	0.0100079	0.00258797	0.00012354	17830	0.00331235	Yes
Adipose-Subcutaneous	563	UBR2	ENSG00000024048.10	6	42564062	42693504	-0.000434933	0.00121699	0.720943	17830	0.871283	No
Adipose-Subcutaneous	563	PRPH2	ENSG00000112619.7	6	42696600	42722574	0.00221944	0.00659319	0.736529	17830	0.880628	No
Adipose-Subcutaneous	563	TBCC	ENSG00000124659.6	6	42744481	42746096	0.00434357	0.00215189	0.0440333	17830	0.173391	No
Adipose-Subcutaneous	563	GLTSCR1L	ENSG00000112624.12	6	42746958	42868560	-0.00110562	0.00141665	0.435471	17830	0.675228	No
Adipose-Subcutaneous	563	RPL7L1	ENSG00000146223.14	6	42879618	42889925	-0.00373314	0.00136167	0.00631661	17830	0.0488303	Yes
Adipose-Subcutaneous	563	C6orf226	ENSG00000221821.3	6	42890265	42890816	0.00511854	0.00232404	0.0280558	17830	0.130103	No
Adipose-Subcutaneous	563	PTCRA	ENSG00000171611.9	6	42915989	42925835	0.0118684	0.0140277	0.397887	17830	0.64576	No
Adipose-Subcutaneous	563	CNPY3	ENSG00000137161.16	6	42929192	42939287	0.00217142	0.00155278	0.162565	17830	0.390955	No
Adipose-Subcutaneous	563	GNMT	ENSG00000124713.5	6	42960758	42963869	0.0121678	0.00559056	0.0299503	17830	0.136053	No
Adipose-Subcutaneous	563	PEX6	ENSG00000124587.13	6	42963881	42979220	-0.00290992	0.00406113	0.473974	17830	0.708022	No
Adipose-Subcutaneous	563	PPP2R5D	ENSG00000112640.14	6	42984499	43012093	-0.000624447	0.00118593	0.598723	17830	0.794764	No
Adipose-Subcutaneous	563	MEA1	ENSG00000124733.3	6	43012343	43013968	5.84878e-05	0.00168902	0.972389	17830	0.989264	No
Adipose-Subcutaneous	563	KLHDC3	ENSG00000124702.17	6	43014103	43021298	0.00103641	0.00141262	0.463464	17830	0.699518	No
Adipose-Subcutaneous	563	RRP36	ENSG00000124541.6	6	43021645	43033896	-0.00121939	0.00138526	0.379107	17830	0.62873	No
Adipose-Subcutaneous	563	CUL7	ENSG00000044090.8	6	43037617	43053945	0.0032751	0.00175706	0.0628671	17830	0.216687	No
Adipose-Subcutaneous	563	KLC4	ENSG00000137171.14	6	43040777	43075099	-0.000116182	0.00155323	0.940401	17830	0.977261	No
Adipose-Subcutaneous	563	MRPL2	ENSG00000112651.11	6	43054029	43059806	-0.000622778	0.00149556	0.677269	17830	0.845757	No
Adipose-Subcutaneous	563	PTK7	ENSG00000112655.15	6	43076268	43161719	0.0149322	0.00468912	0.0015338	17830	0.0185282	Yes
Adipose-Subcutaneous	563	SRF	ENSG00000112658.7	6	43171299	43181507	-0.00202373	0.00220855	0.35991	17830	0.60942	No
Adipose-Subcutaneous	563	CUL9	ENSG00000112659.13	6	43182175	43224587	0.00326318	0.00139997	0.0201259	17830	0.105295	No
Adipose-Subcutaneous	563	DNPH1	ENSG00000112667.12	6	43225629	43229484	0.00462548	0.00246832	0.061478	17830	0.213592	No
Adipose-Subcutaneous	563	CRIP3	ENSG00000146215.13	6	43299791	43308797	0.00737118	0.00706515	0.297268	17830	0.547551	No
Adipose-Subcutaneous	563	ZNF318	ENSG00000171467.15	6	43307134	43369478	-0.00205923	0.00159203	0.196403	17830	0.435068	No
Adipose-Subcutaneous	563	ABCC10	ENSG00000124574.14	6	43427366	43450351	0.00488059	0.00155108	0.00174287	17830	0.0202713	Yes
Adipose-Subcutaneous	563	DLK2	ENSG00000171462.14	6	43450431	43456632	-0.000821043	0.0042806	0.847966	17830	0.935027	No
Adipose-Subcutaneous	563	TJAP1	ENSG00000137221.14	6	43477523	43506556	-0.000472443	0.00129394	0.715164	17830	0.869273	No
Adipose-Subcutaneous	563	LRRC73	ENSG00000204052.4	6	43506969	43510686	0.0016487	0.00786859	0.834114	17830	0.929076	No
Adipose-Subcutaneous	563	YIPF3	ENSG00000137207.11	6	43511827	43516990	-0.00178933	0.00120452	0.13799	17830	0.355071	No
Adipose-Subcutaneous	563	POLR1C	ENSG00000171453.17	6	43517022	43529585	-0.00424076	0.00207962	0.0419154	17830	0.167906	No
Adipose-Subcutaneous	563	XPO5	ENSG00000124571.17	6	43522330	43576075	-0.00618971	0.0016055	0.000129469	17830	0.00340981	Yes
Adipose-Subcutaneous	563	POLH	ENSG00000170734.11	6	43576150	43615660	-0.000790867	0.0019956	0.692036	17830	0.854131	No
Adipose-Subcutaneous	563	GTPBP2	ENSG00000172432.18	6	43605320	43629162	-0.00157639	0.00218818	0.471583	17830	0.705693	No
Adipose-Subcutaneous	563	MAD2L1BP	ENSG00000124688.13	6	43629540	43640952	-0.00220114	0.00179524	0.220696	17830	0.464528	No
Adipose-Subcutaneous	563	RSPH9	ENSG00000172426.15	6	43645046	43672599	-0.00197328	0.00445792	0.658199	17830	0.834448	No
Adipose-Subcutaneous	563	MRPS18A	ENSG00000096080.11	6	43675202	43687791	-0.00627172	0.00173145	0.000319572	17830	0.00637356	Yes
Adipose-Subcutaneous	563	RP1-261G23.5	ENSG00000236961.1	6	43722786	43737834	-0.0286499	0.0114185	0.0123959	17830	0.0761609	No
Adipose-Subcutaneous	563	VEGFA	ENSG00000112715.21	6	43770213	43786487	-0.0222442	0.00545655	5.25579e-05	17830	0.00181259	Yes
Adipose-Subcutaneous	563	MRPL14	ENSG00000180992.6	6	44113454	44127457	-0.00220403	0.00181894	0.226151	17830	0.471013	No
Adipose-Subcutaneous	563	TMEM63B	ENSG00000137216.18	6	44126914	44155519	0.00034328	0.00167817	0.837996	17830	0.930179	No
Adipose-Subcutaneous	563	CAPN11	ENSG00000137225.12	6	44158811	44184402	-0.0159694	0.0048821	0.00113992	17830	0.0152817	Yes
Adipose-Subcutaneous	563	RP1-302G2.5	ENSG00000262179.2	6	44216939	44218236	-0.00390856	0.00694881	0.574023	17830	0.77933	No
Adipose-Subcutaneous	563	SLC29A1	ENSG00000112759.16	6	44219505	44234151	-0.00345485	0.00258744	0.18236	17830	0.416794	No
Adipose-Subcutaneous	563	HSP90AB1	ENSG00000096384.19	6	44246166	44253888	-0.00740902	0.00181564	5.16765e-05	17830	0.00179187	Yes
Adipose-Subcutaneous	563	SLC35B2	ENSG00000157593.18	6	44254096	44257890	-0.000314934	0.00153864	0.837897	17830	0.930179	No
Adipose-Subcutaneous	563	NFKBIE	ENSG00000146232.15	6	44258166	44265788	-0.000824309	0.00297877	0.782095	17830	0.905674	No
Adipose-Subcutaneous	563	TMEM151B	ENSG00000178233.17	6	44270466	44307506	0.00757702	0.00792001	0.33915	17830	0.58915	No
Adipose-Subcutaneous	563	TCTE1	ENSG00000146221.9	6	44279445	44297688	0.00512995	0.00758489	0.499115	17830	0.726051	No
Adipose-Subcutaneous	563	AARS2	ENSG00000124608.4	6	44299654	44313326	-0.000917648	0.0019031	0.62987	17830	0.816349	No
Adipose-Subcutaneous	563	CDC5L	ENSG00000096401.7	6	44387525	44450426	-0.00652787	0.00131248	8.83641e-07	17830	0.000102017	Yes
Adipose-Subcutaneous	563	SUPT3H	ENSG00000196284.15	6	44809317	45377953	-0.00505882	0.00253764	0.0467068	17830	0.179789	No
Adipose-Subcutaneous	563	RUNX2	ENSG00000124813.20	6	45328157	45664349	0.00891477	0.00354142	0.0121141	17830	0.0749122	No
Adipose-Subcutaneous	563	CLIC5	ENSG00000112782.15	6	45898451	46080395	-0.00457163	0.00459313	0.320026	17830	0.570399	No
Adipose-Subcutaneous	563	ENPP4	ENSG00000001561.6	6	46129993	46146699	-0.00328088	0.00248731	0.18771	17830	0.423601	No
Adipose-Subcutaneous	563	ENPP5	ENSG00000112796.9	6	46159187	46170971	0.0141249	0.00572017	0.0138447	17830	0.0819287	No
Adipose-Subcutaneous	563	RCAN2	ENSG00000172348.14	6	46220736	46491972	0.00432469	0.00313276	0.168011	17830	0.398463	No
Adipose-Subcutaneous	563	CYP39A1	ENSG00000146233.7	6	46549580	46652830	-0.000747866	0.00413082	0.8564	17830	0.939726	No
Adipose-Subcutaneous	563	SLC25A27	ENSG00000153291.15	6	46652915	46678193	-0.00553564	0.00229372	0.0161363	17830	0.0908925	No
Adipose-Subcutaneous	563	TDRD6	ENSG00000180113.15	6	46687875	46704200	0.0130815	0.00447323	0.00359596	17830	0.0331177	Yes
Adipose-Subcutaneous	563	PLA2G7	ENSG00000146070.16	6	46704320	46735693	0.0423969	0.00782155	8.9648e-08	17830	1.9493e-05	Yes
Adipose-Subcutaneous	563	MEP1A	ENSG00000112818.9	6	46793390	46839782	0.0117952	0.0151443	0.436408	17830	0.675744	No
Adipose-Subcutaneous	563	ADGRF5	ENSG00000069122.18	6	46852512	46954943	-0.0062454	0.00237286	0.00873041	17830	0.0604517	No
Adipose-Subcutaneous	563	TNFRSF21	ENSG00000146072.6	6	47231532	47309905	-0.0240643	0.00476633	6.08469e-07	17830	7.69433e-05	Yes
Adipose-Subcutaneous	563	RP11-385F7.1	ENSG00000270761.1	6	47477243	47477572	-0.00631092	0.00832588	0.448788	17830	0.687211	No
Adipose-Subcutaneous	563	CD2AP	ENSG00000198087.7	6	47477789	47627263	-0.00257422	0.00164014	0.117114	17830	0.320601	No
Adipose-Subcutaneous	563	ADGRF4	ENSG00000153294.11	6	47685864	47722021	0.00964529	0.0152388	0.527037	17830	0.746333	No
Adipose-Subcutaneous	563	PTCHD4	ENSG00000244694.7	6	47878028	48068689	0.0112488	0.00819306	0.170332	17830	0.401509	No
Adipose-Subcutaneous	563	MUT	ENSG00000146085.7	6	49430360	49463191	-0.00577636	0.00173807	0.000949327	17830	0.0133701	Yes
Adipose-Subcutaneous	563	CENPQ	ENSG00000031691.6	6	49463378	49493107	0.00260301	0.0033886	0.442723	17830	0.681258	No
Adipose-Subcutaneous	563	C6orf141	ENSG00000197261.11	6	49550646	49561907	0.00618912	0.00496856	0.21343	17830	0.455361	No
Adipose-Subcutaneous	563	RHAG	ENSG00000112077.15	6	49605158	49636839	-0.0171997	0.0136142	0.207002	17830	0.448135	No
Adipose-Subcutaneous	563	CRISP2	ENSG00000124490.13	6	49692358	49713590	0.0122451	0.0132577	0.356096	17830	0.605897	No
Adipose-Subcutaneous	563	CRISP3	ENSG00000096006.11	6	49727384	49744437	0.0306874	0.015901	0.0541409	17830	0.197288	No
Adipose-Subcutaneous	563	TFAP2B	ENSG00000008196.12	6	50818723	50847613	0.00258002	0.0112148	0.818137	17830	0.922142	No
Adipose-Subcutaneous	563	PKHD1	ENSG00000170927.14	6	51615300	52087625	0.00611464	0.013674	0.65493	17830	0.832495	No
Adipose-Subcutaneous	563	MCM3	ENSG00000112118.18	6	52264009	52284881	-0.00523496	0.0013359	0.000100455	17830	0.00283048	Yes
Adipose-Subcutaneous	563	PAQR8	ENSG00000170915.8	6	52361421	52407777	-0.00306997	0.00270993	0.257775	17830	0.50601	No
Adipose-Subcutaneous	563	EFHC1	ENSG00000096093.15	6	52362123	52529886	0.00333331	0.00191804	0.0828018	17830	0.258059	No
Adipose-Subcutaneous	563	TRAM2	ENSG00000065308.4	6	52497402	52576915	0.00178899	0.00232953	0.442844	17830	0.681328	No
Adipose-Subcutaneous	563	TRAM2-AS1	ENSG00000225791.6	6	52577307	52583993	-0.00143758	0.00198863	0.470054	17830	0.704468	No
Adipose-Subcutaneous	563	TMEM14A	ENSG00000096092.5	6	52671109	52686588	0.00412912	0.0021886	0.0597424	17830	0.210278	No
Adipose-Subcutaneous	563	GSTA1	ENSG00000243955.5	6	52791664	52803910	0.00745192	0.0145091	0.607739	17830	0.801599	No
Adipose-Subcutaneous	563	GSTA4	ENSG00000170899.10	6	52977948	52995378	-0.00237998	0.00204077	0.244041	17830	0.491112	No
Adipose-Subcutaneous	563	ICK	ENSG00000112144.15	6	53001279	53061802	-0.0043173	0.00233523	0.0650361	17830	0.221932	No
Adipose-Subcutaneous	563	FBXO9	ENSG00000112146.16	6	53051991	53100873	-0.00614078	0.00152928	6.77085e-05	17830	0.00215579	Yes
Adipose-Subcutaneous	563	GCM1	ENSG00000137270.10	6	53126964	53148829	-0.0287193	0.0123665	0.0205841	17830	0.106814	No
Adipose-Subcutaneous	563	ELOVL5	ENSG00000012660.13	6	53267398	53349179	-0.00350694	0.00278792	0.208969	17830	0.450345	No
Adipose-Subcutaneous	563	RP3-483K16.4	ENSG00000271367.1	6	53350158	53350705	-8.14952e-05	0.00924755	0.992972	17830	0.99773	No
Adipose-Subcutaneous	563	GCLC	ENSG00000001084.10	6	53497341	53545129	0.00209294	0.00242444	0.388372	17830	0.636679	No
Adipose-Subcutaneous	563	KLHL31	ENSG00000124743.5	6	53647901	53665708	0.0161651	0.00684401	0.0185328	17830	0.0993802	No
Adipose-Subcutaneous	563	RP11-79N23.1	ENSG00000227885.1	6	53740749	53747022	-0.00955421	0.0126846	0.45165	17830	0.68958	No
Adipose-Subcutaneous	563	LRRC1	ENSG00000137269.14	6	53794497	53924121	0.0124859	0.00366979	0.000717506	17830	0.0110001	Yes
Adipose-Subcutaneous	563	MLIP	ENSG00000146147.14	6	53929982	54266280	-0.00536737	0.00712791	0.451773	17830	0.689709	No
Adipose-Subcutaneous	563	RP11-411K7.1	ENSG00000236740.6	6	53994790	53997667	0.00871247	0.00631335	0.168154	17830	0.398642	No
Adipose-Subcutaneous	563	GFRAL	ENSG00000187871.2	6	55327469	55402493	0.0191071	0.0119336	0.109935	17830	0.308997	No
Adipose-Subcutaneous	563	HMGCLL1	ENSG00000146151.12	6	55434369	55579214	-0.00172207	0.00520906	0.741081	17830	0.882251	No
Adipose-Subcutaneous	563	BMP5	ENSG00000112175.7	6	55753645	55875564	-0.0196296	0.00746492	0.00879238	17830	0.0607158	No
Adipose-Subcutaneous	563	COL21A1	ENSG00000124749.16	6	56056590	56394094	0.0113499	0.00563875	0.044626	17830	0.174683	No
Adipose-Subcutaneous	563	DST	ENSG00000151914.19	6	56457987	56954628	0.000620227	0.00184425	0.736773	17830	0.88065	No
Adipose-Subcutaneous	563	BEND6	ENSG00000151917.17	6	56955126	57027342	0.0131088	0.00578194	0.0237716	17830	0.117182	No
Adipose-Subcutaneous	563	KIAA1586	ENSG00000168116.13	6	57046532	57055239	0.00200089	0.00231856	0.388527	17830	0.636772	No
Adipose-Subcutaneous	563	ZNF451	ENSG00000112200.16	6	57086844	57170192	0.00231767	0.00134074	0.0844422	17830	0.260811	No
Adipose-Subcutaneous	563	BAG2	ENSG00000112208.11	6	57172423	57186991	0.00369661	0.00334987	0.270296	17830	0.520058	No
Adipose-Subcutaneous	563	RAB23	ENSG00000112210.11	6	57189834	57222314	0.00522811	0.00323183	0.106312	17830	0.30285	No
Adipose-Subcutaneous	563	PRIM2	ENSG00000146143.17	6	57314805	57646849	0.00244523	0.00199213	0.220188	17830	0.464006	No
Adipose-Subcutaneous	563	XXbac-BPGBPG55C20.1	ENSG00000272541.1	6	57855891	57856468	0.00724552	0.0121445	0.551017	17830	0.763016	No
Adipose-Subcutaneous	563	XXbac-BPGBPG55C20.3	ENSG00000271761.1	6	57902609	57903148	0.0173285	0.0136669	0.205374	17830	0.446182	No
Adipose-Subcutaneous	563	XXbac-BPGBPG55C20.2	ENSG00000272316.1	6	57908560	57913911	0.000361405	0.00228561	0.87442	17830	0.947982	No
Adipose-Subcutaneous	563	XXbac-BPG55C20.7	ENSG00000225096.1	6	57965630	57972218	0.0117809	0.0123205	0.339396	17830	0.589407	No
Adipose-Subcutaneous	563	KHDRBS2	ENSG00000112232.8	6	61679960	62286227	0.0161508	0.0133787	0.22788	17830	0.473752	No
Adipose-Subcutaneous	563	FKBP1C	ENSG00000198225.5	6	63211446	63213024	-0.0138066	0.00659497	0.0367686	17830	0.155278	No
Adipose-Subcutaneous	563	PTP4A1	ENSG00000112245.10	6	63521748	63583587	-0.00110142	0.0020335	0.588292	17830	0.788094	No
Adipose-Subcutaneous	563	PHF3	ENSG00000118482.11	6	63635820	63779336	-0.00188884	0.00134996	0.162329	17830	0.390703	No
Adipose-Subcutaneous	563	EYS	ENSG00000188107.14	6	63719980	65707225	0.00428697	0.00456821	0.348439	17830	0.598317	No
Adipose-Subcutaneous	563	ADGRB3	ENSG00000135298.13	6	68635367	69389511	0.00359743	0.0045614	0.430651	17830	0.671587	No
Adipose-Subcutaneous	563	LMBRD1	ENSG00000168216.10	6	69675802	69797111	-0.00205338	0.00141301	0.14675	17830	0.367907	No
Adipose-Subcutaneous	563	COL9A1	ENSG00000112280.15	6	70215061	70303083	-0.0121578	0.0133526	0.362955	17830	0.61299	No
Adipose-Subcutaneous	563	FAM135A	ENSG00000082269.16	6	70413063	70561174	0.000836439	0.00163232	0.608564	17830	0.80221	No
Adipose-Subcutaneous	563	SDHAF4	ENSG00000154079.5	6	70566917	70589569	0.00350541	0.00215107	0.103766	17830	0.298123	No
Adipose-Subcutaneous	563	RP11-134K13.4	ENSG00000271967.1	6	70596438	70596980	0.0231375	0.00796442	0.00382144	17830	0.0345518	Yes
Adipose-Subcutaneous	563	SMAP1	ENSG00000112305.14	6	70667776	70862015	-0.00327891	0.00179043	0.067597	17830	0.227377	No
Adipose-Subcutaneous	563	B3GAT2	ENSG00000112309.10	6	70856679	70957038	-0.00100969	0.0038543	0.793448	17830	0.910745	No
Adipose-Subcutaneous	563	OGFRL1	ENSG00000119900.7	6	71288803	71308950	-0.00228816	0.00220851	0.300636	17830	0.550625	No
Adipose-Subcutaneous	563	LINC00472	ENSG00000233237.6	6	71344344	71420769	-0.00429541	0.00375957	0.25374	17830	0.500851	No
Adipose-Subcutaneous	563	RIMS1	ENSG00000079841.18	6	71886703	72403143	0.0281379	0.00993452	0.00479316	17830	0.0407657	Yes
Adipose-Subcutaneous	563	KCNQ5	ENSG00000185760.15	6	72621792	73198851	0.00137443	0.010167	0.892516	17830	0.955769	No
Adipose-Subcutaneous	563	KHDC1	ENSG00000135314.12	6	73241314	73310365	0.00357813	0.00549569	0.515272	17830	0.737736	No
Adipose-Subcutaneous	563	OOEP	ENSG00000203907.9	6	73368555	73394747	0.0120389	0.0147448	0.414585	17830	0.659598	No
Adipose-Subcutaneous	563	DDX43	ENSG00000080007.7	6	73395134	73417569	0.0175058	0.0103448	0.0911783	17830	0.274549	No
Adipose-Subcutaneous	563	MB21D1	ENSG00000164430.15	6	73413515	73452276	-0.00388445	0.00277417	0.16202	17830	0.390354	No
Adipose-Subcutaneous	563	MTO1	ENSG00000135297.15	6	73461578	73509236	-0.00520698	0.00153535	0.000746173	17830	0.0113035	Yes
Adipose-Subcutaneous	563	EEF1A1	ENSG00000156508.17	6	73515750	73523617	-0.00412492	0.00171584	0.0165511	17830	0.0921355	No
Adipose-Subcutaneous	563	SLC17A5	ENSG00000119899.12	6	73593379	73654155	-0.00680406	0.00200275	0.000730459	17830	0.0111222	Yes
Adipose-Subcutaneous	563	CD109	ENSG00000156535.13	6	73695785	73828316	0.00270387	0.00258346	0.295747	17830	0.545859	No
Adipose-Subcutaneous	563	COL12A1	ENSG00000111799.20	6	75084326	75206051	-0.00830257	0.00406486	0.041584	17830	0.167029	No
Adipose-Subcutaneous	563	COX7A2	ENSG00000112695.11	6	75237675	75250323	-0.0059457	0.0018013	0.00102775	17830	0.0141723	Yes
Adipose-Subcutaneous	563	TMEM30A	ENSG00000112697.15	6	75252924	75284968	4.25968e-05	0.00140692	0.975858	17830	0.990693	No
Adipose-Subcutaneous	563	RP1-234P15.4	ENSG00000225793.2	6	75285014	75297003	-0.00384479	0.00496443	0.438992	17830	0.678116	No
Adipose-Subcutaneous	563	FILIP1	ENSG00000118407.14	6	75291859	75493738	0.00413042	0.00335582	0.218925	17830	0.462437	No
Adipose-Subcutaneous	563	SENP6	ENSG00000112701.17	6	75601509	75718278	-8.4433e-05	0.00109533	0.938585	17830	0.976425	No
Adipose-Subcutaneous	563	MYO6	ENSG00000196586.13	6	75749192	75919537	0.000847799	0.00167088	0.612084	17830	0.804887	No
Adipose-Subcutaneous	563	IMPG1	ENSG00000112706.11	6	75921115	76072678	0.00159236	0.00510309	0.755132	17830	0.889732	No
Adipose-Subcutaneous	563	HTR1B	ENSG00000135312.6	6	77461753	77463773	-0.00562183	0.00854646	0.510949	17830	0.734044	No
Adipose-Subcutaneous	563	IRAK1BP1	ENSG00000146243.13	6	78867472	78946440	0.00154344	0.00279017	0.580376	17830	0.783591	No
Adipose-Subcutaneous	563	PHIP	ENSG00000146247.13	6	78935867	79078236	-0.00225372	0.00151088	0.136372	17830	0.352496	No
Adipose-Subcutaneous	563	HMGN3	ENSG00000118418.14	6	79201245	79215022	-0.0037963	0.00212622	0.0747456	17830	0.242119	No
Adipose-Subcutaneous	563	LCA5	ENSG00000135338.13	6	79484991	79537458	0.00466155	0.00239908	0.0525272	17830	0.193664	No
Adipose-Subcutaneous	563	SH3BGRL2	ENSG00000198478.7	6	79631283	79703659	0.0042368	0.00330442	0.200335	17830	0.439789	No
Adipose-Subcutaneous	563	ELOVL4	ENSG00000118402.5	6	79914812	79947580	0.00593981	0.0044042	0.178008	17830	0.411604	No
Adipose-Subcutaneous	563	TTK	ENSG00000112742.9	6	80003887	80042527	0.00505762	0.00614446	0.410803	17830	0.657195	No
Adipose-Subcutaneous	563	BCKDHB	ENSG00000083123.14	6	80106647	80346270	-0.00832885	0.00246369	0.000775363	17830	0.0116468	Yes
Adipose-Subcutaneous	563	RP11-250B2.6	ENSG00000272129.1	6	80355424	80356859	-0.0131767	0.00512572	0.0104155	17830	0.0675549	No
Adipose-Subcutaneous	563	RP11-250B2.3	ENSG00000233967.6	6	80443344	80465927	-0.00745483	0.00444514	0.0941053	17830	0.280435	No
Adipose-Subcutaneous	563	RP11-250B2.5	ENSG00000260645.1	6	80466958	80469080	1.58415e-05	0.00425123	0.997028	17830	0.998877	No
Adipose-Subcutaneous	563	FAM46A	ENSG00000112773.15	6	81491439	81752774	0.00372872	0.00335977	0.267573	17830	0.516994	No
Adipose-Subcutaneous	563	RP11-244G12.1	ENSG00000277797.1	6	81551686	81554092	0.00836984	0.0143551	0.560099	17830	0.768888	No
Adipose-Subcutaneous	563	RP11-379B8.1	ENSG00000226453.1	6	81845185	81933480	0.017974	0.0119559	0.133331	17830	0.347541	No
Adipose-Subcutaneous	563	IBTK	ENSG00000005700.14	6	82169983	82247754	-0.000150549	0.00127313	0.905913	17830	0.96174	No
Adipose-Subcutaneous	563	TPBG	ENSG00000146242.8	6	82363206	82370828	0.000648273	0.00232104	0.78012	17830	0.904509	No
Adipose-Subcutaneous	563	UBE3D	ENSG00000118420.16	6	82892398	83065841	-0.000115127	0.00241218	0.961951	17830	0.98545	No
Adipose-Subcutaneous	563	DOPEY1	ENSG00000083097.14	6	83067666	83171350	0.00272643	0.00204626	0.183292	17830	0.418022	No
Adipose-Subcutaneous	563	PGM3	ENSG00000013375.15	6	83161150	83193936	0.00286215	0.00290898	0.325603	17830	0.575542	No
Adipose-Subcutaneous	563	RWDD2A	ENSG00000013392.7	6	83193379	83198932	0.000490121	0.00251171	0.845361	17830	0.933762	No
Adipose-Subcutaneous	563	ME1	ENSG00000065833.8	6	83210389	83431071	0.00294057	0.00389865	0.451026	17830	0.68903	No
Adipose-Subcutaneous	563	PRSS35	ENSG00000146250.6	6	83512538	83525704	0.0245136	0.00654026	0.000197336	17830	0.00459334	Yes
Adipose-Subcutaneous	563	CYB5R4	ENSG00000065615.13	6	83859643	83967424	-0.00210862	0.00146119	0.149576	17830	0.372268	No
Adipose-Subcutaneous	563	MRAP2	ENSG00000135324.5	6	84033756	84090881	0.0257	0.00660946	0.000113468	17830	0.00313663	Yes
Adipose-Subcutaneous	563	CEP162	ENSG00000135315.11	6	84124241	84227635	0.000280182	0.00185518	0.880011	17830	0.949477	No
Adipose-Subcutaneous	563	LINC01611	ENSG00000231776.5	6	84421028	84556152	-0.0105277	0.011835	0.374107	17830	0.624548	No
Adipose-Subcutaneous	563	TBX18	ENSG00000112837.16	6	84687373	84764519	-0.00255601	0.00256069	0.318641	17830	0.569048	No
Adipose-Subcutaneous	563	RP11-30P6.6	ENSG00000234155.1	6	85387219	85390186	0.0199397	0.013979	0.154329	17830	0.379829	No
Adipose-Subcutaneous	563	NT5E	ENSG00000135318.11	6	85449584	85495791	-0.00411317	0.00376152	0.274666	17830	0.524729	No
Adipose-Subcutaneous	563	SNX14	ENSG00000135317.12	6	85505496	85594156	0.00193486	0.00133029	0.146396	17830	0.367664	No
Adipose-Subcutaneous	563	SYNCRIP	ENSG00000135316.17	6	85607785	85643792	-0.00138704	0.00118029	0.240444	17830	0.487227	No
Adipose-Subcutaneous	563	CGA	ENSG00000135346.8	6	87085498	87095406	-0.0546294	0.0207302	0.00864845	17830	0.0599774	No
Adipose-Subcutaneous	563	ZNF292	ENSG00000188994.12	6	87155286	87264196	0.00535522	0.00187654	0.00448593	17830	0.038792	Yes
Adipose-Subcutaneous	563	SMIM8	ENSG00000111850.10	6	87322675	87399741	0.000973835	0.00182823	0.594485	17830	0.791788	No
Adipose-Subcutaneous	563	C6orf163	ENSG00000203872.6	6	87344849	87365463	0.00253496	0.00452767	0.575792	17830	0.780618	No
Adipose-Subcutaneous	563	CFAP206	ENSG00000272514.5	6	87407983	87464465	0.0118895	0.00796875	0.136278	17830	0.35239	No
Adipose-Subcutaneous	563	SLC35A1	ENSG00000164414.17	6	87470623	87512336	0.00163511	0.00149456	0.274423	17830	0.524576	No
Adipose-Subcutaneous	563	RARS2	ENSG00000146282.17	6	87514378	87590003	-0.00171158	0.00116911	0.143776	17830	0.364292	No
Adipose-Subcutaneous	563	ORC3	ENSG00000135336.14	6	87590067	87667453	-0.000354117	0.00147099	0.809853	17830	0.91814	No
Adipose-Subcutaneous	563	AKIRIN2	ENSG00000135334.8	6	87675072	87702209	-0.000449862	0.00180663	0.80345	17830	0.91512	No
Adipose-Subcutaneous	563	CNR1	ENSG00000118432.12	6	88139864	88166359	0.00384823	0.00484795	0.427669	17830	0.66972	No
Adipose-Subcutaneous	563	RNGTT	ENSG00000111880.15	6	88610272	88963721	-9.40733e-05	0.00192913	0.961125	17830	0.985047	No
Adipose-Subcutaneous	563	PNRC1	ENSG00000146278.10	6	89080751	89085160	-0.000647275	0.00239396	0.786972	17830	0.908201	No
Adipose-Subcutaneous	563	SRSF12	ENSG00000154548.8	6	89095959	89118081	-0.00725576	0.00557832	0.193913	17830	0.431842	No
Adipose-Subcutaneous	563	PM20D2	ENSG00000146281.5	6	89146050	89165565	-0.00732102	0.00264221	0.00578427	17830	0.0461654	Yes
Adipose-Subcutaneous	563	GABRR2	ENSG00000111886.10	6	89257520	89315299	0.0148171	0.00702255	0.0353231	17830	0.151798	No
Adipose-Subcutaneous	563	UBE2J1	ENSG00000198833.6	6	89326625	89352848	-0.00299931	0.00156922	0.0564885	17830	0.202899	No
Adipose-Subcutaneous	563	RRAGD	ENSG00000025039.14	6	89364636	89412270	-0.0125773	0.00283159	1.08221e-05	17830	0.000610626	Yes
Adipose-Subcutaneous	563	ANKRD6	ENSG00000135299.16	6	89433170	89632223	0.00119489	0.00178638	0.503851	17830	0.729194	No
Adipose-Subcutaneous	563	LYRM2	ENSG00000083099.10	6	89568144	89638753	-0.000590334	0.00147742	0.689629	17830	0.85277	No
Adipose-Subcutaneous	563	MDN1	ENSG00000112159.11	6	89642499	89819723	0.00182969	0.00189496	0.334696	17830	0.584775	No
Adipose-Subcutaneous	563	CASP8AP2	ENSG00000118412.12	6	89829894	89874436	-0.00082079	0.00138867	0.554727	17830	0.765363	No
Adipose-Subcutaneous	563	BACH2	ENSG00000112182.14	6	89926529	90296908	-0.00810278	0.00392625	0.0395182	17830	0.161924	No
Adipose-Subcutaneous	563	MAP3K7	ENSG00000135341.17	6	90513573	90587045	-0.00172702	0.00110805	0.119674	17830	0.324791	No
Adipose-Subcutaneous	563	EPHA7	ENSG00000135333.13	6	93240020	93419547	0.0214586	0.00969204	0.0272423	17830	0.127992	No
Adipose-Subcutaneous	563	MANEA	ENSG00000172469.15	6	95577543	95609457	-0.00605298	0.00243928	0.0133872	17830	0.0802064	No
Adipose-Subcutaneous	563	UFL1	ENSG00000014123.9	6	96521595	96555276	-0.000502617	0.00134295	0.708355	17830	0.865126	No
Adipose-Subcutaneous	563	FHL5	ENSG00000112214.10	6	96562548	96616636	0.00799569	0.00366152	0.0294124	17830	0.134261	No
Adipose-Subcutaneous	563	GPR63	ENSG00000112218.8	6	96794126	96837463	-0.00269863	0.00480792	0.574833	17830	0.779972	No
Adipose-Subcutaneous	563	NDUFAF4	ENSG00000123545.5	6	96889313	96897881	-0.0072994	0.0020791	0.000483956	17830	0.0084621	Yes
Adipose-Subcutaneous	563	KLHL32	ENSG00000186231.16	6	96924620	97140754	-0.0163135	0.0103698	0.116262	17830	0.319827	No
Adipose-Subcutaneous	563	MMS22L	ENSG00000146263.11	6	97142161	97283210	0.00177995	0.00238409	0.455632	17830	0.693404	No
Adipose-Subcutaneous	563	FBXL4	ENSG00000112234.8	6	98868538	98948006	-0.00122221	0.00138031	0.376303	17830	0.626293	No
Adipose-Subcutaneous	563	FAXC	ENSG00000146267.11	6	99271169	99350062	-0.0198847	0.0112933	0.0788445	17830	0.250243	No
Adipose-Subcutaneous	563	COQ3	ENSG00000132423.11	6	99369400	99394204	0.00099392	0.00214574	0.643403	17830	0.824959	No
Adipose-Subcutaneous	563	PNISR	ENSG00000132424.14	6	99398051	99416428	0.00237325	0.00146915	0.106809	17830	0.303567	No
Adipose-Subcutaneous	563	USP45	ENSG00000123552.17	6	99432379	99521728	-0.00220241	0.00160719	0.171146	17830	0.402211	No
Adipose-Subcutaneous	563	TSTD3	ENSG00000228439.5	6	99520693	99531918	0.00279823	0.00311864	0.369979	17830	0.620227	No
Adipose-Subcutaneous	563	CCNC	ENSG00000112237.12	6	99542380	99567038	-0.00230541	0.0013593	0.0904549	17830	0.273246	No
Adipose-Subcutaneous	563	SIM1	ENSG00000112246.9	6	100385015	100464929	0.0141475	0.00888162	0.111768	17830	0.312207	No
Adipose-Subcutaneous	563	ASCC3	ENSG00000112249.13	6	100508194	100881372	0.00209779	0.00153693	0.172844	17830	0.404507	No
Adipose-Subcutaneous	563	GRIK2	ENSG00000164418.19	6	101398788	102070083	0.0271461	0.00663034	4.88289e-05	17830	0.00171382	Yes
Adipose-Subcutaneous	563	HACE1	ENSG00000085382.11	6	104728093	104859919	-0.0021735	0.00179311	0.225988	17830	0.47083	No
Adipose-Subcutaneous	563	BVES	ENSG00000112276.13	6	105096822	105137174	-0.0113581	0.00323378	0.000481346	17830	0.00843174	Yes
Adipose-Subcutaneous	563	POPDC3	ENSG00000132429.9	6	105158280	105179995	0.0116855	0.0100678	0.246284	17830	0.493177	No
Adipose-Subcutaneous	563	RP3-355L5.5	ENSG00000272102.1	6	105273220	105273760	-0.00807262	0.0110362	0.464811	17830	0.700508	No
Adipose-Subcutaneous	563	PREP	ENSG00000085377.13	6	105277565	105403084	-0.00583809	0.00140465	3.76023e-05	17830	0.00147256	Yes
Adipose-Subcutaneous	563	ATG5	ENSG00000057663.14	6	106045423	106325791	-0.00274217	0.00108985	0.0121547	17830	0.0750152	No
Adipose-Subcutaneous	563	PRDM1	ENSG00000057657.15	6	106086320	106109939	-0.000279332	0.00431984	0.948467	17830	0.979735	No
Adipose-Subcutaneous	563	AIM1	ENSG00000112297.14	6	106360808	106571970	0.00192272	0.0026082	0.461329	17830	0.6982	No
Adipose-Subcutaneous	563	RTN4IP1	ENSG00000130347.12	6	106571979	106629487	0.00616524	0.00258479	0.0174132	17830	0.0952091	No
Adipose-Subcutaneous	563	QRSL1	ENSG00000130348.11	6	106629578	106668417	-6.34681e-05	0.00181776	0.97216	17830	0.989264	No
Adipose-Subcutaneous	563	CD24	ENSG00000272398.5	6	106969831	106975627	0.0143214	0.00876424	0.102825	17830	0.296184	No
Adipose-Subcutaneous	563	C6orf203	ENSG00000130349.9	6	107028213	107051342	-0.00030075	0.00174532	0.863252	17830	0.94272	No
Adipose-Subcutaneous	563	BEND3	ENSG00000178409.13	6	107065182	107115269	-0.00208456	0.00306817	0.497165	17830	0.72499	No
Adipose-Subcutaneous	563	PDSS2	ENSG00000164494.11	6	107152557	107459564	0.000591704	0.00175313	0.735862	17830	0.880189	No
Adipose-Subcutaneous	563	SOBP	ENSG00000112320.11	6	107489958	107660167	0.00398914	0.00253217	0.115753	17830	0.31904	No
Adipose-Subcutaneous	563	SCML4	ENSG00000146285.13	6	107704104	107824317	0.0271925	0.00651225	3.4639e-05	17830	0.00139102	Yes
Adipose-Subcutaneous	563	SEC63	ENSG00000025796.13	6	107867756	107957340	-0.00164864	0.00110373	0.135836	17830	0.351723	No
Adipose-Subcutaneous	563	RP1-111B22.3	ENSG00000271734.1	6	108030249	108030718	-0.0137791	0.00983813	0.161913	17830	0.390229	No
Adipose-Subcutaneous	563	OSTM1	ENSG00000081087.14	6	108041409	108165854	-0.00215165	0.00164933	0.192598	17830	0.430299	No
Adipose-Subcutaneous	563	SNX3	ENSG00000112335.14	6	108211222	108261260	-0.00533375	0.0014133	0.000178419	17830	0.00429314	Yes
Adipose-Subcutaneous	563	LACE1	ENSG00000135537.16	6	108294894	108526796	0.00147718	0.00247676	0.551148	17830	0.763081	No
Adipose-Subcutaneous	563	FOXO3	ENSG00000118689.14	6	108559835	108684774	-0.00358087	0.0022236	0.107895	17830	0.305408	No
Adipose-Subcutaneous	563	LINC00222	ENSG00000203801.8	6	108751654	108769942	-0.0189945	0.00676715	0.00518284	17830	0.0428804	Yes
Adipose-Subcutaneous	563	ARMC2	ENSG00000118690.12	6	108848416	108974472	0.00602471	0.00243101	0.0135057	17830	0.0807305	No
Adipose-Subcutaneous	563	SESN1	ENSG00000080546.13	6	108986437	109094819	0.000695911	0.00264	0.792187	17830	0.910246	No
Adipose-Subcutaneous	563	CEP57L1	ENSG00000183137.14	6	109095110	109163932	0.00311829	0.00166184	0.0611378	17830	0.213032	No
Adipose-Subcutaneous	563	CD164	ENSG00000135535.15	6	109366514	109382457	0.00238249	0.00160519	0.138327	17830	0.355502	No
Adipose-Subcutaneous	563	PPIL6	ENSG00000185250.15	6	109390215	109440762	0.00132446	0.00403626	0.742932	17830	0.883283	No
Adipose-Subcutaneous	563	SMPD2	ENSG00000135587.8	6	109441357	109443919	-0.00154267	0.0024147	0.52318	17830	0.743932	No
Adipose-Subcutaneous	563	MICAL1	ENSG00000135596.17	6	109444062	109455987	0.00385408	0.00232461	0.0979076	17830	0.287831	No
Adipose-Subcutaneous	563	ZBTB24	ENSG00000112365.4	6	109462594	109483237	0.00077294	0.00177684	0.66373	17830	0.837269	No
Adipose-Subcutaneous	563	AK9	ENSG00000155085.15	6	109492856	109691217	-0.00121416	0.0021749	0.576897	17830	0.781163	No
Adipose-Subcutaneous	563	FIG4	ENSG00000112367.10	6	109691312	109825428	-0.000187762	0.00169535	0.911855	17830	0.963835	No
Adipose-Subcutaneous	563	RP1-249I4.2	ENSG00000232311.1	6	109826522	109828785	-0.00524576	0.0111964	0.639599	17830	0.822849	No
Adipose-Subcutaneous	563	WASF1	ENSG00000112290.12	6	110099819	110180004	-0.0082285	0.00285891	0.00415761	17830	0.0367274	Yes
Adipose-Subcutaneous	563	CDC40	ENSG00000168438.14	6	110180141	110254275	0.000970055	0.00125384	0.439466	17830	0.678443	No
Adipose-Subcutaneous	563	METTL24	ENSG00000053328.8	6	110245928	110358272	-0.00164367	0.00886486	0.852974	17830	0.938102	No
Adipose-Subcutaneous	563	DDO	ENSG00000203797.9	6	110391771	110415562	0.00267537	0.00433578	0.537465	17830	0.752966	No
Adipose-Subcutaneous	563	SLC22A16	ENSG00000004809.13	6	110424687	110476641	0.0238511	0.0129952	0.0669996	17830	0.226065	No
Adipose-Subcutaneous	563	CDK19	ENSG00000155111.14	6	110609978	110815958	-0.00438939	0.00172233	0.0110932	17830	0.0706398	No
Adipose-Subcutaneous	563	AMD1	ENSG00000123505.15	6	110874770	110895713	-0.00947483	0.0020031	2.8676e-06	17830	0.000241176	Yes
Adipose-Subcutaneous	563	GTF3C6	ENSG00000155115.6	6	110958560	110967890	-0.00365636	0.00166882	0.028879	17830	0.133018	No
Adipose-Subcutaneous	563	RPF2	ENSG00000197498.12	6	110982015	111028263	-0.00696296	0.0016815	4.01226e-05	17830	0.00152534	Yes
Adipose-Subcutaneous	563	SLC16A10	ENSG00000112394.16	6	111087503	111231194	-0.0126309	0.00873679	0.148836	17830	0.371302	No
Adipose-Subcutaneous	563	MFSD4B	ENSG00000173214.5	6	111259348	111271167	0.00343916	0.00255668	0.179134	17830	0.412928	No
Adipose-Subcutaneous	563	RP5-1112D6.7	ENSG00000271789.1	6	111297126	111298510	0.00841615	0.00846707	0.320674	17830	0.570962	No
Adipose-Subcutaneous	563	REV3L	ENSG00000009413.15	6	111299028	111483229	0.00521751	0.00236346	0.0276931	17830	0.128989	No
Adipose-Subcutaneous	563	TRAF3IP2	ENSG00000056972.18	6	111556454	111606278	-0.00693127	0.00230655	0.00277858	17830	0.0276287	Yes
Adipose-Subcutaneous	563	FYN	ENSG00000010810.17	6	111660332	111873452	-0.00176561	0.0020791	0.396137	17830	0.643975	No
Adipose-Subcutaneous	563	WISP3	ENSG00000112761.20	6	112054072	112070776	0.000774293	0.00634689	0.902948	17830	0.960308	No
Adipose-Subcutaneous	563	TUBE1	ENSG00000074935.13	6	112070970	112087513	-0.00585599	0.0021051	0.00559436	17830	0.0451339	Yes
Adipose-Subcutaneous	563	FAM229B	ENSG00000203778.7	6	112087599	112102790	-0.00623766	0.00284675	0.0288667	17830	0.133017	No
Adipose-Subcutaneous	563	LAMA4	ENSG00000112769.18	6	112108760	112254939	-0.00227997	0.0026227	0.385056	17830	0.633732	No
Adipose-Subcutaneous	563	RP1-142L7.9	ENSG00000270661.1	6	112217640	112219570	0.00270675	0.00808909	0.738043	17830	0.881224	No
Adipose-Subcutaneous	563	RP1-124C6.1	ENSG00000232316.1	6	113428540	113433421	-0.0139386	0.0125215	0.266128	17830	0.51532	No
Adipose-Subcutaneous	563	RP11-367G18.1	ENSG00000230943.1	6	113623535	113650074	0.0219681	0.0125435	0.0804522	17830	0.253036	No
Adipose-Subcutaneous	563	MARCKS	ENSG00000277443.2	6	113857362	113863471	0.00375276	0.00268579	0.162907	17830	0.391494	No
Adipose-Subcutaneous	563	LINC01268	ENSG00000227502.2	6	113868013	113873351	-0.00410092	0.00977619	0.675032	17830	0.844441	No
Adipose-Subcutaneous	563	HDAC2	ENSG00000196591.11	6	113933028	114011308	-0.0063314	0.0012893	1.20367e-06	17830	0.000126991	Yes
Adipose-Subcutaneous	563	FRK	ENSG00000111816.7	6	115931149	116060758	-0.00511649	0.00451924	0.25807	17830	0.506093	No
Adipose-Subcutaneous	563	NT5DC1	ENSG00000178425.13	6	116100849	116249497	0.00289152	0.00191131	0.130903	17830	0.343528	No
Adipose-Subcutaneous	563	COL10A1	ENSG00000123500.9	6	116118923	116158747	-0.000186507	0.0135633	0.989034	17830	0.996017	No
Adipose-Subcutaneous	563	TSPYL4	ENSG00000187189.10	6	116249961	116254140	1.56403e-05	0.00183418	0.9932	17830	0.997845	No
Adipose-Subcutaneous	563	DSE	ENSG00000111817.16	6	116254173	116444860	-0.00597727	0.00267508	0.0258628	17830	0.123595	No
Adipose-Subcutaneous	563	RP3-486I3.7	ENSG00000237021.2	6	116254296	116256743	-0.00550679	0.013545	0.684496	17830	0.849823	No
Adipose-Subcutaneous	563	TSPYL1	ENSG00000189241.6	6	116276578	116279903	-0.00199496	0.00185517	0.282696	17830	0.533213	No
Adipose-Subcutaneous	563	RP1-93H18.1	ENSG00000240050.5	6	116355680	116370273	-0.0116464	0.00489798	0.0177629	17830	0.0966203	No
Adipose-Subcutaneous	563	FAM26F	ENSG00000188820.12	6	116461370	116463779	0.00464352	0.00585277	0.427899	17830	0.66972	No
Adipose-Subcutaneous	563	TRAPPC3L	ENSG00000173626.9	6	116494989	116545610	0.00419233	0.0114476	0.714344	17830	0.86887	No
Adipose-Subcutaneous	563	FAM26E	ENSG00000178033.5	6	116511646	116524792	0.000703029	0.00355669	0.843383	17830	0.932564	No
Adipose-Subcutaneous	563	FAM26D	ENSG00000164451.13	6	116529013	116558868	-0.00453491	0.0153703	0.768074	17830	0.897688	No
Adipose-Subcutaneous	563	RWDD1	ENSG00000111832.12	6	116571367	116597675	-0.00466407	0.00156068	0.00293087	17830	0.0287761	Yes
Adipose-Subcutaneous	563	RSPH4A	ENSG00000111834.12	6	116616479	116632985	-0.00539832	0.00516624	0.296525	17830	0.546803	No
Adipose-Subcutaneous	563	ZUFSP	ENSG00000153975.9	6	116635618	116668794	0.0025616	0.0019631	0.19249	17830	0.430196	No
Adipose-Subcutaneous	563	KPNA5	ENSG00000196911.10	6	116681187	116741866	-0.00186892	0.00198742	0.347445	17830	0.597563	No
Adipose-Subcutaneous	563	FAM162B	ENSG00000183807.7	6	116752197	116765723	-6.61157e-05	0.00360792	0.985386	17830	0.994815	No
Adipose-Subcutaneous	563	VGLL2	ENSG00000170162.13	6	117265558	117273565	-0.0133746	0.0155452	0.389967	17830	0.638331	No
Adipose-Subcutaneous	563	DCBLD1	ENSG00000164465.18	6	117453817	117569858	-0.0134983	0.00337565	7.25346e-05	17830	0.002261	Yes
Adipose-Subcutaneous	563	GOPC	ENSG00000047932.13	6	117560269	117602542	0.00227191	0.00131429	0.0844473	17830	0.260811	No
Adipose-Subcutaneous	563	NUS1	ENSG00000153989.7	6	117675502	117710640	-0.00252119	0.00145008	0.0826641	17830	0.257777	No
Adipose-Subcutaneous	563	SLC35F1	ENSG00000196376.10	6	117907526	118317676	-0.020537	0.00588479	0.000522729	17830	0.00897905	Yes
Adipose-Subcutaneous	563	CEP85L	ENSG00000111860.13	6	118460772	118710075	0.00296329	0.00170571	0.0829069	17830	0.258234	No
Adipose-Subcutaneous	563	PLN	ENSG00000198523.5	6	118548298	118560730	-0.00690137	0.00449071	0.124925	17830	0.333783	No
Adipose-Subcutaneous	563	MCM9	ENSG00000111877.17	6	118813442	118935162	-0.00163991	0.00152948	0.28411	17830	0.534579	No
Adipose-Subcutaneous	563	ASF1A	ENSG00000111875.7	6	118894357	118909167	0.00151457	0.0017349	0.383048	17830	0.632092	No
Adipose-Subcutaneous	563	FAM184A	ENSG00000111879.18	6	118959763	119149387	-0.0148305	0.00427972	0.000571664	17830	0.00950817	Yes
Adipose-Subcutaneous	563	MAN1A1	ENSG00000111885.6	6	119177209	119349761	-0.000882674	0.00222125	0.691246	17830	0.853526	No
Adipose-Subcutaneous	563	TBC1D32	ENSG00000146350.13	6	121079494	121334745	0.00466568	0.00287306	0.10497	17830	0.300372	No
Adipose-Subcutaneous	563	GJA1	ENSG00000152661.7	6	121435692	121449727	0.00346318	0.00375653	0.356987	17830	0.606602	No
Adipose-Subcutaneous	563	HSF2	ENSG00000025156.12	6	122399546	122433119	-0.00192189	0.00172948	0.266955	17830	0.516191	No
Adipose-Subcutaneous	563	SERINC1	ENSG00000111897.6	6	122443354	122471822	-0.000417024	0.00129496	0.74755	17830	0.885527	No
Adipose-Subcutaneous	563	PKIB	ENSG00000135549.14	6	122471917	122726373	0.00703666	0.00766188	0.358819	17830	0.608672	No
Adipose-Subcutaneous	563	SMPDL3A	ENSG00000172594.12	6	122789049	122809720	0.000788521	0.0037908	0.8353	17830	0.929346	No
Adipose-Subcutaneous	563	TRDN	ENSG00000186439.12	6	123216339	123637093	0.0163153	0.0118032	0.167459	17830	0.397576	No
Adipose-Subcutaneous	563	NKAIN2	ENSG00000188580.14	6	123804141	124825657	-0.0120347	0.0076474	0.116141	17830	0.319764	No
Adipose-Subcutaneous	563	RNF217	ENSG00000146373.16	6	124962545	125092633	-0.00276883	0.00205506	0.17844	17830	0.412059	No
Adipose-Subcutaneous	563	TPD52L1	ENSG00000111907.20	6	125119049	125264407	-0.00585894	0.00376323	0.120081	17830	0.325617	No
Adipose-Subcutaneous	563	HDDC2	ENSG00000111906.17	6	125221845	125302078	-0.00387037	0.00170122	0.0232931	17830	0.115742	No
Adipose-Subcutaneous	563	RP11-735G4.1	ENSG00000226409.2	6	125370034	125445183	-0.00890728	0.0102495	0.38521	17830	0.633782	No
Adipose-Subcutaneous	563	HEY2	ENSG00000135547.8	6	125747664	125761269	-0.00347341	0.00402679	0.388753	17830	0.636983	No
Adipose-Subcutaneous	563	NCOA7	ENSG00000111912.19	6	125781161	125932030	0.00018878	0.00319123	0.95285	17830	0.981286	No
Adipose-Subcutaneous	563	HINT3	ENSG00000111911.6	6	125956781	125980244	-0.0034463	0.00190839	0.0714946	17830	0.235541	No
Adipose-Subcutaneous	563	TRMT11	ENSG00000066651.18	6	125986430	126039276	-0.00252482	0.00184701	0.172201	17830	0.403651	No
Adipose-Subcutaneous	563	RP11-527F13.1	ENSG00000231842.1	6	126177193	126202239	-0.0130446	0.0112399	0.246331	17830	0.493214	No
Adipose-Subcutaneous	563	CENPW	ENSG00000203760.8	6	126340174	126348875	-0.00275796	0.00372452	0.459326	17830	0.6965	No
Adipose-Subcutaneous	563	RSPO3	ENSG00000146374.13	6	127118604	127197765	-0.0202843	0.00696102	0.0037161	17830	0.0338051	Yes
Adipose-Subcutaneous	563	RNF146	ENSG00000118518.15	6	127266610	127288567	-0.00300262	0.00170035	0.0779786	17830	0.2489	No
Adipose-Subcutaneous	563	ECHDC1	ENSG00000093144.18	6	127288710	127343609	-0.00279821	0.00283147	0.32347	17830	0.573745	No
Adipose-Subcutaneous	563	KIAA0408	ENSG00000189367.14	6	127441048	127459391	-0.00460448	0.00489751	0.347552	17830	0.597668	No
Adipose-Subcutaneous	563	SOGA3	ENSG00000214338.10	6	127472794	127519191	-0.000380433	0.00514068	0.941034	17830	0.977261	No
Adipose-Subcutaneous	563	C6orf58	ENSG00000184530.8	6	127519455	127591817	0.00515125	0.0128464	0.688587	17830	0.851971	No
Adipose-Subcutaneous	563	THEMIS	ENSG00000172673.10	6	127708072	127918631	0.0184597	0.00891233	0.0388085	17830	0.160472	No
Adipose-Subcutaneous	563	PTPRK	ENSG00000152894.14	6	127968779	128520674	-0.00291682	0.00182673	0.110908	17830	0.310583	No
Adipose-Subcutaneous	563	LAMA2	ENSG00000196569.11	6	128883141	129516569	-0.00325695	0.00359635	0.365537	17830	0.615441	No
Adipose-Subcutaneous	563	RP1-69D17.4	ENSG00000226149.5	6	129526626	129552587	-0.000673564	0.0120166	0.95532	17830	0.982349	No
Adipose-Subcutaneous	563	ARHGAP18	ENSG00000146376.10	6	129576132	129710225	0.00659215	0.00253293	0.00950639	17830	0.0637934	No
Adipose-Subcutaneous	563	L3MBTL3	ENSG00000198945.7	6	130013699	130141451	0.00297691	0.00249373	0.233095	17830	0.478591	No
Adipose-Subcutaneous	563	SAMD3	ENSG00000164483.16	6	130144315	130365425	0.0184926	0.00504997	0.000274915	17830	0.00570861	Yes
Adipose-Subcutaneous	563	TMEM200A	ENSG00000164484.11	6	130365734	130443063	0.00854815	0.00472557	0.0710195	17830	0.234322	No
Adipose-Subcutaneous	563	SMLR1	ENSG00000256162.2	6	130827406	130837135	-0.00202807	0.0129174	0.875301	17830	0.947982	No
Adipose-Subcutaneous	563	EPB41L2	ENSG00000079819.18	6	130839347	131063322	-0.00547769	0.00177589	0.00214322	17830	0.0231093	Yes
Adipose-Subcutaneous	563	AKAP7	ENSG00000118507.15	6	131135666	131283535	-0.000848831	0.00199414	0.670523	17830	0.841528	No
Adipose-Subcutaneous	563	ARG1	ENSG00000118520.14	6	131573144	131584332	-0.000193096	0.00741929	0.979246	17830	0.992185	No
Adipose-Subcutaneous	563	MED23	ENSG00000112282.17	6	131573966	131628229	-0.000439335	0.00134322	0.743737	17830	0.883983	No
Adipose-Subcutaneous	563	ENPP3	ENSG00000154269.14	6	131628442	131747418	0.013023	0.00472794	0.00607627	17830	0.0476025	Yes
Adipose-Subcutaneous	563	ENPP1	ENSG00000197594.11	6	131808016	131895155	-0.0116326	0.00413709	0.00510568	17830	0.0424204	Yes
Adipose-Subcutaneous	563	CTGF	ENSG00000118523.5	6	131948176	131951373	0.00613009	0.00586257	0.296198	17830	0.546483	No
Adipose-Subcutaneous	563	RP3-523C21.2	ENSG00000236166.1	6	132085084	132099279	0.00207916	0.00887964	0.814958	17830	0.920948	No
Adipose-Subcutaneous	563	LINC01013	ENSG00000228495.1	6	132131915	132169374	0.0303426	0.0093712	0.00127812	17830	0.0164541	Yes
Adipose-Subcutaneous	563	MOXD1	ENSG00000079931.14	6	132296055	132401545	0.019841	0.0069183	0.00429326	17830	0.0375759	Yes
Adipose-Subcutaneous	563	STX7	ENSG00000079950.13	6	132445867	132513198	-0.00204896	0.00165187	0.215368	17830	0.458017	No
Adipose-Subcutaneous	563	VNN1	ENSG00000112299.7	6	132681590	132714049	0.00813989	0.00642867	0.205991	17830	0.446706	No
Adipose-Subcutaneous	563	VNN3	ENSG00000093134.14	6	132722787	132734765	-0.0106066	0.0100861	0.29345	17830	0.543493	No
Adipose-Subcutaneous	563	VNN2	ENSG00000112303.13	6	132743870	132763459	-0.00570228	0.00725167	0.432013	17830	0.672556	No
Adipose-Subcutaneous	563	SLC18B1	ENSG00000146409.10	6	132769370	132798553	0.0127801	0.00312309	4.92572e-05	17830	0.00172545	Yes
Adipose-Subcutaneous	563	RPS12	ENSG00000112306.7	6	132814441	132817564	-0.00465052	0.00202322	0.0219094	17830	0.111326	No
Adipose-Subcutaneous	563	EYA4	ENSG00000112319.17	6	133240598	133532120	-0.0084468	0.00983755	0.390926	17830	0.639431	No
Adipose-Subcutaneous	563	TCF21	ENSG00000118526.6	6	133889431	133895553	0.00787317	0.00762471	0.302259	17830	0.552266	No
Adipose-Subcutaneous	563	TBPL1	ENSG00000028839.9	6	133952170	133988696	-0.00211891	0.00147901	0.152534	17830	0.377261	No
Adipose-Subcutaneous	563	SLC2A12	ENSG00000146411.5	6	133990433	134052636	-0.0136545	0.00748178	0.068548	17830	0.22901	No
Adipose-Subcutaneous	563	SGK1	ENSG00000118515.11	6	134169246	134318112	-0.0026264	0.00524605	0.616826	17830	0.808558	No
Adipose-Subcutaneous	563	LINC01010	ENSG00000236700.5	6	134437716	134504581	0.0331672	0.0127663	0.0096317	17830	0.0641514	No
Adipose-Subcutaneous	563	RP11-557H15.4	ENSG00000232310.6	6	134525314	134659836	0.00295488	0.00880832	0.737405	17830	0.880995	No
Adipose-Subcutaneous	563	ALDH8A1	ENSG00000118514.13	6	134917390	134950122	-0.0183148	0.00794635	0.0215554	17830	0.109969	No
Adipose-Subcutaneous	563	HBS1L	ENSG00000112339.14	6	134960378	135103056	-0.00541538	0.00126182	2.10078e-05	17830	0.00098571	Yes
Adipose-Subcutaneous	563	MYB	ENSG00000118513.18	6	135181315	135219173	0.016957	0.00682581	0.0132838	17830	0.0797742	No
Adipose-Subcutaneous	563	AHI1	ENSG00000135541.20	6	135283532	135497776	0.00045118	0.00289214	0.87609	17830	0.948432	No
Adipose-Subcutaneous	563	LINC00271	ENSG00000231028.8	6	135497801	135716055	0.01283	0.00696728	0.0661008	17830	0.224088	No
Adipose-Subcutaneous	563	PDE7B	ENSG00000171408.13	6	135851696	136195574	0.0057164	0.00423318	0.177459	17830	0.410601	No
Adipose-Subcutaneous	563	MTFR2	ENSG00000146410.11	6	136231024	136250324	0.00399444	0.00464966	0.390676	17830	0.639177	No
Adipose-Subcutaneous	563	BCLAF1	ENSG00000029363.16	6	136256627	136289851	-0.000500507	0.00123317	0.684998	17830	0.850228	No
Adipose-Subcutaneous	563	RP3-406A7.7	ENSG00000260418.1	6	136335714	136336087	-0.00569893	0.00845333	0.500495	17830	0.726814	No
Adipose-Subcutaneous	563	MAP7	ENSG00000135525.18	6	136342281	136550660	-0.00596155	0.00385225	0.122315	17830	0.329537	No
Adipose-Subcutaneous	563	MAP3K5	ENSG00000197442.9	6	136557047	136792518	-0.0156448	0.00338361	4.71965e-06	17830	0.000344882	Yes
Adipose-Subcutaneous	563	PEX7	ENSG00000112357.12	6	136822564	136913937	-0.00098235	0.00210126	0.640327	17830	0.82307	No
Adipose-Subcutaneous	563	IL20RA	ENSG00000016402.13	6	136999971	137045180	-0.019517	0.00764057	0.0109103	17830	0.0697991	No
Adipose-Subcutaneous	563	IFNGR1	ENSG00000027697.13	6	137197484	137219449	-0.00168934	0.00174924	0.334596	17830	0.584675	No
Adipose-Subcutaneous	563	TNFAIP3	ENSG00000118503.14	6	137867188	137883312	0.00588458	0.00492308	0.232492	17830	0.478106	No
Adipose-Subcutaneous	563	PERP	ENSG00000112378.11	6	138088505	138107511	0.00292439	0.00442921	0.509375	17830	0.733019	No
Adipose-Subcutaneous	563	ARFGEF3	ENSG00000112379.8	6	138161921	138344663	-0.00228516	0.00384554	0.552602	17830	0.764052	No
Adipose-Subcutaneous	563	HEBP2	ENSG00000051620.10	6	138403561	138422042	-0.0155244	0.00240821	2.53819e-10	17830	2.05709e-07	Yes
Adipose-Subcutaneous	563	NHSL1	ENSG00000135540.11	6	138422198	138692547	0.00297965	0.00296127	0.314766	17830	0.564786	No
Adipose-Subcutaneous	563	GVQW2	ENSG00000279968.1	6	138725211	138773414	0.00805445	0.00853545	0.345772	17830	0.595893	No
Adipose-Subcutaneous	563	CCDC28A	ENSG00000024862.17	6	138773509	138793319	0.00408311	0.00184082	0.0269635	17830	0.126983	No
Adipose-Subcutaneous	563	ECT2L	ENSG00000203734.11	6	138795926	138903492	0.00556934	0.00644012	0.387539	17830	0.635912	No
Adipose-Subcutaneous	563	REPS1	ENSG00000135597.18	6	138904071	138988261	-0.000613123	0.00133391	0.645957	17830	0.82651	No
Adipose-Subcutaneous	563	ABRACL	ENSG00000146386.7	6	139028682	139043302	0.00162242	0.00287462	0.572718	17830	0.778262	No
Adipose-Subcutaneous	563	HECA	ENSG00000112406.4	6	139135112	139180802	-0.00135082	0.00137089	0.324888	17830	0.575073	No
Adipose-Subcutaneous	563	TXLNB	ENSG00000164440.14	6	139240061	139292139	0.0130972	0.00565964	0.0210335	17830	0.108233	No
Adipose-Subcutaneous	563	CITED2	ENSG00000164442.9	6	139371807	139374620	-0.00263497	0.00408481	0.519157	17830	0.74059	No
Adipose-Subcutaneous	563	LINC01625	ENSG00000238099.2	6	139468995	139474596	-0.0117131	0.00875837	0.181667	17830	0.416075	No
Adipose-Subcutaneous	563	RP5-899B16.1	ENSG00000231426.5	6	139854850	139860151	-0.00623434	0.0135075	0.644592	17830	0.825601	No
Adipose-Subcutaneous	563	RP3-332B22.1	ENSG00000236013.5	6	140067435	140093721	0.0241475	0.0124219	0.0524211	17830	0.193393	No
Adipose-Subcutaneous	563	RP3-460G2.2	ENSG00000234147.1	6	140845958	140852924	-0.00661827	0.00953659	0.487988	17830	0.717945	No
Adipose-Subcutaneous	563	RP11-63E9.1	ENSG00000259828.1	6	141447011	141451006	-0.00440775	0.0139142	0.751532	17830	0.888052	No
Adipose-Subcutaneous	563	VTA1	ENSG00000009844.15	6	142147162	142224689	-0.0019739	0.00108222	0.0687143	17830	0.229219	No
Adipose-Subcutaneous	563	ADGRG6	ENSG00000112414.14	6	142301854	142446266	0.00217471	0.00467761	0.642177	17830	0.824157	No
Adipose-Subcutaneous	563	HIVEP2	ENSG00000010818.9	6	142751467	142956698	-0.00242335	0.00209408	0.247687	17830	0.494597	No
Adipose-Subcutaneous	563	LINC01277	ENSG00000229017.6	6	142966421	143038077	-0.0202763	0.010219	0.0477414	17830	0.181926	No
Adipose-Subcutaneous	563	RP1-45I4.3	ENSG00000227192.1	6	143039425	143042324	-0.00640013	0.0110277	0.561906	17830	0.770143	No
Adipose-Subcutaneous	563	AIG1	ENSG00000146416.17	6	143060496	143340304	-0.000561824	0.00196918	0.775517	17830	0.902105	No
Adipose-Subcutaneous	563	ADAT2	ENSG00000189007.15	6	143422832	143450673	0.00754323	0.00224195	0.000820918	17830	0.0120739	Yes
Adipose-Subcutaneous	563	PEX3	ENSG00000034693.14	6	143450807	143490010	-0.00177234	0.00179349	0.323492	17830	0.573745	No
Adipose-Subcutaneous	563	FUCA2	ENSG00000001036.13	6	143494811	143511690	0.00137611	0.0016446	0.403104	17830	0.650807	No
Adipose-Subcutaneous	563	PHACTR2	ENSG00000112419.14	6	143536845	143831185	-0.00259625	0.00196272	0.186466	17830	0.422236	No
Adipose-Subcutaneous	563	LTV1	ENSG00000135521.8	6	143843344	143863812	-0.00380176	0.00160128	0.0179345	17830	0.0972392	No
Adipose-Subcutaneous	563	ZC2HC1B	ENSG00000118491.9	6	143864436	143938356	0.0276601	0.0114554	0.0160831	17830	0.0907671	No
Adipose-Subcutaneous	563	PLAGL1	ENSG00000118495.18	6	143940300	144064599	0.000204589	0.00253176	0.935624	17830	0.974824	No
Adipose-Subcutaneous	563	SF3B5	ENSG00000169976.6	6	144094881	144095573	-0.00198598	0.00114755	0.084089	17830	0.260457	No
Adipose-Subcutaneous	563	STX11	ENSG00000135604.9	6	144150526	144188370	-0.0151245	0.00315201	2.07211e-06	17830	0.00019173	Yes
Adipose-Subcutaneous	563	UTRN	ENSG00000152818.18	6	144285701	144853034	-0.00180569	0.00158836	0.256115	17830	0.504242	No
Adipose-Subcutaneous	563	EPM2A	ENSG00000112425.14	6	145382535	145735569	0.00166909	0.00216534	0.44115	17830	0.680189	No
Adipose-Subcutaneous	563	RP3-466P17.1	ENSG00000270638.1	6	145735856	145737218	-0.0084935	0.00752993	0.259834	17830	0.507997	No
Adipose-Subcutaneous	563	FBXO30	ENSG00000118496.4	6	145793502	145814753	0.000499551	0.00183379	0.785407	17830	0.907218	No
Adipose-Subcutaneous	563	SHPRH	ENSG00000146414.15	6	145864245	145964423	-0.0019342	0.00178199	0.278221	17830	0.529027	No
Adipose-Subcutaneous	563	RAB32	ENSG00000118508.4	6	146543693	146554965	-0.00261239	0.00241791	0.280432	17830	0.531192	No
Adipose-Subcutaneous	563	STXBP5	ENSG00000164506.14	6	147204615	147390476	0.00329904	0.00157197	0.0363087	17830	0.15436	No
Adipose-Subcutaneous	563	SAMD5	ENSG00000203727.3	6	147508927	147570021	0.00967952	0.00705575	0.170675	17830	0.401714	No
Adipose-Subcutaneous	563	SASH1	ENSG00000111961.17	6	148342593	148552050	0.003604	0.00231084	0.119438	17830	0.324482	No
Adipose-Subcutaneous	563	UST	ENSG00000111962.7	6	148747328	149076990	-0.00807031	0.00386758	0.037387	17830	0.156555	No
Adipose-Subcutaneous	563	TAB2	ENSG00000055208.18	6	149317534	149411613	-0.00269427	0.00123089	0.0290325	17830	0.133312	No
Adipose-Subcutaneous	563	SUMO4	ENSG00000177688.6	6	149400227	149401292	0.00420783	0.00967314	0.663735	17830	0.837269	No
Adipose-Subcutaneous	563	ZC3H12D	ENSG00000178199.13	6	149446795	149485061	0.0151073	0.00463868	0.00119732	17830	0.0157314	Yes
Adipose-Subcutaneous	563	PPIL4	ENSG00000131013.3	6	149504733	149546038	-0.00169335	0.0013861	0.222367	17830	0.46671	No
Adipose-Subcutaneous	563	GINM1	ENSG00000055211.12	6	149566294	149591748	-0.00187012	0.00128013	0.144629	17830	0.365362	No
Adipose-Subcutaneous	563	KATNA1	ENSG00000186625.13	6	149594873	149648972	-0.00385951	0.00125273	0.00216894	17830	0.0232131	Yes
Adipose-Subcutaneous	563	LATS1	ENSG00000131023.12	6	149658153	149716425	-0.00190108	0.00111463	0.0886621	17830	0.2699	No
Adipose-Subcutaneous	563	NUP43	ENSG00000120253.13	6	149724315	149749442	-4.85914e-05	0.00176539	0.978052	17830	0.991643	No
Adipose-Subcutaneous	563	PCMT1	ENSG00000120265.16	6	149749666	149811420	-0.00208186	0.00121345	0.0867968	17830	0.265914	No
Adipose-Subcutaneous	563	LRP11	ENSG00000120256.9	6	149818798	149863493	-0.0029991	0.00211992	0.157725	17830	0.384904	No
Adipose-Subcutaneous	563	RAET1E	ENSG00000164520.11	6	149883375	149898102	-0.00301225	0.00620271	0.627423	17830	0.814841	No
Adipose-Subcutaneous	563	RAET1G	ENSG00000203722.7	6	149916878	149923121	0.00406879	0.00802319	0.612271	17830	0.805015	No
Adipose-Subcutaneous	563	ULBP2	ENSG00000131015.4	6	149942000	149949235	-0.0197241	0.00801017	0.0141125	17830	0.083045	No
Adipose-Subcutaneous	563	ULBP1	ENSG00000111981.4	6	149964007	149973710	-0.0238565	0.014302	0.0958831	17830	0.284033	No
Adipose-Subcutaneous	563	ULBP3	ENSG00000131019.10	6	150063150	150069095	-0.0202524	0.00868193	0.0200294	17830	0.105005	No
Adipose-Subcutaneous	563	PPP1R14C	ENSG00000198729.4	6	150143076	150250357	-0.006498	0.0115102	0.572619	17830	0.778234	No
Adipose-Subcutaneous	563	PLEKHG1	ENSG00000120278.15	6	150599883	150843665	-0.0074527	0.00325586	0.0224633	17830	0.11295	No
Adipose-Subcutaneous	563	MTHFD1L	ENSG00000120254.15	6	150865549	151101887	-0.00516444	0.00358173	0.149914	17830	0.37285	No
Adipose-Subcutaneous	563	AKAP12	ENSG00000131016.16	6	151239999	151358557	-0.00600807	0.0044489	0.177432	17830	0.410601	No
Adipose-Subcutaneous	563	ZBTB2	ENSG00000181472.4	6	151364117	151391548	-0.00235726	0.00190668	0.216876	17830	0.459907	No
Adipose-Subcutaneous	563	RMND1	ENSG00000155906.16	6	151404763	151452181	0.00121396	0.00177925	0.49535	17830	0.723941	No
Adipose-Subcutaneous	563	ARMT1	ENSG00000146476.10	6	151452258	151470101	-0.00233781	0.00147655	0.113939	17830	0.315657	No
Adipose-Subcutaneous	563	CCDC170	ENSG00000120262.9	6	151494030	151621193	0.00823033	0.00420477	0.0508168	17830	0.189355	No
Adipose-Subcutaneous	563	ESR1	ENSG00000091831.22	6	151656691	152129619	-0.0101373	0.0035222	0.00415887	17830	0.0367274	Yes
Adipose-Subcutaneous	563	SYNE1	ENSG00000131018.22	6	152121684	152637801	-0.00581704	0.00250825	0.0207574	17830	0.107429	No
Adipose-Subcutaneous	563	MYCT1	ENSG00000120279.6	6	152697895	152724567	-0.000410686	0.00270552	0.879405	17830	0.949098	No
Adipose-Subcutaneous	563	VIP	ENSG00000146469.12	6	152750798	152759765	-0.00352258	0.00507817	0.488187	17830	0.717945	No
Adipose-Subcutaneous	563	FBXO5	ENSG00000112029.9	6	152970529	152983579	-0.0119251	0.00281154	2.61203e-05	17830	0.00112766	Yes
Adipose-Subcutaneous	563	MTRF1L	ENSG00000112031.15	6	152987362	153002685	-0.00655521	0.00282393	0.020641	17830	0.107016	No
Adipose-Subcutaneous	563	RGS17	ENSG00000091844.7	6	153004459	153131249	-0.00688904	0.0053661	0.199759	17830	0.439322	No
Adipose-Subcutaneous	563	IPCEF1	ENSG00000074706.13	6	154154496	154356792	0.00327216	0.00465133	0.482054	17830	0.714228	No
Adipose-Subcutaneous	563	CNKSR3	ENSG00000153721.18	6	154387504	154510659	0.00516892	0.00403868	0.201146	17830	0.440918	No
Adipose-Subcutaneous	563	SCAF8	ENSG00000213079.9	6	154733325	154834244	-0.000981713	0.00114543	0.391785	17830	0.639954	No
Adipose-Subcutaneous	563	TIAM2	ENSG00000146426.17	6	154995354	155257508	-0.00543676	0.00460329	0.238098	17830	0.484541	No
Adipose-Subcutaneous	563	TFB1M	ENSG00000029639.10	6	155257724	155314493	-0.000413979	0.00202998	0.838483	17830	0.93043	No
Adipose-Subcutaneous	563	CLDN20	ENSG00000171217.5	6	155264013	155276548	0.00102561	0.00784662	0.896056	17830	0.95749	No
Adipose-Subcutaneous	563	RP11-230C9.4	ENSG00000271265.1	6	156774217	156774662	-0.0122844	0.0115395	0.287553	17830	0.537689	No
Adipose-Subcutaneous	563	ARID1B	ENSG00000049618.22	6	156777432	157210779	-0.00146114	0.00135955	0.282978	17830	0.533455	No
Adipose-Subcutaneous	563	TMEM242	ENSG00000215712.10	6	157289386	157323601	-0.00128682	0.00144942	0.375034	17830	0.625356	No
Adipose-Subcutaneous	563	RP5-933K21.3	ENSG00000271040.1	6	157323964	157324477	0.00790178	0.00979678	0.42027	17830	0.664132	No
Adipose-Subcutaneous	563	ZDHHC14	ENSG00000175048.16	6	157381133	157678146	-0.00264541	0.00264404	0.317507	17830	0.567754	No
Adipose-Subcutaneous	563	SNX9	ENSG00000130340.15	6	157700387	157945077	-0.00235464	0.00138174	0.0889344	17830	0.270251	No
Adipose-Subcutaneous	563	SYNJ2	ENSG00000078269.14	6	157981887	158099176	-0.00527013	0.00339023	0.120648	17830	0.326847	No
Adipose-Subcutaneous	563	SERAC1	ENSG00000122335.13	6	158109515	158168270	0.00253184	0.00226071	0.263241	17830	0.511988	No
Adipose-Subcutaneous	563	GTF2H5	ENSG00000272047.1	6	158168352	158199344	0.00686616	0.00172741	7.9988e-05	17830	0.00240099	Yes
Adipose-Subcutaneous	563	TULP4	ENSG00000130338.12	6	158232236	158511828	0.00293974	0.00205813	0.153767	17830	0.37905	No
Adipose-Subcutaneous	563	TMEM181	ENSG00000146433.8	6	158536436	158635428	0.00062775	0.00228996	0.784088	17830	0.906618	No
Adipose-Subcutaneous	563	DYNLT1	ENSG00000146425.10	6	158636474	158644739	-0.00300093	0.00195008	0.124419	17830	0.333101	No
Adipose-Subcutaneous	563	SYTL3	ENSG00000164674.15	6	158650014	158764876	0.00697169	0.00436897	0.111133	17830	0.310873	No
Adipose-Subcutaneous	563	EZR	ENSG00000092820.17	6	158765741	158819412	-0.00250676	0.00239421	0.295563	17830	0.54565	No
Adipose-Subcutaneous	563	RSPH3	ENSG00000130363.11	6	158972871	159000187	0.00641828	0.00242006	0.00823378	17830	0.0581649	No
Adipose-Subcutaneous	563	TAGAP	ENSG00000164691.16	6	159034468	159045152	0.0145209	0.00441083	0.00105935	17830	0.0144626	Yes
Adipose-Subcutaneous	563	FNDC1	ENSG00000164694.16	6	159169397	159272109	-0.0139753	0.00934523	0.135381	17830	0.351052	No
Adipose-Subcutaneous	563	RP3-393E18.2	ENSG00000237927.1	6	159586955	159589169	-0.0282988	0.00981538	0.00409431	17830	0.0363191	Yes
Adipose-Subcutaneous	563	SOD2	ENSG00000112096.16	6	159669057	159762494	-0.0107484	0.00352394	0.00239965	17830	0.0248899	Yes
Adipose-Subcutaneous	563	WTAP	ENSG00000146457.14	6	159725585	159756319	-0.00440889	0.00165729	0.00803863	17830	0.0571875	No
Adipose-Subcutaneous	563	ACAT2	ENSG00000120437.8	6	159762530	159778280	0.00568757	0.00349434	0.104181	17830	0.298832	No
Adipose-Subcutaneous	563	TCP1	ENSG00000120438.11	6	159778498	159789749	-0.00449693	0.00142748	0.00172141	17830	0.0200869	Yes
Adipose-Subcutaneous	563	MRPL18	ENSG00000112110.9	6	159789812	159798436	-0.000347075	0.00157331	0.825485	17830	0.92636	No
Adipose-Subcutaneous	563	PNLDC1	ENSG00000146453.12	6	159800249	159820704	0.00231483	0.0188024	0.902063	17830	0.959816	No
Adipose-Subcutaneous	563	MAS1	ENSG00000130368.5	6	159906690	159916530	0.00408499	0.0132529	0.758023	17830	0.891527	No
Adipose-Subcutaneous	563	IGF2R	ENSG00000197081.12	6	159969099	160113507	-0.00155538	0.00175144	0.374907	17830	0.625348	No
Adipose-Subcutaneous	563	SLC22A1	ENSG00000175003.12	6	160121789	160158718	-0.000407366	0.00602251	0.946097	17830	0.979313	No
Adipose-Subcutaneous	563	SLC22A3	ENSG00000146477.5	6	160348268	160452581	-0.0201944	0.00501208	6.40008e-05	17830	0.00205981	Yes
Adipose-Subcutaneous	563	MAP3K4	ENSG00000085511.19	6	161022194	161117385	-0.00139556	0.00145683	0.338518	17830	0.588389	No
Adipose-Subcutaneous	563	AGPAT4	ENSG00000026652.13	6	161129979	161274061	-0.00195866	0.00223086	0.380342	17830	0.630032	No
Adipose-Subcutaneous	563	PARK2	ENSG00000185345.18	6	161347420	162727771	0.00235301	0.00267366	0.379213	17830	0.62873	No
Adipose-Subcutaneous	563	PACRG	ENSG00000112530.11	6	162727132	163315492	0.00793733	0.00796675	0.319547	17830	0.569866	No
Adipose-Subcutaneous	563	CAHM	ENSG00000270419.1	6	163413065	163413960	-0.00579591	0.00357259	0.105315	17830	0.30107	No
Adipose-Subcutaneous	563	QKI	ENSG00000112531.16	6	163414000	163578596	-0.00101726	0.00140892	0.470596	17830	0.705036	No
Adipose-Subcutaneous	563	RP5-826L7.1	ENSG00000228692.2	6	163586583	163588165	-0.00492981	0.0114216	0.666188	17830	0.838922	No
Adipose-Subcutaneous	563	PDE10A	ENSG00000112541.13	6	165327287	165986603	-0.00994007	0.00539232	0.0658207	17830	0.22354	No
Adipose-Subcutaneous	563	LINC00473	ENSG00000223414.2	6	165908802	165987550	-0.0123421	0.0158914	0.437703	17830	0.677035	No
Adipose-Subcutaneous	563	PRR18	ENSG00000176381.5	6	166305300	166308448	-0.00455973	0.0118029	0.699409	17830	0.859485	No
Adipose-Subcutaneous	563	SFT2D1	ENSG00000198818.9	6	166319728	166342591	-0.00292387	0.00148145	0.0489299	17830	0.185188	No
Adipose-Subcutaneous	563	MPC1	ENSG00000060762.18	6	166364919	166383013	-0.007492	0.00199491	0.000191702	17830	0.00449743	Yes
Adipose-Subcutaneous	563	RPS6KA2	ENSG00000071242.11	6	166409364	166906451	-0.00136863	0.00254025	0.590262	17830	0.788756	No
Adipose-Subcutaneous	563	RNASET2	ENSG00000026297.15	6	166929504	166957184	0.00980723	0.00254736	0.000132265	17830	0.00346805	Yes
Adipose-Subcutaneous	563	FGFR1OP	ENSG00000213066.11	6	166999182	167052713	0.00279622	0.00171022	0.10263	17830	0.29589	No
Adipose-Subcutaneous	563	CCR6	ENSG00000112486.15	6	167111807	167139696	0.0345983	0.00843596	4.74052e-05	17830	0.00169386	Yes
Adipose-Subcutaneous	563	RP11-351J23.1	ENSG00000203688.4	6	167679626	167683787	0.0265172	0.0140553	0.0597442	17830	0.210278	No
Adipose-Subcutaneous	563	LINC01558	ENSG00000146521.9	6	167784537	167791093	-1.63466e-05	0.00766502	0.998299	17830	0.999364	No
Adipose-Subcutaneous	563	RP3-431P23.5	ENSG00000269155.2	6	167795530	167798248	-0.00172085	0.0112518	0.878503	17830	0.948855	No
Adipose-Subcutaneous	563	AFDN-AS1	ENSG00000198221.8	6	167823876	167826709	0.00624428	0.00627422	0.32007	17830	0.570399	No
Adipose-Subcutaneous	563	AFDN	ENSG00000130396.20	6	167826922	167972023	-0.00322226	0.00274934	0.241708	17830	0.488622	No
Adipose-Subcutaneous	563	KIF25-AS1	ENSG00000229921.6	6	167992822	167997077	0.00877934	0.0156885	0.575981	17830	0.780618	No
Adipose-Subcutaneous	563	KIF25	ENSG00000125337.16	6	167999092	168045089	-0.0213073	0.00940977	0.0239459	17830	0.117683	No
Adipose-Subcutaneous	563	FRMD1	ENSG00000153303.16	6	168055745	168081557	-0.0267393	0.00733443	0.000292387	17830	0.00599226	Yes
Adipose-Subcutaneous	563	DACT2	ENSG00000164488.11	6	168292830	168319754	-0.00255683	0.0135647	0.850563	17830	0.936847	No
Adipose-Subcutaneous	563	SMOC2	ENSG00000112562.18	6	168441151	168673445	0.0151737	0.00402434	0.000180874	17830	0.00432894	Yes
Adipose-Subcutaneous	563	LINC01615	ENSG00000223485.2	6	169158092	169162924	-0.000852615	0.00966301	0.929723	17830	0.971458	No
Adipose-Subcutaneous	563	RP11-417E7.2	ENSG00000261039.2	6	169175304	169182740	0.0280852	0.0127129	0.0275794	17830	0.12875	No
Adipose-Subcutaneous	563	THBS2	ENSG00000186340.14	6	169215780	169254044	0.00491152	0.00452368	0.27808	17830	0.528927	No
Adipose-Subcutaneous	563	RP1-137D17.1	ENSG00000226194.5	6	169369998	169388385	-0.00765329	0.00888655	0.389498	17830	0.637952	No
Adipose-Subcutaneous	563	RP1-137D17.2	ENSG00000272848.1	6	169426420	169427069	0.00349512	0.00745047	0.639177	17830	0.822616	No
Adipose-Subcutaneous	563	WDR27	ENSG00000184465.15	6	169457212	169702048	-0.000731345	0.00191614	0.702852	17830	0.861177	No
Adipose-Subcutaneous	563	C6orf120	ENSG00000185127.6	6	169702190	169704856	-0.00204576	0.00167854	0.223459	17830	0.468024	No
Adipose-Subcutaneous	563	PHF10	ENSG00000130024.14	6	169705133	169724055	-0.00324259	0.00180144	0.0724174	17830	0.237205	No
Adipose-Subcutaneous	563	TCTE3	ENSG00000184786.5	6	169740114	169751587	-0.0046358	0.00351142	0.187325	17830	0.423334	No
Adipose-Subcutaneous	563	ERMARD	ENSG00000130023.15	6	169751622	169781584	0.00182565	0.00145628	0.210515	17830	0.452173	No
Adipose-Subcutaneous	563	LINC00242	ENSG00000229214.1	6	169788790	169798825	-0.0122896	0.00577038	0.0336417	17830	0.147457	No
Adipose-Subcutaneous	563	LINC00574	ENSG00000231690.2	6	169795184	169802873	0.00552068	0.0121841	0.650655	17830	0.829777	No
Adipose-Subcutaneous	563	RP1-182D15.2	ENSG00000236173.1	6	169809318	169810102	-0.00783629	0.0127825	0.540101	17830	0.754998	No
Adipose-Subcutaneous	563	RP11-302L19.3	ENSG00000273100.1	6	170178681	170179660	-0.00984964	0.0097157	0.311138	17830	0.561213	No
Adipose-Subcutaneous	563	RP5-894D12.5	ENSG00000271820.1	6	170266669	170276762	-0.0161082	0.0130425	0.217349	17830	0.460471	No
Adipose-Subcutaneous	563	LINC01624	ENSG00000227508.6	6	170272474	170279887	-0.0094841	0.00697062	0.174212	17830	0.406414	No
Adipose-Subcutaneous	563	DLL1	ENSG00000198719.8	6	170282206	170306565	0.013147	0.00571353	0.0217696	17830	0.110776	No
Adipose-Subcutaneous	563	FAM120B	ENSG00000112584.13	6	170290703	170407065	-0.000264151	0.00135539	0.845553	17830	0.933916	No
Adipose-Subcutaneous	563	PSMB1	ENSG00000008018.8	6	170535117	170553341	-0.00190326	0.00114578	0.0972732	17830	0.286586	No
Adipose-Subcutaneous	563	TBP	ENSG00000112592.13	6	170554302	170572870	-0.000848537	0.00138476	0.540288	17830	0.755059	No
Adipose-Subcutaneous	563	PDCD2	ENSG00000071994.10	6	170575295	170584692	-0.00558559	0.00124404	8.715e-06	17830	0.000532876	Yes
Adipose-Subcutaneous	563	AC093627.8	ENSG00000242611.2	7	77038	81178	-0.00124549	0.0179175	0.944607	17830	0.978902	No
Adipose-Subcutaneous	563	AC093627.9	ENSG00000242474.2	7	135853	149466	0.0030046	0.00556203	0.589283	17830	0.788127	No
Adipose-Subcutaneous	563	AC093627.10	ENSG00000240859.1	7	149597	155465	0.00379997	0.00495636	0.443604	17830	0.682005	No
Adipose-Subcutaneous	563	RP11-90P13.1	ENSG00000261795.1	7	161765	164972	0.0166731	0.0158851	0.29437	17830	0.544248	No
Adipose-Subcutaneous	563	FAM20C	ENSG00000177706.8	7	192969	260745	-0.000599038	0.00294945	0.839132	17830	0.930473	No
Adipose-Subcutaneous	563	AC226118.1	ENSG00000249574.1	7	379359	382712	-0.0219869	0.0128631	0.087968	17830	0.268298	No
Adipose-Subcutaneous	563	PDGFA	ENSG00000197461.13	7	497258	520296	0.000533862	0.00272618	0.844819	17830	0.933394	No
Adipose-Subcutaneous	563	HRAT92	ENSG00000223855.1	7	520391	525232	0.00566526	0.00823205	0.491624	17830	0.721038	No
Adipose-Subcutaneous	563	PRKAR1B	ENSG00000188191.14	7	549197	727650	0.007584	0.00257756	0.00339724	17830	0.0318636	Yes
Adipose-Subcutaneous	563	DNAAF5	ENSG00000164818.15	7	726978	786475	0.00140706	0.00168279	0.403442	17830	0.651161	No
Adipose-Subcutaneous	563	SUN1	ENSG00000164828.17	7	816615	874920	-0.00149932	0.00130931	0.252665	17830	0.49973	No
Adipose-Subcutaneous	563	GET4	ENSG00000239857.6	7	876552	896436	-0.00141891	0.00327985	0.665467	17830	0.838654	No
Adipose-Subcutaneous	563	ADAP1	ENSG00000105963.13	7	897901	955407	0.0100102	0.00392434	0.0110219	17830	0.0702865	No
Adipose-Subcutaneous	563	COX19	ENSG00000240230.5	7	966075	975599	0.00388888	0.00179432	0.030645	17830	0.138154	No
Adipose-Subcutaneous	563	CYP2W1	ENSG00000073067.13	7	983199	989640	0.0313322	0.0139809	0.0254264	17830	0.122303	No
Adipose-Subcutaneous	563	C7orf50	ENSG00000146540.14	7	996986	1138260	0.00675614	0.00242642	0.00555038	17830	0.044922	Yes
Adipose-Subcutaneous	563	GPR146	ENSG00000164849.9	7	1044576	1057764	0.000435491	0.00373545	0.907234	17830	0.962111	No
Adipose-Subcutaneous	563	GPER1	ENSG00000164850.14	7	1082208	1093815	0.0193735	0.00532662	0.000302087	17830	0.00614164	Yes
Adipose-Subcutaneous	563	ZFAND2A	ENSG00000178381.11	7	1152071	1160759	-0.00390377	0.00243979	0.110173	17830	0.309267	No
Adipose-Subcutaneous	563	MICALL2	ENSG00000164877.18	7	1434366	1459502	0.0110856	0.0029337	0.00017515	17830	0.00425467	Yes
Adipose-Subcutaneous	563	RP11-1246C19.1	ENSG00000273230.1	7	1464497	1467522	0.0122238	0.00347104	0.000465056	17830	0.00825891	Yes
Adipose-Subcutaneous	563	INTS1	ENSG00000164880.15	7	1470277	1504367	0.00188602	0.00185729	0.310337	17830	0.560335	No
Adipose-Subcutaneous	563	MAFK	ENSG00000198517.9	7	1530714	1542234	0.00147918	0.00229231	0.519019	17830	0.740567	No
Adipose-Subcutaneous	563	TMEM184A	ENSG00000164855.15	7	1543044	1560821	-0.000615604	0.0051773	0.905395	17830	0.961671	No
Adipose-Subcutaneous	563	PSMG3	ENSG00000157778.8	7	1567330	1571005	0.00107975	0.00176895	0.541859	17830	0.756033	No
Adipose-Subcutaneous	563	PSMG3-AS1	ENSG00000230487.7	7	1570073	1589626	0.0151873	0.00327025	4.29348e-06	17830	0.00032165	Yes
Adipose-Subcutaneous	563	ELFN1	ENSG00000225968.7	7	1688119	1747954	0.00550014	0.00571852	0.336574	17830	0.586808	No
Adipose-Subcutaneous	563	MAD1L1	ENSG00000002822.15	7	1815793	2233243	0.00420743	0.00185901	0.0240151	17830	0.117959	No
Adipose-Subcutaneous	563	MRM2	ENSG00000122687.17	7	2234231	2242198	-0.00124055	0.00151708	0.413876	17830	0.659071	No
Adipose-Subcutaneous	563	NUDT1	ENSG00000106268.15	7	2242222	2251146	0.00212734	0.00214199	0.321076	17830	0.571343	No
Adipose-Subcutaneous	563	SNX8	ENSG00000106266.10	7	2251770	2354318	0.000392123	0.00277057	0.887503	17830	0.953059	No
Adipose-Subcutaneous	563	EIF3B	ENSG00000106263.17	7	2354086	2380745	-0.00357607	0.00129893	0.00610208	17830	0.0477402	Yes
Adipose-Subcutaneous	563	CHST12	ENSG00000136213.9	7	2403560	2448483	0.00349053	0.00203028	0.0861438	17830	0.264635	No
Adipose-Subcutaneous	563	LFNG	ENSG00000106003.12	7	2512529	2529177	0.00886531	0.00495287	0.0740234	17830	0.240671	No
Adipose-Subcutaneous	563	BRAT1	ENSG00000106009.15	7	2537877	2555727	0.00397477	0.00154977	0.0105938	17830	0.0683382	No
Adipose-Subcutaneous	563	IQCE	ENSG00000106012.17	7	2558972	2614734	0.0045314	0.00191555	0.0183533	17830	0.0987381	No
Adipose-Subcutaneous	563	TTYH3	ENSG00000136295.14	7	2631951	2664802	0.00262339	0.00279536	0.348417	17830	0.598317	No
Adipose-Subcutaneous	563	AMZ1	ENSG00000174945.13	7	2679522	2775500	0.00746562	0.00769048	0.332101	17830	0.58178	No
Adipose-Subcutaneous	563	GNA12	ENSG00000146535.13	7	2728112	2844324	0.00167125	0.00149653	0.264597	17830	0.513569	No
Adipose-Subcutaneous	563	CARD11	ENSG00000198286.9	7	2906141	3043945	0.0125296	0.00396759	0.00167727	17830	0.0196732	Yes
Adipose-Subcutaneous	563	AC091801.1	ENSG00000217455.8	7	3140234	3174654	0.0190992	0.0169258	0.259649	17830	0.507847	No
Adipose-Subcutaneous	563	SDK1	ENSG00000146555.18	7	3301448	4269000	-0.0121118	0.0043776	0.00585509	17830	0.0465224	Yes
Adipose-Subcutaneous	563	FOXK1	ENSG00000164916.10	7	4682309	4771443	-0.00136403	0.00209595	0.515455	17830	0.737842	No
Adipose-Subcutaneous	563	AP5Z1	ENSG00000242802.6	7	4775622	4791768	0.00376671	0.00172366	0.0292949	17830	0.134068	No
Adipose-Subcutaneous	563	RADIL	ENSG00000157927.16	7	4797055	4883719	-0.0012094	0.00322017	0.707384	17830	0.864441	No
Adipose-Subcutaneous	563	RBAK	ENSG00000146587.17	7	5045821	5069488	-0.000705608	0.00182823	0.699684	17830	0.859599	No
Adipose-Subcutaneous	563	RBAKDN	ENSG00000273313.1	7	5072125	5073223	-0.00914976	0.00657524	0.164631	17830	0.393799	No
Adipose-Subcutaneous	563	WIPI2	ENSG00000157954.14	7	5190188	5233826	-0.00185652	0.00120417	0.12372	17830	0.331874	No
Adipose-Subcutaneous	563	SLC29A4	ENSG00000164638.10	7	5274369	5306789	0.0121432	0.00531435	0.0227001	17830	0.113804	No
Adipose-Subcutaneous	563	TNRC18	ENSG00000182095.14	7	5306871	5425414	0.00486465	0.00148887	0.00115448	17830	0.015396	Yes
Adipose-Subcutaneous	563	RP11-1275H24.2	ENSG00000272953.1	7	5425770	5426276	-0.00212148	0.00651437	0.744807	17830	0.884384	No
Adipose-Subcutaneous	563	RP11-1275H24.1	ENSG00000234432.4	7	5426402	5428730	0.0020599	0.00471188	0.662162	17830	0.836558	No
Adipose-Subcutaneous	563	RP11-1275H24.3	ENSG00000273084.1	7	5428928	5429672	0.00974228	0.00551292	0.0777628	17830	0.248382	No
Adipose-Subcutaneous	563	FBXL18	ENSG00000155034.18	7	5431335	5513798	-0.0024334	0.00265162	0.359184	17830	0.609059	No
Adipose-Subcutaneous	563	AC092171.4	ENSG00000230733.2	7	5475804	5479811	0.00863524	0.00296243	0.00370522	17830	0.03379	Yes
Adipose-Subcutaneous	563	ACTB	ENSG00000075624.13	7	5527151	5563784	-0.00187195	0.00214465	0.383134	17830	0.632175	No
Adipose-Subcutaneous	563	FSCN1	ENSG00000075618.17	7	5592823	5606655	0.00235192	0.00388813	0.545502	17830	0.758698	No
Adipose-Subcutaneous	563	RNF216	ENSG00000011275.18	7	5620047	5781739	0.00055496	0.00149173	0.710021	17830	0.866253	No
Adipose-Subcutaneous	563	OCM	ENSG00000122543.10	7	5879827	5886362	0.00144034	0.0116788	0.901892	17830	0.9597	No
Adipose-Subcutaneous	563	CCZ1	ENSG00000122674.11	7	5898734	5926550	0.00418346	0.0050332	0.406243	17830	0.653933	No
Adipose-Subcutaneous	563	PMS2	ENSG00000122512.14	7	5973239	6009125	0.00446465	0.0019658	0.0235289	17830	0.116342	No
Adipose-Subcutaneous	563	AIMP2	ENSG00000106305.9	7	6009245	6018045	0.000352867	0.00188601	0.851655	17830	0.937404	No
Adipose-Subcutaneous	563	EIF2AK1	ENSG00000086232.12	7	6022244	6059230	-0.00027275	0.00114642	0.812038	17830	0.919039	No
Adipose-Subcutaneous	563	ANKRD61	ENSG00000157999.5	7	6031376	6036386	1.70035e-05	0.00511515	0.997349	17830	0.99914	No
Adipose-Subcutaneous	563	USP42	ENSG00000106346.11	7	6104884	6161564	-0.00371211	0.00154349	0.016507	17830	0.0919749	No
Adipose-Subcutaneous	563	CYTH3	ENSG00000008256.15	7	6161776	6272644	0.00101621	0.00194582	0.601708	17830	0.797178	No
Adipose-Subcutaneous	563	FAM220A	ENSG00000178397.12	7	6329409	6348981	-0.000398556	0.00150387	0.791095	17830	0.909897	No
Adipose-Subcutaneous	563	RAC1	ENSG00000136238.17	7	6374523	6403977	-0.00225836	0.00115666	0.051396	17830	0.190438	No
Adipose-Subcutaneous	563	DAGLB	ENSG00000164535.14	7	6409129	6448012	-0.000560805	0.00246643	0.820218	17830	0.92356	No
Adipose-Subcutaneous	563	KDELR2	ENSG00000136240.9	7	6461081	6484242	-0.00179979	0.00159364	0.259247	17830	0.507564	No
Adipose-Subcutaneous	563	GRID2IP	ENSG00000215045.8	7	6497462	6551436	0.0018328	0.00816107	0.822392	17830	0.924374	No
Adipose-Subcutaneous	563	ZDHHC4	ENSG00000136247.14	7	6577434	6589374	-0.00539765	0.0016672	0.00127943	17830	0.016459	Yes
Adipose-Subcutaneous	563	C7orf26	ENSG00000146576.12	7	6590017	6608726	-0.00311429	0.00142327	0.029088	17830	0.133498	No
Adipose-Subcutaneous	563	ZNF853	ENSG00000236609.3	7	6615617	6624290	-0.00450023	0.00248222	0.0703885	17830	0.23306	No
Adipose-Subcutaneous	563	ZNF316	ENSG00000205903.6	7	6637322	6656432	-0.0011992	0.00172269	0.486651	17830	0.717425	No
Adipose-Subcutaneous	563	ZNF12	ENSG00000164631.18	7	6688433	6706923	-0.000910729	0.00164668	0.580444	17830	0.783624	No
Adipose-Subcutaneous	563	CCZ1B	ENSG00000146574.15	7	6794134	6826770	-0.00465705	0.00401697	0.246827	17830	0.493654	No
Adipose-Subcutaneous	563	C1GALT1	ENSG00000106392.10	7	7156934	7248651	-0.000645121	0.00295134	0.827055	17830	0.926933	No
Adipose-Subcutaneous	563	COL28A1	ENSG00000215018.9	7	7356203	7535853	-0.00607027	0.00536663	0.258508	17830	0.506617	No
Adipose-Subcutaneous	563	RP5-1159O4.2	ENSG00000272732.1	7	7550104	7552440	0.0035815	0.00506196	0.479541	17830	0.712846	No
Adipose-Subcutaneous	563	RP5-1159O4.1	ENSG00000272894.5	7	7552462	7566871	0.00211225	0.00323792	0.514453	17830	0.736987	No
Adipose-Subcutaneous	563	MIOS	ENSG00000164654.15	7	7566997	7607496	-0.00190155	0.00149646	0.204382	17830	0.44458	No
Adipose-Subcutaneous	563	RPA3	ENSG00000106399.11	7	7636518	7718607	-0.00380749	0.00193071	0.0491112	17830	0.185559	No
Adipose-Subcutaneous	563	UMAD1	ENSG00000219545.11	7	7641504	7968020	-0.00553017	0.00186673	0.00318587	17830	0.0304749	Yes
Adipose-Subcutaneous	563	GLCCI1	ENSG00000106415.12	7	7968794	8094272	-0.00053725	0.00295952	0.856017	17830	0.939629	No
Adipose-Subcutaneous	563	ICA1	ENSG00000003147.17	7	8113184	8262579	0.00421533	0.0025754	0.10226	17830	0.295409	No
Adipose-Subcutaneous	563	NDUFA4	ENSG00000189043.9	7	10931951	10940256	-0.00435654	0.00180746	0.0162716	17830	0.0912848	No
Adipose-Subcutaneous	563	PHF14	ENSG00000106443.15	7	10973872	11169630	-0.000350293	0.00147388	0.812229	17830	0.919087	No
Adipose-Subcutaneous	563	THSD7A	ENSG00000005108.15	7	11370357	11832198	0.00852944	0.00351045	0.0154344	17830	0.0882765	No
Adipose-Subcutaneous	563	TMEM106B	ENSG00000106460.18	7	12211241	12243367	-0.000167428	0.00151225	0.911884	17830	0.963835	No
Adipose-Subcutaneous	563	SCIN	ENSG00000006747.14	7	12570849	12660179	0.0418551	0.00945452	1.15642e-05	17830	0.000640343	Yes
Adipose-Subcutaneous	563	ARL4A	ENSG00000122644.12	7	12686856	12690934	0.0041324	0.00335199	0.218179	17830	0.461463	No
Adipose-Subcutaneous	563	ETV1	ENSG00000006468.13	7	13891228	13991425	-0.00546135	0.00415286	0.18904	17830	0.425417	No
Adipose-Subcutaneous	563	DGKB	ENSG00000136267.13	7	14145049	14974777	-0.00344792	0.00747257	0.64469	17830	0.825659	No
Adipose-Subcutaneous	563	AGMO	ENSG00000187546.13	7	15200318	15562015	-0.00655847	0.00360445	0.0693802	17830	0.230922	No
Adipose-Subcutaneous	563	MEOX2	ENSG00000106511.5	7	15611212	15686812	-0.00167789	0.00332638	0.614173	17830	0.806247	No
Adipose-Subcutaneous	563	MEOX2-AS1	ENSG00000229108.1	7	15688378	15695491	-0.0231591	0.00535061	1.79031e-05	17830	0.000889172	Yes
Adipose-Subcutaneous	563	ISPD	ENSG00000214960.9	7	16087527	16421322	0.00384323	0.00399764	0.336794	17830	0.586932	No
Adipose-Subcutaneous	563	SOSTDC1	ENSG00000171243.7	7	16461481	16530580	0.000688797	0.0125236	0.956159	17830	0.982528	No
Adipose-Subcutaneous	563	GS1-166A23.2	ENSG00000272361.2	7	16593626	16594224	-0.000981638	0.0120317	0.935005	17830	0.974464	No
Adipose-Subcutaneous	563	ANKMY2	ENSG00000106524.8	7	16599776	16645817	0.00161174	0.0018635	0.387477	17830	0.635912	No
Adipose-Subcutaneous	563	BZW2	ENSG00000136261.14	7	16646131	16706523	-0.00437519	0.0018154	0.0162832	17830	0.0912986	No
Adipose-Subcutaneous	563	TSPAN13	ENSG00000106537.7	7	16753535	16784536	-0.0117115	0.00356901	0.00109937	17830	0.0148371	Yes
Adipose-Subcutaneous	563	AGR2	ENSG00000106541.11	7	16791811	16833433	0.0108388	0.0149169	0.46778	17830	0.702833	No
Adipose-Subcutaneous	563	AHR	ENSG00000106546.12	7	17298622	17346152	-0.000894266	0.00249072	0.719706	17830	0.870875	No
Adipose-Subcutaneous	563	KCCAT333	ENSG00000236318.2	7	17374867	17467256	0.0115492	0.0142211	0.417082	17830	0.661535	No
Adipose-Subcutaneous	563	AC017060.1	ENSG00000236039.2	7	17405479	17558909	-0.00465082	0.0127182	0.714744	17830	0.869119	No
Adipose-Subcutaneous	563	SNX13	ENSG00000071189.21	7	17790761	17940501	-0.000569316	0.00158065	0.718855	17830	0.870576	No
Adipose-Subcutaneous	563	HDAC9	ENSG00000048052.21	7	18086949	19002416	0.00122803	0.00316774	0.698414	17830	0.858927	No
Adipose-Subcutaneous	563	TWIST1	ENSG00000122691.12	7	19020991	19117672	-0.0164192	0.00384903	2.3512e-05	17830	0.0010524	Yes
Adipose-Subcutaneous	563	TWISTNB	ENSG00000105849.5	7	19695462	19709087	-0.00169325	0.00167429	0.312314	17830	0.562082	No
Adipose-Subcutaneous	563	MACC1	ENSG00000183742.12	7	20134655	20217404	0.0318213	0.0097538	0.00117418	17830	0.0155429	Yes
Adipose-Subcutaneous	563	ITGB8	ENSG00000105855.9	7	20330702	20415754	0.000884169	0.0055865	0.874304	17830	0.947982	No
Adipose-Subcutaneous	563	ABCB5	ENSG00000004846.16	7	20615207	20777038	-0.00928337	0.0107626	0.388763	17830	0.636983	No
Adipose-Subcutaneous	563	SP4	ENSG00000105866.13	7	21428034	21514822	-0.00444817	0.00210444	0.0349972	17830	0.150907	No
Adipose-Subcutaneous	563	DNAH11	ENSG00000105877.17	7	21543215	21900120	-0.0139307	0.0129157	0.281254	17830	0.531866	No
Adipose-Subcutaneous	563	CDCA7L	ENSG00000164649.19	7	21900900	21946084	-0.0119841	0.00354914	0.000786597	17830	0.0117469	Yes
Adipose-Subcutaneous	563	RAPGEF5	ENSG00000136237.18	7	22118238	22357144	-0.00721363	0.00384328	0.0610631	17830	0.212897	No
Adipose-Subcutaneous	563	STEAP1B	ENSG00000105889.14	7	22419444	22632925	-0.00922903	0.00665522	0.166094	17830	0.396136	No
Adipose-Subcutaneous	563	IL6	ENSG00000136244.11	7	22727147	22732002	0.00926555	0.0100768	0.358246	17830	0.607989	No
Adipose-Subcutaneous	563	TOMM7	ENSG00000196683.10	7	22812628	22822852	0.000438348	0.0026228	0.86733	17830	0.944339	No
Adipose-Subcutaneous	563	FAM126A	ENSG00000122591.11	7	22889371	23014130	-0.00202255	0.00179546	0.260462	17830	0.508686	No
Adipose-Subcutaneous	563	KLHL7-AS1	ENSG00000230658.1	7	23101228	23105703	0.0184466	0.0107339	0.0862693	17830	0.26493	No
Adipose-Subcutaneous	563	KLHL7	ENSG00000122550.17	7	23105758	23177914	-0.00101712	0.00134861	0.451058	17830	0.68903	No
Adipose-Subcutaneous	563	NUPL2	ENSG00000136243.16	7	23181827	23201009	-0.00311581	0.00165852	0.0608269	17830	0.212432	No
Adipose-Subcutaneous	563	AC005082.12	ENSG00000226816.2	7	23206013	23208045	-0.00594721	0.0108734	0.584638	17830	0.785757	No
Adipose-Subcutaneous	563	GPNMB	ENSG00000136235.15	7	23235967	23275108	0.00410577	0.00321465	0.202077	17830	0.442122	No
Adipose-Subcutaneous	563	MALSU1	ENSG00000156928.4	7	23298739	23310208	-0.00464283	0.00156867	0.00321412	17830	0.0306787	Yes
Adipose-Subcutaneous	563	IGF2BP3	ENSG00000136231.13	7	23311730	23470467	0.00541779	0.00966168	0.5752	17830	0.780234	No
Adipose-Subcutaneous	563	TRA2A	ENSG00000164548.10	7	23504780	23532041	-0.00534199	0.0017523	0.00241192	17830	0.0249446	Yes
Adipose-Subcutaneous	563	CCDC126	ENSG00000169193.11	7	23597379	23644708	-0.00621975	0.00201103	0.002085	17830	0.0227748	Yes
Adipose-Subcutaneous	563	FAM221A	ENSG00000188732.10	7	23680130	23703249	-0.00837401	0.00294443	0.00462339	17830	0.0397086	Yes
Adipose-Subcutaneous	563	STK31	ENSG00000196335.12	7	23710167	23832513	-0.00018902	0.00621388	0.975744	17830	0.990691	No
Adipose-Subcutaneous	563	MPP6	ENSG00000105926.15	7	24573268	24694193	-0.0098916	0.00367731	0.007368	17830	0.0540297	No
Adipose-Subcutaneous	563	DFNA5	ENSG00000105928.13	7	24698353	24758113	0.00105469	0.00364578	0.77247	17830	0.900087	No
Adipose-Subcutaneous	563	OSBPL3	ENSG00000070882.12	7	24796539	24981634	0.011556	0.00305461	0.000172142	17830	0.0042045	Yes
Adipose-Subcutaneous	563	CYCS	ENSG00000172115.8	7	25120091	25125361	-0.00255507	0.00240232	0.287992	17830	0.537968	No
Adipose-Subcutaneous	563	C7orf31	ENSG00000153790.11	7	25134697	25180356	-0.0082851	0.00221845	0.000207929	17830	0.00474135	Yes
Adipose-Subcutaneous	563	AC003090.1	ENSG00000223561.6	7	25593351	25750994	0.0255354	0.00760811	0.000845278	17830	0.0123322	Yes
Adipose-Subcutaneous	563	CTD-2227E11.1	ENSG00000270933.1	7	25948657	25949403	-0.0127801	0.00869966	0.142403	17830	0.362124	No
Adipose-Subcutaneous	563	NFE2L3	ENSG00000050344.8	7	26152240	26187125	0.00223569	0.00262093	0.394028	17830	0.642011	No
Adipose-Subcutaneous	563	HNRNPA2B1	ENSG00000122566.20	7	26189927	26200793	-0.00609466	0.00150488	5.87276e-05	17830	0.00194631	Yes
Adipose-Subcutaneous	563	CBX3	ENSG00000122565.18	7	26201162	26213356	-0.000395776	0.00139638	0.776955	17830	0.902777	No
Adipose-Subcutaneous	563	SNX10	ENSG00000086300.15	7	26291895	26374329	0.0108637	0.00657421	0.0990171	17830	0.289478	No
Adipose-Subcutaneous	563	AC004540.5	ENSG00000214870.8	7	26398593	26494256	0.0140585	0.00475209	0.00322776	17830	0.0307431	Yes
Adipose-Subcutaneous	563	KIAA0087	ENSG00000122548.5	7	26533121	26537020	0.0131006	0.0119414	0.273098	17830	0.523473	No
Adipose-Subcutaneous	563	AC004947.2	ENSG00000233760.1	7	26551822	26557200	-0.0131231	0.0111005	0.237641	17830	0.484205	No
Adipose-Subcutaneous	563	SKAP2	ENSG00000005020.12	7	26667062	26995239	0.00131409	0.00246998	0.594929	17830	0.792071	No
Adipose-Subcutaneous	563	HOXA1	ENSG00000105991.7	7	27092993	27095996	-0.00307657	0.00455919	0.500087	17830	0.726714	No
Adipose-Subcutaneous	563	HOXA2	ENSG00000105996.6	7	27100354	27102811	-0.00477537	0.00373895	0.202081	17830	0.442122	No
Adipose-Subcutaneous	563	HOXA3	ENSG00000105997.22	7	27106184	27152293	-0.00187112	0.0029476	0.525831	17830	0.745628	No
Adipose-Subcutaneous	563	HOXA4	ENSG00000197576.13	7	27128761	27130799	-0.000127085	0.0028343	0.964253	17830	0.986176	No
Adipose-Subcutaneous	563	HOXA5	ENSG00000106004.4	7	27141052	27143668	-0.00117487	0.00365581	0.748053	17830	0.885756	No
Adipose-Subcutaneous	563	HOXA6	ENSG00000106006.6	7	27145396	27147774	0.00370495	0.0050963	0.467548	17830	0.702763	No
Adipose-Subcutaneous	563	HOXA7	ENSG00000122592.7	7	27155967	27157936	-0.0077422	0.00340078	0.0232003	17830	0.115548	No
Adipose-Subcutaneous	563	HOXA9	ENSG00000078399.17	7	27162435	27175180	-0.00282718	0.00306978	0.357476	17830	0.607086	No
Adipose-Subcutaneous	563	HOXA10	ENSG00000253293.4	7	27170591	27180261	-0.000863826	0.0026102	0.740817	17830	0.882113	No
Adipose-Subcutaneous	563	HOXA11	ENSG00000005073.5	7	27181510	27184517	-4.02858e-05	0.00495018	0.99351	17830	0.998044	No
Adipose-Subcutaneous	563	RP1-170O19.14	ENSG00000253508.1	7	27186573	27193448	-0.00446406	0.0103705	0.667034	17830	0.839324	No
Adipose-Subcutaneous	563	HOXA13	ENSG00000106031.7	7	27193503	27200106	0.00241067	0.0056228	0.668289	17830	0.840122	No
Adipose-Subcutaneous	563	EVX1	ENSG00000106038.12	7	27242963	27250493	0.0322364	0.014365	0.0252297	17830	0.121877	No
Adipose-Subcutaneous	563	HIBADH	ENSG00000106049.8	7	27525442	27662995	-0.00558247	0.00160038	0.000525842	17830	0.00900649	Yes
Adipose-Subcutaneous	563	TAX1BP1	ENSG00000106052.13	7	27739331	27844564	-0.00210409	0.00112022	0.0608791	17830	0.212437	No
Adipose-Subcutaneous	563	JAZF1	ENSG00000153814.11	7	27830573	28180743	0.00301144	0.0019564	0.124321	17830	0.33308	No
Adipose-Subcutaneous	563	CREB5	ENSG00000146592.16	7	28299321	28825894	-0.0201421	0.00494305	5.29482e-05	17830	0.00181796	Yes
Adipose-Subcutaneous	563	TRIL	ENSG00000255690.2	7	28953358	28958292	0.00886155	0.00505525	0.0801786	17830	0.252887	No
Adipose-Subcutaneous	563	AC005013.5	ENSG00000228421.2	7	28958950	28959345	-0.0206678	0.0133742	0.122845	17830	0.330187	No
Adipose-Subcutaneous	563	CPVL	ENSG00000106066.14	7	28995231	29195451	0.00910975	0.00426499	0.0331326	17830	0.14601	No
Adipose-Subcutaneous	563	CHN2	ENSG00000106069.21	7	29122274	29514224	-0.00306685	0.00347876	0.378388	17830	0.628006	No
Adipose-Subcutaneous	563	PRR15	ENSG00000176532.3	7	29563811	29567295	-0.00343629	0.00789688	0.66363	17830	0.837269	No
Adipose-Subcutaneous	563	WIPF3	ENSG00000122574.10	7	29806486	29917066	-0.00038437	0.00585695	0.9477	17830	0.979578	No
Adipose-Subcutaneous	563	SCRN1	ENSG00000136193.16	7	29920103	29990289	-0.00058242	0.00220281	0.791574	17830	0.910246	No
Adipose-Subcutaneous	563	FKBP14	ENSG00000106080.10	7	30010587	30026684	0.00178513	0.00202889	0.379329	17830	0.628807	No
Adipose-Subcutaneous	563	PLEKHA8	ENSG00000106086.18	7	30027404	30130483	-0.00344912	0.00202408	0.0889464	17830	0.270251	No
Adipose-Subcutaneous	563	MTURN	ENSG00000180354.15	7	30134810	30162762	0.00496316	0.00250081	0.0476913	17830	0.181883	No
Adipose-Subcutaneous	563	AC007036.6	ENSG00000227017.1	7	30176387	30179014	-0.0167363	0.0108643	0.124028	17830	0.332443	No
Adipose-Subcutaneous	563	ZNRF2	ENSG00000180233.10	7	30284307	30367692	-0.00159488	0.00188353	0.397507	17830	0.645438	No
Adipose-Subcutaneous	563	LINC01176	ENSG00000281404.1	7	30390885	30412375	0.00862031	0.00460724	0.06188	17830	0.214465	No
Adipose-Subcutaneous	563	NOD1	ENSG00000106100.10	7	30424527	30478784	-0.00236754	0.00269661	0.380351	17830	0.630032	No
Adipose-Subcutaneous	563	GGCT	ENSG00000006625.17	7	30496621	30504844	-0.00954004	0.00352478	0.00701309	17830	0.0523176	No
Adipose-Subcutaneous	563	RP4-777O23.2	ENSG00000264520.1	7	30525731	30533613	-0.0102535	0.00996674	0.304049	17830	0.554314	No
Adipose-Subcutaneous	563	RP4-777O23.1	ENSG00000263683.1	7	30550217	30551569	0.0128323	0.00705704	0.0695605	17830	0.231305	No
Adipose-Subcutaneous	563	GARS	ENSG00000106105.13	7	30594681	30634033	-0.00370285	0.00196033	0.0594409	17830	0.209826	No
Adipose-Subcutaneous	563	CRHR2	ENSG00000106113.18	7	30651943	30689284	0.000427662	0.0129889	0.973746	17830	0.98983	No
Adipose-Subcutaneous	563	INMT	ENSG00000241644.2	7	30697985	30757602	0.0166274	0.00471587	0.000457942	17830	0.00815422	Yes
Adipose-Subcutaneous	563	MINDY4	ENSG00000106125.14	7	30771417	30892387	0.00674608	0.00253592	0.00804089	17830	0.0571875	No
Adipose-Subcutaneous	563	AQP1	ENSG00000240583.11	7	30911694	30925516	0.00897719	0.00377665	0.0177999	17830	0.0967301	No
Adipose-Subcutaneous	563	ADCYAP1R1	ENSG00000078549.14	7	31052461	31111479	-0.00257087	0.00663902	0.698734	17830	0.859188	No
Adipose-Subcutaneous	563	PDE1C	ENSG00000154678.16	7	31751179	32299329	0.00762299	0.00454816	0.0943042	17830	0.280802	No
Adipose-Subcutaneous	563	LSM5	ENSG00000106355.9	7	32485332	32495283	-0.00236079	0.00146678	0.108089	17830	0.305714	No
Adipose-Subcutaneous	563	AVL9	ENSG00000105778.18	7	32495426	32588721	0.000200672	0.00127711	0.875201	17830	0.947982	No
Adipose-Subcutaneous	563	RP11-225B17.2	ENSG00000273014.1	7	32758882	32759353	0.00103536	0.00392323	0.791954	17830	0.910246	No
Adipose-Subcutaneous	563	LINC00997	ENSG00000281332.1	7	32760279	32762924	-0.00171516	0.00261552	0.512257	17830	0.735035	No
Adipose-Subcutaneous	563	RP11-265E18.1	ENSG00000272905.1	7	32845394	32846061	0.00741487	0.0100698	0.461838	17830	0.698567	No
Adipose-Subcutaneous	563	KBTBD2	ENSG00000170852.10	7	32868172	32894131	-0.00238462	0.00153331	0.12048	17830	0.326517	No
Adipose-Subcutaneous	563	FKBP9	ENSG00000122642.10	7	32957404	33006931	0.00681164	0.00173258	9.53859e-05	17830	0.00272553	Yes
Adipose-Subcutaneous	563	NT5C3A	ENSG00000122643.18	7	33014114	33062797	-0.00171942	0.00135731	0.205778	17830	0.446491	No
Adipose-Subcutaneous	563	RP9	ENSG00000164610.8	7	33094797	33109390	-0.00506292	0.00220592	0.0221062	17830	0.111975	No
Adipose-Subcutaneous	563	BBS9	ENSG00000122507.20	7	33129244	33606068	-0.000474369	0.00217031	0.827066	17830	0.926933	No
Adipose-Subcutaneous	563	RP11-89N17.1	ENSG00000173862.3	7	33725981	33728456	-0.00546193	0.0121218	0.652467	17830	0.830844	No
Adipose-Subcutaneous	563	RP11-89N17.4	ENSG00000236494.1	7	33793168	33803156	0.0101196	0.0113104	0.371334	17830	0.621914	No
Adipose-Subcutaneous	563	BMPER	ENSG00000164619.8	7	33904911	34155872	-0.0073448	0.00610154	0.229208	17830	0.475078	No
Adipose-Subcutaneous	563	DPY19L1	ENSG00000173852.14	7	34928876	35038271	0.00231802	0.00186077	0.2134	17830	0.455361	No
Adipose-Subcutaneous	563	HERPUD2	ENSG00000122557.9	7	35632659	35695135	-0.00276844	0.00124749	0.0268869	17830	0.126757	No
Adipose-Subcutaneous	563	AC018647.3	ENSG00000227544.8	7	35715034	35734887	0.0212657	0.00612522	0.000558252	17830	0.00940797	Yes
Adipose-Subcutaneous	563	SEPT7-AS1	ENSG00000228878.7	7	35751856	35800616	0.00651401	0.00356394	0.0681366	17830	0.228446	No
Adipose-Subcutaneous	563	SEPT7	ENSG00000122545.18	7	35800932	35907105	0.00108802	0.00114542	0.342595	17830	0.59271	No
Adipose-Subcutaneous	563	AC083864.3	ENSG00000232930.1	7	36029611	36055431	-0.00149473	0.0136764	0.913011	17830	0.964361	No
Adipose-Subcutaneous	563	EEPD1	ENSG00000122547.10	7	36153149	36301543	-0.00518623	0.00314263	0.0994654	17830	0.290209	No
Adipose-Subcutaneous	563	KIAA0895	ENSG00000164542.12	7	36324221	36390125	-0.0181348	0.0049642	0.000284302	17830	0.00586701	Yes
Adipose-Subcutaneous	563	ANLN	ENSG00000011426.10	7	36389806	36453791	-0.00128639	0.00449122	0.774664	17830	0.901589	No
Adipose-Subcutaneous	563	AOAH	ENSG00000136250.11	7	36512949	36724549	0.0183086	0.00489303	0.000202259	17830	0.00468347	Yes
Adipose-Subcutaneous	563	ELMO1	ENSG00000155849.15	7	36854361	37449249	-0.00162094	0.00198447	0.414394	17830	0.659481	No
Adipose-Subcutaneous	563	GPR141	ENSG00000187037.8	7	37683796	37833788	0.0168714	0.0101589	0.0973429	17830	0.286691	No
Adipose-Subcutaneous	563	NME8	ENSG00000086288.11	7	37848597	37900401	-0.00690685	0.0109038	0.526719	17830	0.746178	No
Adipose-Subcutaneous	563	SFRP4	ENSG00000106483.11	7	37905932	38025695	0.0182609	0.00771563	0.0182968	17830	0.0985594	No
Adipose-Subcutaneous	563	EPDR1	ENSG00000086289.11	7	37920561	37951941	0.017683	0.00324502	7.69353e-08	17830	1.7364e-05	Yes
Adipose-Subcutaneous	563	STARD3NL	ENSG00000010270.13	7	38178222	38230671	-0.00348996	0.00138963	0.0123143	17830	0.0757139	No
Adipose-Subcutaneous	563	TRGC2	ENSG00000227191.8	7	38239580	38249572	-0.0035452	0.00919834	0.70008	17830	0.859848	No
Adipose-Subcutaneous	563	TRGC1	ENSG00000211689.7	7	38257879	38265678	0.0131448	0.0091471	0.151282	17830	0.375415	No
Adipose-Subcutaneous	563	TRGV10	ENSG00000211694.2	7	38299811	38300322	0.0240621	0.0117751	0.0414899	17830	0.166764	No
Adipose-Subcutaneous	563	TRGV9	ENSG00000211695.2	7	38317017	38318861	0.00375338	0.00976405	0.700827	17830	0.860266	No
Adipose-Subcutaneous	563	RP11-121A8.1	ENSG00000272908.1	7	38326070	38329643	0.00688569	0.00901623	0.44538	17830	0.683754	No
Adipose-Subcutaneous	563	TRGV8	ENSG00000211696.2	7	38330343	38330935	0.00431627	0.0134062	0.747607	17830	0.885527	No
Adipose-Subcutaneous	563	TRGV5	ENSG00000211697.4	7	38349355	38350022	0.0274917	0.0148277	0.0642716	17830	0.220462	No
Adipose-Subcutaneous	563	TRGV4	ENSG00000211698.2	7	38353715	38354517	0.00497111	0.0149682	0.739934	17830	0.881832	No
Adipose-Subcutaneous	563	TRGV3	ENSG00000211699.2	7	38358512	38359162	0.0147203	0.0135574	0.278064	17830	0.528927	No
Adipose-Subcutaneous	563	AMPH	ENSG00000078053.16	7	38383704	38631567	-0.0304002	0.00889231	0.000676597	17830	0.0105729	Yes
Adipose-Subcutaneous	563	VPS41	ENSG00000006715.15	7	38722963	38932394	0.000376408	0.00141781	0.790736	17830	0.909601	No
Adipose-Subcutaneous	563	POU6F2	ENSG00000106536.19	7	38977998	39493095	-0.00879525	0.0132866	0.508275	17830	0.732208	No
Adipose-Subcutaneous	563	YAE1D1	ENSG00000241127.7	7	39566376	39610320	-0.000910608	0.00197716	0.645296	17830	0.826138	No
Adipose-Subcutaneous	563	RALA	ENSG00000006451.7	7	39623483	39708124	-0.00280018	0.00171112	0.102325	17830	0.295409	No
Adipose-Subcutaneous	563	LINC00265	ENSG00000188185.11	7	39733632	39793092	0.00169842	0.00227624	0.455899	17830	0.693515	No
Adipose-Subcutaneous	563	CDK13	ENSG00000065883.14	7	39950037	40097134	0.000326103	0.00101738	0.748688	17830	0.886078	No
Adipose-Subcutaneous	563	MPLKIP	ENSG00000168303.6	7	40126023	40134659	-0.00174076	0.00146095	0.233968	17830	0.479861	No
Adipose-Subcutaneous	563	SUGCT	ENSG00000175600.15	7	40134977	40860763	-0.00153568	0.00403384	0.703576	17830	0.861532	No
Adipose-Subcutaneous	563	INHBA	ENSG00000122641.10	7	41667168	41705834	-0.00350201	0.00580481	0.546566	17830	0.759451	No
Adipose-Subcutaneous	563	GLI3	ENSG00000106571.12	7	41960950	42237059	-0.0092201	0.0023076	7.34926e-05	17830	0.00228686	Yes
Adipose-Subcutaneous	563	RP11-111K18.2	ENSG00000261019.1	7	42901272	42902639	-0.00619033	0.00912574	0.497848	17830	0.725333	No
Adipose-Subcutaneous	563	C7orf25	ENSG00000136197.12	7	42908726	42912305	0.00291529	0.00183117	0.111959	17830	0.312547	No
Adipose-Subcutaneous	563	PSMA2	ENSG00000106588.10	7	42916857	42932199	-0.00300259	0.00135892	0.0275549	17830	0.128749	No
Adipose-Subcutaneous	563	MRPL32	ENSG00000106591.3	7	42932224	42948958	-0.00508899	0.00194428	0.00910788	17830	0.0620059	No
Adipose-Subcutaneous	563	HECW1	ENSG00000002746.14	7	43112599	43566001	0.0101907	0.00852644	0.232537	17830	0.478106	No
Adipose-Subcutaneous	563	STK17A	ENSG00000164543.5	7	43582758	43626786	0.000931079	0.00266875	0.727313	17830	0.875388	No
Adipose-Subcutaneous	563	COA1	ENSG00000106603.18	7	43608456	43729717	-0.00110938	0.0013465	0.41036	17830	0.656974	No
Adipose-Subcutaneous	563	BLVRA	ENSG00000106605.10	7	43758680	43807342	-0.00179254	0.00170651	0.293996	17830	0.543996	No
Adipose-Subcutaneous	563	MRPS24	ENSG00000062582.13	7	43866558	43869893	-0.00432606	0.00154299	0.0052336	17830	0.0432014	Yes
Adipose-Subcutaneous	563	URGCP	ENSG00000106608.16	7	43875894	43926411	0.00307106	0.00173677	0.0775803	17830	0.248193	No
Adipose-Subcutaneous	563	UBE2D4	ENSG00000078967.12	7	43926438	43956136	0.00720548	0.00181827	8.39992e-05	17830	0.00249324	Yes
Adipose-Subcutaneous	563	SPDYE1	ENSG00000136206.3	7	44000889	44010122	-0.00588588	0.00630815	0.351205	17830	0.601017	No
Adipose-Subcutaneous	563	AC004951.6	ENSG00000228434.1	7	44004046	44007866	-0.00608544	0.00924011	0.51044	17830	0.733608	No
Adipose-Subcutaneous	563	LINC00957	ENSG00000235314.1	7	44039171	44042306	-0.00115543	0.00365747	0.752193	17830	0.888326	No
Adipose-Subcutaneous	563	DBNL	ENSG00000136279.20	7	44044640	44069456	0.000297607	0.00131181	0.820612	17830	0.923685	No
Adipose-Subcutaneous	563	POLM	ENSG00000122678.16	7	44072247	44082540	3.39912e-05	0.00187047	0.985508	17830	0.994858	No
Adipose-Subcutaneous	563	AEBP1	ENSG00000106624.10	7	44104361	44114562	0.00301132	0.00296112	0.309631	17830	0.55991	No
Adipose-Subcutaneous	563	POLD2	ENSG00000106628.10	7	44114681	44124358	-0.00255161	0.00187205	0.17345	17830	0.405588	No
Adipose-Subcutaneous	563	MYL7	ENSG00000106631.8	7	44138864	44141332	0.0457286	0.0155797	0.00347571	17830	0.032277	Yes
Adipose-Subcutaneous	563	GCK	ENSG00000106633.15	7	44144271	44198170	0.00765052	0.00620609	0.218206	17830	0.461466	No
Adipose-Subcutaneous	563	YKT6	ENSG00000106636.7	7	44200968	44214294	0.00124774	0.00156762	0.426412	17830	0.669021	No
Adipose-Subcutaneous	563	CAMK2B	ENSG00000058404.19	7	44217150	44334577	-0.0153141	0.0084637	0.0709467	17830	0.234169	No
Adipose-Subcutaneous	563	NUDCD3	ENSG00000015676.17	7	44379121	44490880	-0.000322665	0.00133271	0.808785	17830	0.917828	No
Adipose-Subcutaneous	563	NPC1L1	ENSG00000015520.14	7	44512535	44541315	-0.0174648	0.00746429	0.0196582	17830	0.103489	No
Adipose-Subcutaneous	563	DDX56	ENSG00000136271.10	7	44565417	44575051	-0.00214823	0.00132862	0.106485	17830	0.303246	No
Adipose-Subcutaneous	563	TMED4	ENSG00000158604.14	7	44577894	44582287	-0.00229199	0.00120304	0.0572892	17830	0.204703	No
Adipose-Subcutaneous	563	OGDH	ENSG00000105953.14	7	44606572	44709066	-0.00144906	0.00174763	0.407381	17830	0.654954	No
Adipose-Subcutaneous	563	ZMIZ2	ENSG00000122515.14	7	44748581	44769881	0.00161622	0.00125502	0.198365	17830	0.437602	No
Adipose-Subcutaneous	563	PPIA	ENSG00000196262.13	7	44796680	44824564	-0.00340592	0.00155681	0.0291143	17830	0.133515	No
Adipose-Subcutaneous	563	H2AFV	ENSG00000105968.18	7	44826791	44848083	-0.00271825	0.00130461	0.0376676	17830	0.157213	No
Adipose-Subcutaneous	563	PURB	ENSG00000146676.8	7	44876293	44884952	-0.00028181	0.00129438	0.82773	17830	0.927373	No
Adipose-Subcutaneous	563	MYO1G	ENSG00000136286.14	7	44962662	44979098	0.00775682	0.00399957	0.0529703	17830	0.194734	No
Adipose-Subcutaneous	563	SNHG15	ENSG00000232956.8	7	44983023	44986961	-0.00493895	0.00272713	0.0706882	17830	0.233765	No
Adipose-Subcutaneous	563	CCM2	ENSG00000136280.15	7	44999475	45076469	0.00494892	0.00141035	0.000487263	17830	0.00850088	Yes
Adipose-Subcutaneous	563	NACAD	ENSG00000136274.8	7	45080438	45088914	-0.00550249	0.00365531	0.132821	17830	0.346687	No
Adipose-Subcutaneous	563	TBRG4	ENSG00000136270.13	7	45100100	45112047	-0.00384901	0.00151428	0.011306	17830	0.0715414	No
Adipose-Subcutaneous	563	RAMP3	ENSG00000122679.8	7	45157791	45186302	0.00982771	0.00444847	0.0275765	17830	0.12875	No
Adipose-Subcutaneous	563	ADCY1	ENSG00000164742.14	7	45574140	45723116	0.00614111	0.00461268	0.183633	17830	0.418373	No
Adipose-Subcutaneous	563	IGFBP3	ENSG00000146674.14	7	45912245	45921874	-0.0195045	0.00442691	1.27055e-05	17830	0.00068441	Yes
Adipose-Subcutaneous	563	TNS3	ENSG00000136205.16	7	47275154	47582558	0.0055089	0.00276513	0.0468434	17830	0.180028	No
Adipose-Subcutaneous	563	HUS1	ENSG00000136273.11	7	47695730	47979581	-0.00281023	0.00170243	0.0993779	17830	0.290144	No
Adipose-Subcutaneous	563	PKD1L1	ENSG00000158683.7	7	47774652	47948491	0.000186831	0.00509932	0.970787	17830	0.989037	No
Adipose-Subcutaneous	563	SUN3	ENSG00000164744.12	7	47987148	48029119	0.00885562	0.0132633	0.504625	17830	0.729711	No
Adipose-Subcutaneous	563	C7orf57	ENSG00000164746.13	7	48035511	48061304	0.00967811	0.012557	0.441201	17830	0.680208	No
Adipose-Subcutaneous	563	UPP1	ENSG00000183696.13	7	48088628	48108733	0.000966715	0.00279572	0.729639	17830	0.876615	No
Adipose-Subcutaneous	563	VWC2	ENSG00000188730.4	7	49773661	49921950	0.00420828	0.00941453	0.655055	17830	0.832585	No
Adipose-Subcutaneous	563	IKZF1	ENSG00000185811.16	7	50304124	50405101	0.00961049	0.00241334	7.76055e-05	17830	0.00235197	Yes
Adipose-Subcutaneous	563	FIGNL1	ENSG00000132436.11	7	50444128	50450390	-0.0049689	0.0033154	0.134526	17830	0.349548	No
Adipose-Subcutaneous	563	DDC	ENSG00000132437.17	7	50458436	50565457	-0.0155189	0.0146524	0.290011	17830	0.54021	No
Adipose-Subcutaneous	563	GRB10	ENSG00000106070.17	7	50590063	50793462	-0.00509609	0.00227915	0.0257616	17830	0.123211	No
Adipose-Subcutaneous	563	COBL	ENSG00000106078.17	7	51016212	51316818	-0.0174459	0.00612106	0.00453663	17830	0.0391142	Yes
Adipose-Subcutaneous	563	SEC61G	ENSG00000132432.13	7	54752250	54759974	-0.00154035	0.00201961	0.445977	17830	0.684259	No
Adipose-Subcutaneous	563	EGFR	ENSG00000146648.17	7	55019021	55211628	-0.00635724	0.00227898	0.00546484	17830	0.0444799	Yes
Adipose-Subcutaneous	563	LANCL2	ENSG00000132434.9	7	55365448	55433742	0.00412139	0.00205639	0.0455484	17830	0.176836	No
Adipose-Subcutaneous	563	VOPP1	ENSG00000154978.12	7	55436056	55572988	0.00285766	0.0016419	0.0823475	17830	0.257093	No
Adipose-Subcutaneous	563	ZNF713	ENSG00000178665.14	7	55887475	55942225	-0.00217477	0.0037617	0.563414	17830	0.771505	No
Adipose-Subcutaneous	563	GBAS	ENSG00000146729.9	7	55951793	56000181	-0.0049136	0.00166282	0.00326308	17830	0.0309801	Yes
Adipose-Subcutaneous	563	MRPS17	ENSG00000239789.5	7	55951963	55956501	-0.00409376	0.00188574	0.0303725	17830	0.137308	No
Adipose-Subcutaneous	563	PSPH	ENSG00000146733.13	7	56011051	56051604	0.00228314	0.00318875	0.474302	17830	0.708216	No
Adipose-Subcutaneous	563	CCT6A	ENSG00000146731.10	7	56051630	56063989	-0.00465309	0.00122789	0.000167894	17830	0.0041462	Yes
Adipose-Subcutaneous	563	SUMF2	ENSG00000129103.17	7	56064002	56080282	-0.00105284	0.00151758	0.488129	17830	0.717945	No
Adipose-Subcutaneous	563	PHKG1	ENSG00000164776.9	7	56080671	56092996	0.000368811	0.0050307	0.941585	17830	0.977551	No
Adipose-Subcutaneous	563	CHCHD2	ENSG00000106153.12	7	56101569	56106576	-0.00332417	0.00131352	0.0116649	17830	0.0731057	No
Adipose-Subcutaneous	563	NUPR2	ENSG00000185290.3	7	56114681	56116400	0.00461087	0.0232754	0.843041	17830	0.93247	No
Adipose-Subcutaneous	563	RP11-114G11.5	ENSG00000260653.5	7	57404771	57416203	-0.00223113	0.0175534	0.898904	17830	0.958704	No
Adipose-Subcutaneous	563	ZNF727	ENSG00000214652.5	7	64045443	64078549	-0.00643471	0.0076821	0.402612	17830	0.650546	No
Adipose-Subcutaneous	563	ZNF736	ENSG00000234444.9	7	64307459	64354860	0.00953204	0.00233256	5.04293e-05	17830	0.0017596	Yes
Adipose-Subcutaneous	563	ZNF680	ENSG00000173041.11	7	64519884	64563106	0.00653194	0.00194234	0.000825773	17830	0.0121181	Yes
Adipose-Subcutaneous	563	ZNF107	ENSG00000196247.11	7	64666083	64711582	0.00263378	0.00290581	0.365136	17830	0.615347	No
Adipose-Subcutaneous	563	ZNF138	ENSG00000197008.9	7	64794388	64833681	0.0043219	0.00234629	0.0660199	17830	0.224015	No
Adipose-Subcutaneous	563	ZNF273	ENSG00000198039.11	7	64870172	64930966	0.00522357	0.00303753	0.0860635	17830	0.264434	No
Adipose-Subcutaneous	563	ZNF117	ENSG00000152926.14	7	64971776	64990808	0.0115417	0.00401533	0.00420713	17830	0.0369958	Yes
Adipose-Subcutaneous	563	ERV3-1	ENSG00000213462.4	7	64991037	65006743	0.0121038	0.00372497	0.00122848	17830	0.0160703	Yes
Adipose-Subcutaneous	563	ZNF92	ENSG00000146757.13	7	65373799	65401135	-0.00171906	0.00274671	0.531671	17830	0.749003	No
Adipose-Subcutaneous	563	RP11-479O9.4	ENSG00000272693.3	7	65647010	65770810	-0.00384759	0.00507443	0.448643	17830	0.687181	No
Adipose-Subcutaneous	563	VKORC1L1	ENSG00000196715.5	7	65873267	65959563	0.00685113	0.00232952	0.00341145	17830	0.0319215	Yes
Adipose-Subcutaneous	563	GUSB	ENSG00000169919.16	7	65960684	65982314	-0.00273837	0.0016113	0.0898039	17830	0.272152	No
Adipose-Subcutaneous	563	ASL	ENSG00000126522.16	7	66075798	66093558	-0.00171968	0.00169161	0.3098	17830	0.560046	No
Adipose-Subcutaneous	563	CRCP	ENSG00000241258.6	7	66114604	66154568	-0.00357723	0.00142693	0.0124699	17830	0.0764313	No
Adipose-Subcutaneous	563	TPST1	ENSG00000169902.13	7	66205199	66420543	-0.00364021	0.00286802	0.2049	17830	0.445479	No
Adipose-Subcutaneous	563	GS1-124K5.4	ENSG00000237310.1	7	66493706	66495474	0.00265514	0.0044401	0.550096	17830	0.762336	No
Adipose-Subcutaneous	563	KCTD7	ENSG00000243335.9	7	66628767	66649067	-0.000281907	0.00204918	0.890631	17830	0.954783	No
Adipose-Subcutaneous	563	RABGEF1	ENSG00000154710.16	7	66682164	66808064	-0.000540897	0.00225969	0.810911	17830	0.918528	No
Adipose-Subcutaneous	563	RP11-458F8.4	ENSG00000273142.1	7	66902857	66906297	0.000333908	0.00322347	0.917536	17830	0.965595	No
Adipose-Subcutaneous	563	TMEM248	ENSG00000106609.16	7	66921225	66958551	-0.00178581	0.0010249	0.0820037	17830	0.256423	No
Adipose-Subcutaneous	563	SBDS	ENSG00000126524.9	7	66987677	66995601	-0.000242052	0.00156326	0.877007	17830	0.948561	No
Adipose-Subcutaneous	563	TYW1	ENSG00000198874.12	7	66995173	67239519	0.00052647	0.00158623	0.740093	17830	0.88184	No
Adipose-Subcutaneous	563	RP11-166O4.6	ENSG00000273448.1	7	67333047	67334383	0.00331026	0.00496323	0.505084	17830	0.730081	No
Adipose-Subcutaneous	563	LINC01372	ENSG00000235475.1	7	67335976	67340024	0.00088539	0.00485107	0.855248	17830	0.939289	No
Adipose-Subcutaneous	563	RP5-942I16.1	ENSG00000234215.2	7	69595958	69597448	0.00472326	0.00999939	0.636864	17830	0.820721	No
Adipose-Subcutaneous	563	AUTS2	ENSG00000158321.15	7	69598919	70793068	-0.00651179	0.00277372	0.0192503	17830	0.10191	No
Adipose-Subcutaneous	563	WBSCR17	ENSG00000185274.11	7	71132169	71713600	-0.006681	0.00682757	0.328249	17830	0.578042	No
Adipose-Subcutaneous	563	CALN1	ENSG00000183166.10	7	71779491	72447151	-0.00952695	0.0118041	0.41997	17830	0.663776	No
Adipose-Subcutaneous	563	TYW1B	ENSG00000277149.4	7	72558744	72828198	0.00248726	0.00451176	0.581667	17830	0.784009	No
Adipose-Subcutaneous	563	POM121	ENSG00000196313.11	7	72879365	72951440	-0.00295374	0.00180194	0.101754	17830	0.294572	No
Adipose-Subcutaneous	563	TRIM74	ENSG00000155428.12	7	72959485	72969466	0.000710176	0.00650238	0.91307	17830	0.964361	No
Adipose-Subcutaneous	563	NSUN5	ENSG00000130305.16	7	73302517	73308867	-0.000816097	0.00141739	0.565006	17830	0.772729	No
Adipose-Subcutaneous	563	TRIM50	ENSG00000146755.10	7	73312539	73328082	0.0300639	0.00870191	0.00059376	17830	0.00970474	Yes
Adipose-Subcutaneous	563	FKBP6	ENSG00000077800.11	7	73328164	73358637	-0.00352544	0.0129219	0.785091	17830	0.906923	No
Adipose-Subcutaneous	563	FZD9	ENSG00000188763.4	7	73433783	73436120	-0.0115679	0.00724777	0.111059	17830	0.310759	No
Adipose-Subcutaneous	563	BAZ1B	ENSG00000009954.10	7	73440398	73522278	-0.00243085	0.00123807	0.0501094	17830	0.187779	No
Adipose-Subcutaneous	563	BCL7B	ENSG00000106635.7	7	73536356	73558002	-0.00361171	0.00137819	0.00902348	17830	0.0617378	No
Adipose-Subcutaneous	563	TBL2	ENSG00000106638.15	7	73568932	73578791	-0.000432301	0.00165621	0.794178	17830	0.910938	No
Adipose-Subcutaneous	563	MLXIPL	ENSG00000009950.15	7	73593194	73624543	-0.00360853	0.00444161	0.416899	17830	0.6614	No
Adipose-Subcutaneous	563	VPS37D	ENSG00000176428.5	7	73667825	73672112	0.0044239	0.00348489	0.204826	17830	0.445372	No
Adipose-Subcutaneous	563	DNAJC30	ENSG00000176410.7	7	73680969	73683453	-0.00181897	0.00191799	0.343363	17830	0.593347	No
Adipose-Subcutaneous	563	WBSCR22	ENSG00000071462.11	7	73683568	73705149	-0.00319037	0.00125564	0.0113373	17830	0.0716317	No
Adipose-Subcutaneous	563	STX1A	ENSG00000106089.11	7	73699206	73719659	-0.000513167	0.00348935	0.883134	17830	0.950926	No
Adipose-Subcutaneous	563	ABHD11	ENSG00000106077.18	7	73736094	73738867	0.00106128	0.00218798	0.627836	17830	0.815044	No
Adipose-Subcutaneous	563	CLDN3	ENSG00000165215.6	7	73768997	73770270	-0.0305164	0.014109	0.0309854	17830	0.139196	No
Adipose-Subcutaneous	563	CLDN4	ENSG00000189143.9	7	73799542	73832693	0.0171901	0.00712654	0.0161917	17830	0.0910146	No
Adipose-Subcutaneous	563	WBSCR27	ENSG00000165171.10	7	73834590	73842535	0.0108326	0.00901582	0.230081	17830	0.475854	No
Adipose-Subcutaneous	563	RP11-731K22.1	ENSG00000261467.2	7	73985992	73988767	0.0146995	0.0173698	0.397777	17830	0.645699	No
Adipose-Subcutaneous	563	ELN	ENSG00000049540.16	7	74027789	74069907	0.0131859	0.00595339	0.0271859	17830	0.127761	No
Adipose-Subcutaneous	563	LIMK1	ENSG00000106683.14	7	74082933	74122525	0.00479843	0.00228105	0.0358739	17830	0.153043	No
Adipose-Subcutaneous	563	EIF4H	ENSG00000106682.14	7	74174245	74197101	-0.0037732	0.00110036	0.000651858	17830	0.0103018	Yes
Adipose-Subcutaneous	563	LAT2	ENSG00000086730.16	7	74199652	74229834	0.00214361	0.00286186	0.454166	17830	0.69194	No
Adipose-Subcutaneous	563	RFC2	ENSG00000049541.10	7	74231499	74254458	-0.0055407	0.00155061	0.000384092	17830	0.00727003	Yes
Adipose-Subcutaneous	563	CLIP2	ENSG00000106665.15	7	74289475	74405943	0.00388167	0.00231684	0.0944301	17830	0.281036	No
Adipose-Subcutaneous	563	GTF2IRD1	ENSG00000006704.10	7	74453790	74602604	-0.0013223	0.00243776	0.587748	17830	0.787719	No
Adipose-Subcutaneous	563	GTF2I	ENSG00000263001.5	7	74657667	74760692	-0.000553303	0.00225781	0.806501	17830	0.916667	No
Adipose-Subcutaneous	563	NCF1	ENSG00000158517.13	7	74773962	74789313	-0.00461065	0.00584439	0.430514	17830	0.671587	No
Adipose-Subcutaneous	563	GTF2IRD2	ENSG00000196275.13	7	74796144	74851551	-0.00561525	0.00385054	0.145337	17830	0.36653	No
Adipose-Subcutaneous	563	GATSL2	ENSG00000274070.1	7	74964818	75024798	-0.00356824	0.00460102	0.438364	17830	0.67771	No
Adipose-Subcutaneous	563	RCC1L	ENSG00000274523.4	7	75027122	75074228	-0.00370501	0.00152777	0.0156304	17830	0.0889812	No
Adipose-Subcutaneous	563	GTF2IRD2B	ENSG00000174428.16	7	75092573	75149817	0.000990013	0.00226364	0.662029	17830	0.836486	No
Adipose-Subcutaneous	563	TRIM73	ENSG00000178809.11	7	75395435	75410225	-0.00194233	0.00519889	0.708845	17830	0.865487	No
Adipose-Subcutaneous	563	POM121C	ENSG00000272391.5	7	75416790	75486271	-0.00211649	0.00138506	0.127077	17830	0.337219	No
Adipose-Subcutaneous	563	SPDYE5	ENSG00000170092.14	7	75493625	75504304	-0.000219738	0.00548839	0.968078	17830	0.987971	No
Adipose-Subcutaneous	563	HIP1	ENSG00000127946.16	7	75533300	75738962	0.00179869	0.00179374	0.316426	17830	0.566453	No
Adipose-Subcutaneous	563	CCL26	ENSG00000006606.8	7	75769533	75789896	0.020691	0.00787134	0.00881614	17830	0.0608327	No
Adipose-Subcutaneous	563	CCL24	ENSG00000106178.6	7	75811665	75823356	-0.0174553	0.0147407	0.236871	17830	0.483398	No
Adipose-Subcutaneous	563	RHBDD2	ENSG00000005486.16	7	75842602	75888926	0.00052232	0.00180599	0.772527	17830	0.900095	No
Adipose-Subcutaneous	563	POR	ENSG00000127948.15	7	75899200	75986836	0.000386018	0.00192852	0.841429	17830	0.931262	No
Adipose-Subcutaneous	563	TMEM120A	ENSG00000189077.10	7	75986856	75994659	-0.00833889	0.00214837	0.00011663	17830	0.00320418	Yes
Adipose-Subcutaneous	563	STYXL1	ENSG00000127952.16	7	75996338	76048004	-0.0019169	0.00320635	0.550193	17830	0.762411	No
Adipose-Subcutaneous	563	MDH2	ENSG00000146701.11	7	76048051	76067508	-0.00568428	0.00136458	3.61428e-05	17830	0.00142888	Yes
Adipose-Subcutaneous	563	SRRM3	ENSG00000177679.15	7	76201900	76287286	-0.00144773	0.00428448	0.735568	17830	0.880096	No
Adipose-Subcutaneous	563	HSPB1	ENSG00000106211.8	7	76302544	76304295	0.00441493	0.00356698	0.216356	17830	0.459345	No
Adipose-Subcutaneous	563	YWHAG	ENSG00000170027.6	7	76326794	76359031	0.00102015	0.00178024	0.566854	17830	0.773771	No
Adipose-Subcutaneous	563	SSC4D	ENSG00000146700.8	7	76389334	76409695	0.0249985	0.00668559	0.000204311	17830	0.00470654	Yes
Adipose-Subcutaneous	563	ZP3	ENSG00000188372.14	7	76424907	76442071	0.00212616	0.00938019	0.82077	17830	0.923685	No
Adipose-Subcutaneous	563	DTX2	ENSG00000091073.19	7	76461676	76505994	0.00198685	0.00203938	0.330371	17830	0.580175	No
Adipose-Subcutaneous	563	UPK3B	ENSG00000243566.6	7	76510428	76516521	0.00572167	0.00563327	0.31023	17830	0.560312	No
Adipose-Subcutaneous	563	SPDYE16	ENSG00000185040.13	7	76531319	76541459	0.00229843	0.0104588	0.826141	17830	0.926362	No
Adipose-Subcutaneous	563	POMZP3	ENSG00000146707.14	7	76609986	76625683	-0.00964312	0.00569283	0.0908587	17830	0.274114	No
Adipose-Subcutaneous	563	CCDC146	ENSG00000135205.14	7	77122434	77329533	0.00431946	0.00279079	0.122266	17830	0.329503	No
Adipose-Subcutaneous	563	FGL2	ENSG00000127951.6	7	77193371	77199848	0.00386209	0.00440153	0.380636	17830	0.630158	No
Adipose-Subcutaneous	563	GSAP	ENSG00000186088.15	7	77310751	77416400	0.00664618	0.00239076	0.00562604	17830	0.0451857	Yes
Adipose-Subcutaneous	563	RP5-899E9.1	ENSG00000273341.1	7	77416673	77425443	0.0217611	0.010132	0.0321765	17830	0.143284	No
Adipose-Subcutaneous	563	PTPN12	ENSG00000127947.15	7	77537275	77640071	-0.00334027	0.00176631	0.0591448	17830	0.209154	No
Adipose-Subcutaneous	563	APTR	ENSG00000214293.8	7	77657660	77696265	-0.0037387	0.00241759	0.12258	17830	0.329951	No
Adipose-Subcutaneous	563	RSBN1L	ENSG00000187257.15	7	77696443	77783022	-0.0018676	0.00140489	0.184292	17830	0.418963	No
Adipose-Subcutaneous	563	TMEM60	ENSG00000135211.5	7	77793728	77798580	-0.00125061	0.00190162	0.511039	17830	0.734114	No
Adipose-Subcutaneous	563	PHTF2	ENSG00000006576.16	7	77798792	77957503	0.00496979	0.00153271	0.00125795	17830	0.0163003	Yes
Adipose-Subcutaneous	563	MAGI2	ENSG00000187391.19	7	78017057	79453574	-0.00423768	0.00209217	0.0433064	17830	0.171628	No
Adipose-Subcutaneous	563	GNAI1	ENSG00000127955.15	7	80133955	80219402	-0.00953184	0.00264433	0.00034148	17830	0.00670549	Yes
Adipose-Subcutaneous	563	CD36	ENSG00000135218.17	7	80369575	80677008	-0.002525	0.00382617	0.50958	17830	0.733082	No
Adipose-Subcutaneous	563	SEMA3C	ENSG00000075223.13	7	80742538	80922359	0.00875546	0.00445664	0.0499731	17830	0.187504	No
Adipose-Subcutaneous	563	HGF	ENSG00000019991.15	7	81699006	81770438	0.00764708	0.00440188	0.0829159	17830	0.258234	No
Adipose-Subcutaneous	563	CACNA2D1	ENSG00000153956.15	7	81946444	82443798	0.00773213	0.00342455	0.0243525	17830	0.119025	No
Adipose-Subcutaneous	563	PCLO	ENSG00000186472.19	7	82754013	83162930	0.006293	0.00818652	0.442405	17830	0.680946	No
Adipose-Subcutaneous	563	SEMA3E	ENSG00000170381.12	7	83363906	83649010	-0.00986766	0.00675929	0.144907	17830	0.365956	No
Adipose-Subcutaneous	563	SEMA3A	ENSG00000075213.10	7	83955777	84492724	-0.00992896	0.00529269	0.0611968	17830	0.21308	No
Adipose-Subcutaneous	563	SEMA3D	ENSG00000153993.13	7	84995553	85186855	-0.00989982	0.00591367	0.0946971	17830	0.281521	No
Adipose-Subcutaneous	563	GRM3	ENSG00000198822.10	7	86643914	86864884	-4.71768e-05	0.00885477	0.995751	17830	0.998607	No
Adipose-Subcutaneous	563	KIAA1324L	ENSG00000164659.14	7	86876906	87059699	0.00578871	0.00227758	0.0113125	17830	0.0715509	No
Adipose-Subcutaneous	563	DMTF1	ENSG00000135164.18	7	87152421	87196159	0.000412863	0.00137859	0.764687	17830	0.895725	No
Adipose-Subcutaneous	563	TMEM243	ENSG00000135185.11	7	87196338	87220587	-0.000280699	0.00151541	0.853118	17830	0.938175	No
Adipose-Subcutaneous	563	TP53TG1	ENSG00000182165.17	7	87325225	87345515	0.00608601	0.00248406	0.0146005	17830	0.0849075	No
Adipose-Subcutaneous	563	CROT	ENSG00000005469.11	7	87345681	87399795	0.0030883	0.00166978	0.0649274	17830	0.221773	No
Adipose-Subcutaneous	563	ABCB4	ENSG00000005471.15	7	87401697	87480435	-0.00396419	0.00496378	0.424859	17830	0.667918	No
Adipose-Subcutaneous	563	ABCB1	ENSG00000085563.14	7	87503633	87713323	0.0193649	0.0059483	0.00120261	17830	0.0157782	Yes
Adipose-Subcutaneous	563	RUNDC3B	ENSG00000105784.15	7	87627548	87832296	0.0171281	0.00560738	0.00236482	17830	0.0246577	Yes
Adipose-Subcutaneous	563	SLC25A40	ENSG00000075303.12	7	87833568	87876215	0.000932378	0.00146893	0.525871	17830	0.745628	No
Adipose-Subcutaneous	563	DBF4	ENSG00000006634.7	7	87876358	87909541	-0.0023752	0.00229029	0.300163	17830	0.550289	No
Adipose-Subcutaneous	563	ADAM22	ENSG00000008277.14	7	87934143	88202889	0.0193307	0.00363111	1.49299e-07	17830	2.74866e-05	Yes
Adipose-Subcutaneous	563	SRI	ENSG00000075142.13	7	88205118	88226993	-0.00463457	0.0014501	0.00147462	17830	0.0180828	Yes
Adipose-Subcutaneous	563	STEAP4	ENSG00000127954.12	7	88270892	88306891	0.00423503	0.00351055	0.228202	17830	0.474002	No
Adipose-Subcutaneous	563	STEAP1	ENSG00000164647.8	7	90154375	90164829	0.00956458	0.00354885	0.00725514	17830	0.0535205	No
Adipose-Subcutaneous	563	STEAP2	ENSG00000157214.13	7	90167590	90238137	0.0035903	0.00435826	0.410421	17830	0.657012	No
Adipose-Subcutaneous	563	CFAP69	ENSG00000105792.19	7	90245174	90311063	0.0124274	0.00359383	0.000587104	17830	0.00965689	Yes
Adipose-Subcutaneous	563	AC002064.5	ENSG00000225498.1	7	90312496	90322592	0.00838292	0.0102881	0.415536	17830	0.660398	No
Adipose-Subcutaneous	563	CTB-16J4.1	ENSG00000283267.1	7	90316503	90321308	0.00759935	0.00912766	0.405459	17830	0.652938	No
Adipose-Subcutaneous	563	GTPBP10	ENSG00000105793.15	7	90335223	90391455	0.000892149	0.00168093	0.595811	17830	0.792784	No
Adipose-Subcutaneous	563	CLDN12	ENSG00000157224.15	7	90383721	90513402	-0.00563649	0.00215455	0.00914279	17830	0.0621724	No
Adipose-Subcutaneous	563	CDK14	ENSG00000058091.16	7	90563735	91210590	0.00128754	0.00209795	0.539664	17830	0.754681	No
Adipose-Subcutaneous	563	FZD1	ENSG00000157240.3	7	91264364	91271326	-0.000536898	0.00309277	0.862246	17830	0.942268	No
Adipose-Subcutaneous	563	RP11-115N4.1	ENSG00000243144.6	7	91311368	91515409	0.00640461	0.0127188	0.614778	17830	0.806634	No
Adipose-Subcutaneous	563	MTERF1	ENSG00000127989.13	7	91692008	91880720	0.000536824	0.00205409	0.793927	17830	0.910745	No
Adipose-Subcutaneous	563	AKAP9	ENSG00000127914.16	7	91940867	92110673	-0.00209005	0.00166497	0.209909	17830	0.451251	No
Adipose-Subcutaneous	563	CYP51A1	ENSG00000001630.15	7	92112151	92142952	0.00343185	0.00402367	0.394084	17830	0.642043	No
Adipose-Subcutaneous	563	LRRD1	ENSG00000240720.7	7	92141643	92165276	0.0152948	0.0116879	0.191227	17830	0.428617	No
Adipose-Subcutaneous	563	KRIT1	ENSG00000001631.15	7	92198969	92246166	-0.0010684	0.00133396	0.423529	17830	0.666625	No
Adipose-Subcutaneous	563	ANKIB1	ENSG00000001629.9	7	92246234	92401384	0.000315171	0.00122056	0.796337	17830	0.91216	No
Adipose-Subcutaneous	563	GATAD1	ENSG00000157259.6	7	92447453	92458836	0.00166736	0.00151147	0.270457	17830	0.520129	No
Adipose-Subcutaneous	563	ERVW-1	ENSG00000242950.6	7	92468380	92477986	0.00577395	0.00705155	0.41325	17830	0.658525	No
Adipose-Subcutaneous	563	PEX1	ENSG00000127980.15	7	92487020	92528531	0.00282406	0.00151532	0.0629084	17830	0.216787	No
Adipose-Subcutaneous	563	RBM48	ENSG00000127993.15	7	92528773	92538005	-0.0027615	0.00225016	0.220265	17830	0.464097	No
Adipose-Subcutaneous	563	FAM133B	ENSG00000234545.7	7	92560793	92590394	-0.00482706	0.00162247	0.00305937	17830	0.0295859	Yes
Adipose-Subcutaneous	563	CDK6	ENSG00000105810.9	7	92604921	92836594	0.00431999	0.00230337	0.0612617	17830	0.213159	No
Adipose-Subcutaneous	563	SAMD9	ENSG00000205413.7	7	93099513	93118023	0.0021241	0.00287422	0.460216	17830	0.697304	No
Adipose-Subcutaneous	563	SAMD9L	ENSG00000177409.11	7	93130055	93148369	-0.0012954	0.0035759	0.7173	17830	0.869972	No
Adipose-Subcutaneous	563	VPS50	ENSG00000004766.15	7	93232340	93361121	0.0025446	0.0015743	0.106604	17830	0.303343	No
Adipose-Subcutaneous	563	CALCR	ENSG00000004948.13	7	93424487	93574730	0.0345895	0.0132729	0.0094125	17830	0.063378	No
Adipose-Subcutaneous	563	TFPI2	ENSG00000105825.11	7	93885397	93890912	-0.0171882	0.00702357	0.0147137	17830	0.0853329	No
Adipose-Subcutaneous	563	GNG11	ENSG00000127920.5	7	93921699	93928610	0.000153253	0.00220103	0.944516	17830	0.978902	No
Adipose-Subcutaneous	563	BET1	ENSG00000105829.11	7	93962762	94004382	0.0023482	0.00151686	0.122191	17830	0.329352	No
Adipose-Subcutaneous	563	COL1A2	ENSG00000164692.17	7	94394561	94431232	0.0144871	0.00389981	0.000224464	17830	0.00497166	Yes
Adipose-Subcutaneous	563	CASD1	ENSG00000127995.16	7	94509219	94557019	-0.00153083	0.00150021	0.307988	17830	0.558129	No
Adipose-Subcutaneous	563	SGCE	ENSG00000127990.15	7	94585230	94656209	-0.00158851	0.00225064	0.480615	17830	0.713519	No
Adipose-Subcutaneous	563	PEG10	ENSG00000242265.5	7	94656325	94669695	0.00450444	0.00571158	0.430662	17830	0.671587	No
Adipose-Subcutaneous	563	PPP1R9A	ENSG00000158528.11	7	94907202	95296415	0.0134535	0.00365614	0.00025688	17830	0.0054918	Yes
Adipose-Subcutaneous	563	PON1	ENSG00000005421.8	7	95297676	95324707	0.00162896	0.0116268	0.88863	17830	0.953556	No
Adipose-Subcutaneous	563	PON3	ENSG00000105852.10	7	95359944	95396363	-0.000135531	0.00467792	0.976897	17830	0.991166	No
Adipose-Subcutaneous	563	PON2	ENSG00000105854.12	7	95404863	95435329	0.00887956	0.00212854	3.522e-05	17830	0.00140284	Yes
Adipose-Subcutaneous	563	ASB4	ENSG00000005981.12	7	95478444	95540232	-0.0166508	0.0113358	0.142449	17830	0.362124	No
Adipose-Subcutaneous	563	PDK4	ENSG00000004799.7	7	95583499	95596491	-0.0217929	0.00638002	0.000683716	17830	0.0106655	Yes
Adipose-Subcutaneous	563	DYNC1I1	ENSG00000158560.14	7	95772506	96110322	-5.57913e-05	0.00379615	0.988279	17830	0.995891	No
Adipose-Subcutaneous	563	SLC25A13	ENSG00000004864.13	7	96120220	96322147	-0.00168893	0.00182298	0.354617	17830	0.604303	No
Adipose-Subcutaneous	563	SEM1	ENSG00000127922.9	7	96481626	96709891	-0.00237928	0.00185107	0.199217	17830	0.438578	No
Adipose-Subcutaneous	563	DLX6	ENSG00000006377.10	7	97005548	97011039	-0.00287523	0.0113796	0.800622	17830	0.91384	No
Adipose-Subcutaneous	563	DLX5	ENSG00000105880.4	7	97020392	97025097	0.0126154	0.00811874	0.120803	17830	0.327044	No
Adipose-Subcutaneous	563	SDHAF3	ENSG00000196636.7	7	97116590	97181763	-0.000332544	0.00233245	0.886681	17830	0.952955	No
Adipose-Subcutaneous	563	TAC1	ENSG00000006128.11	7	97731908	97740472	-0.00689927	0.014942	0.644457	17830	0.825538	No
Adipose-Subcutaneous	563	ASNS	ENSG00000070669.16	7	97852118	97872542	0.000108447	0.00353148	0.975513	17830	0.990682	No
Adipose-Subcutaneous	563	LMTK2	ENSG00000164715.5	7	98106885	98209633	-0.00181956	0.00154793	0.240322	17830	0.487117	No
Adipose-Subcutaneous	563	TECPR1	ENSG00000205356.9	7	98214624	98252251	0.00396457	0.00194806	0.0423235	17830	0.168972	No
Adipose-Subcutaneous	563	BRI3	ENSG00000164713.9	7	98252379	98310441	-0.00257878	0.00170023	0.129919	17830	0.341907	No
Adipose-Subcutaneous	563	BAIAP2L1	ENSG00000006453.13	7	98291651	98401068	8.94302e-05	0.00309598	0.976966	17830	0.991166	No
Adipose-Subcutaneous	563	NPTX2	ENSG00000106236.3	7	98617297	98629868	-0.0109633	0.0100408	0.275374	17830	0.525574	No
Adipose-Subcutaneous	563	TMEM130	ENSG00000166448.14	7	98846488	98870771	0.010631	0.00915064	0.245838	17830	0.49256	No
Adipose-Subcutaneous	563	TRRAP	ENSG00000196367.12	7	98877933	99013164	0.00023654	0.00125587	0.850676	17830	0.936847	No
Adipose-Subcutaneous	563	SMURF1	ENSG00000198742.9	7	99027438	99144100	-0.00192678	0.00175937	0.273937	17830	0.524238	No
Adipose-Subcutaneous	563	ARPC1A	ENSG00000241685.9	7	99325910	99366257	-0.00541956	0.00157994	0.000649102	17830	0.0102876	Yes
Adipose-Subcutaneous	563	ARPC1B	ENSG00000130429.12	7	99374249	99394801	0.00351358	0.00168582	0.0376108	17830	0.157164	No
Adipose-Subcutaneous	563	PDAP1	ENSG00000106244.12	7	99392048	99408640	-0.0032443	0.00134133	0.0159045	17830	0.0899961	No
Adipose-Subcutaneous	563	BUD31	ENSG00000106245.10	7	99408830	99416260	-0.0028492	0.00144135	0.0485769	17830	0.184277	No
Adipose-Subcutaneous	563	PTCD1	ENSG00000106246.17	7	99416739	99438916	0.000397323	0.00154243	0.796817	17830	0.912292	No
Adipose-Subcutaneous	563	CPSF4	ENSG00000160917.14	7	99438922	99457371	0.00639773	0.00188145	0.000722491	17830	0.0110291	Yes
Adipose-Subcutaneous	563	ATP5J2	ENSG00000241468.7	7	99448475	99466331	0.000837007	0.00183296	0.648111	17830	0.828077	No
Adipose-Subcutaneous	563	ZNF789	ENSG00000198556.13	7	99472841	99503650	0.0023033	0.00169352	0.174374	17830	0.406576	No
Adipose-Subcutaneous	563	ZNF394	ENSG00000160908.14	7	99493240	99500324	-0.00318742	0.00155276	0.0405775	17830	0.164917	No
Adipose-Subcutaneous	563	ZKSCAN5	ENSG00000196652.11	7	99504651	99534700	-0.00103084	0.00155982	0.508978	17830	0.73264	No
Adipose-Subcutaneous	563	FAM200A	ENSG00000221909.2	7	99546308	99558405	0.00221111	0.00258941	0.393534	17830	0.641733	No
Adipose-Subcutaneous	563	ZNF655	ENSG00000197343.10	7	99558537	99576453	-0.00166156	0.0012874	0.197382	17830	0.436254	No
Adipose-Subcutaneous	563	GS1-259H13.2	ENSG00000244219.6	7	99598066	99610813	-0.00563751	0.00358955	0.116875	17830	0.320598	No
Adipose-Subcutaneous	563	ZSCAN25	ENSG00000197037.10	7	99616948	99632407	-0.00109332	0.00156052	0.483843	17830	0.715134	No
Adipose-Subcutaneous	563	CYP3A5	ENSG00000106258.13	7	99648194	99679998	-0.0141187	0.00964655	0.143885	17830	0.364517	No
Adipose-Subcutaneous	563	CYP3A4	ENSG00000160868.14	7	99756960	99784265	-0.0283095	0.0109021	0.00966862	17830	0.0643012	No
Adipose-Subcutaneous	563	CYP3A43	ENSG00000021461.16	7	99828013	99866102	-0.0249256	0.01194	0.0373035	17830	0.156473	No
Adipose-Subcutaneous	563	TRIM4	ENSG00000146833.15	7	99890413	99919600	-0.00335915	0.00203548	0.0994624	17830	0.290209	No
Adipose-Subcutaneous	563	GJC3	ENSG00000176402.5	7	99923269	99929391	-0.0552601	0.00794627	1.02614e-11	17830	1.56814e-08	Yes
Adipose-Subcutaneous	563	AZGP1	ENSG00000160862.12	7	99966720	99976157	-0.0621591	0.00811812	8.82937e-14	17830	2.24897e-10	Yes
Adipose-Subcutaneous	563	ZKSCAN1	ENSG00000106261.16	7	100015572	100041689	-0.00184135	0.00138226	0.183378	17830	0.418139	No
Adipose-Subcutaneous	563	ZSCAN21	ENSG00000166529.14	7	100049774	100065038	-0.00579076	0.00219324	0.00852291	17830	0.0594536	No
Adipose-Subcutaneous	563	ZNF3	ENSG00000166526.16	7	100069972	100082548	-0.00426446	0.00135908	0.00179524	17830	0.0206323	Yes
Adipose-Subcutaneous	563	COPS6	ENSG00000168090.9	7	100088954	100092200	-0.00352739	0.00113783	0.00203521	17830	0.0224276	Yes
Adipose-Subcutaneous	563	MCM7	ENSG00000166508.17	7	100092729	100101865	-0.00262581	0.00170921	0.125056	17830	0.333994	No
Adipose-Subcutaneous	563	AP4M1	ENSG00000221838.9	7	100101941	100110345	4.80822e-05	0.0019112	0.979938	17830	0.992402	No
Adipose-Subcutaneous	563	TAF6	ENSG00000106290.14	7	100109948	100119567	-0.00220446	0.00138452	0.111919	17830	0.312532	No
Adipose-Subcutaneous	563	CNPY4	ENSG00000166997.7	7	100119613	100125511	0.00694477	0.00226057	0.00223227	17830	0.023635	Yes
Adipose-Subcutaneous	563	MBLAC1	ENSG00000214309.4	7	100126694	100128498	-0.00565463	0.00339938	0.0968052	17830	0.285531	No
Adipose-Subcutaneous	563	LAMTOR4	ENSG00000188186.10	7	100148907	100155944	0.0026755	0.00136843	0.0510792	17830	0.189975	No
Adipose-Subcutaneous	563	C7orf43	ENSG00000146826.16	7	100154420	100158715	-0.000113536	0.00194921	0.953573	17830	0.981709	No
Adipose-Subcutaneous	563	GAL3ST4	ENSG00000197093.10	7	100159244	100168750	0.00454535	0.00287274	0.11418	17830	0.316173	No
Adipose-Subcutaneous	563	GPC2	ENSG00000213420.7	7	100169606	100177369	0.00355276	0.00380228	0.350527	17830	0.600201	No
Adipose-Subcutaneous	563	STAG3	ENSG00000066923.17	7	100177563	100220546	0.00175226	0.00296339	0.554564	17830	0.765315	No
Adipose-Subcutaneous	563	GATS	ENSG00000239521.7	7	100200653	100272218	0.00515942	0.00282038	0.0678999	17830	0.22787	No
Adipose-Subcutaneous	563	PVRIG	ENSG00000213413.2	7	100218241	100221490	-0.00131934	0.00598535	0.825621	17830	0.92636	No
Adipose-Subcutaneous	563	SPDYE3	ENSG00000214300.7	7	100307702	100322196	0.000515118	0.00344782	0.88129	17830	0.950082	No
Adipose-Subcutaneous	563	PILRB	ENSG00000121716.20	7	100352176	100367733	0.000504199	0.00323935	0.876368	17830	0.948511	No
Adipose-Subcutaneous	563	PILRA	ENSG00000085514.15	7	100373445	100400099	0.00154441	0.00472875	0.744097	17830	0.883983	No
Adipose-Subcutaneous	563	ZCWPW1	ENSG00000078487.17	7	100400853	100428792	-0.00462923	0.0023724	0.0515387	17830	0.190848	No
Adipose-Subcutaneous	563	MEPCE	ENSG00000146834.13	7	100428817	100434126	-0.00114864	0.00184805	0.534508	17830	0.751125	No
Adipose-Subcutaneous	563	PPP1R35	ENSG00000160813.6	7	100435462	100436565	-0.00647621	0.00212939	0.00246935	17830	0.0253037	Yes
Adipose-Subcutaneous	563	C7orf61	ENSG00000185955.4	7	100456615	100464271	0.0127018	0.0066753	0.0575971	17830	0.205309	No
Adipose-Subcutaneous	563	TSC22D4	ENSG00000166925.8	7	100463359	100479279	-0.00187986	0.00173437	0.278897	17830	0.529803	No
Adipose-Subcutaneous	563	NYAP1	ENSG00000166924.8	7	100483927	100494799	-0.00563266	0.00545525	0.302289	17830	0.552266	No
Adipose-Subcutaneous	563	AGFG2	ENSG00000106351.12	7	100539211	100568219	0.000632086	0.00270985	0.815652	17830	0.92103	No
Adipose-Subcutaneous	563	SAP25	ENSG00000205307.11	7	100572228	100573820	0.00987189	0.0037129	0.00807392	17830	0.0573282	No
Adipose-Subcutaneous	563	LRCH4	ENSG00000077454.15	7	100574011	100586153	0.00298612	0.00156188	0.0564203	17830	0.202812	No
Adipose-Subcutaneous	563	FBXO24	ENSG00000106336.12	7	100583982	100601117	0.00208927	0.00507062	0.680478	17830	0.847737	No
Adipose-Subcutaneous	563	PCOLCE	ENSG00000106333.12	7	100602177	100608175	0.00350317	0.00366857	0.340047	17830	0.589889	No
Adipose-Subcutaneous	563	MOSPD3	ENSG00000106330.11	7	100612102	100615384	-0.00235695	0.00170186	0.166648	17830	0.396689	No
Adipose-Subcutaneous	563	TFR2	ENSG00000106327.12	7	100620416	100642721	0.0036066	0.00572178	0.528746	17830	0.747432	No
Adipose-Subcutaneous	563	GNB2	ENSG00000172354.9	7	100673531	100679174	-0.00330518	0.00121388	0.00668175	17830	0.0504598	No
Adipose-Subcutaneous	563	GIGYF1	ENSG00000146830.9	7	100679507	100689448	0.0018195	0.00163342	0.265808	17830	0.515063	No
Adipose-Subcutaneous	563	POP7	ENSG00000172336.4	7	100706053	100707495	-0.000153401	0.00150473	0.918838	17830	0.966484	No
Adipose-Subcutaneous	563	EPO	ENSG00000130427.2	7	100720800	100723700	0.0265327	0.0110991	0.0171651	17830	0.094432	No
Adipose-Subcutaneous	563	EPHB4	ENSG00000196411.9	7	100802565	100827521	0.00588661	0.00287365	0.0409951	17830	0.165859	No
Adipose-Subcutaneous	563	SLC12A9	ENSG00000146828.17	7	100826820	100867008	0.0032861	0.001672	0.0498828	17830	0.187335	No
Adipose-Subcutaneous	563	TRIP6	ENSG00000087077.13	7	100867138	100873454	0.00399224	0.00145883	0.00641182	17830	0.0493409	Yes
Adipose-Subcutaneous	563	SRRT	ENSG00000087087.18	7	100875126	100888664	-0.00461311	0.00136156	0.000754979	17830	0.0113789	Yes
Adipose-Subcutaneous	563	UFSP1	ENSG00000176125.4	7	100888723	100889718	-0.00497486	0.00498156	0.318408	17830	0.568859	No
Adipose-Subcutaneous	563	ACHE	ENSG00000087085.13	7	100889994	100896974	0.00516192	0.00787245	0.5123	17830	0.735037	No
Adipose-Subcutaneous	563	MUC3A	ENSG00000169894.17	7	100949555	100968346	0.000290808	0.00694103	0.966596	17830	0.987532	No
Adipose-Subcutaneous	563	TRIM56	ENSG00000169871.12	7	101085439	101097967	-0.000353019	0.00172227	0.83767	17830	0.930145	No
Adipose-Subcutaneous	563	SERPINE1	ENSG00000106366.8	7	101127089	101139266	0.0129257	0.00796623	0.105267	17830	0.300979	No
Adipose-Subcutaneous	563	AP1S1	ENSG00000106367.13	7	101154397	101161596	0.00258361	0.00195691	0.187309	17830	0.423334	No
Adipose-Subcutaneous	563	VGF	ENSG00000128564.6	7	101162509	101165593	-0.0181016	0.0117117	0.122787	17830	0.330163	No
Adipose-Subcutaneous	563	PLOD3	ENSG00000106397.11	7	101205977	101218318	0.00133842	0.00149865	0.372209	17830	0.622794	No
Adipose-Subcutaneous	563	ZNHIT1	ENSG00000106400.11	7	101217674	101224190	0.00357298	0.00152884	0.0198006	17830	0.104174	No
Adipose-Subcutaneous	563	CLDN15	ENSG00000106404.13	7	101232092	101238820	0.0037808	0.002918	0.195637	17830	0.434009	No
Adipose-Subcutaneous	563	FIS1	ENSG00000214253.8	7	101239458	101252316	0.00288126	0.0014832	0.0525831	17830	0.19379	No
Adipose-Subcutaneous	563	IFT22	ENSG00000128581.15	7	101313367	101321823	-0.000226188	0.00191535	0.906038	17830	0.961785	No
Adipose-Subcutaneous	563	CUX1	ENSG00000257923.9	7	101815904	102283957	-4.23486e-05	0.00151823	0.977758	17830	0.991498	No
Adipose-Subcutaneous	563	SH2B2	ENSG00000160999.10	7	102285091	102321711	-0.00248637	0.00436216	0.568923	17830	0.775379	No
Adipose-Subcutaneous	563	SPDYE6	ENSG00000260097.2	7	102347206	102356444	-0.0194162	0.00949474	0.0413444	17830	0.16654	No
Adipose-Subcutaneous	563	PRKRIP1	ENSG00000128563.13	7	102363872	102426676	0.00248498	0.00156545	0.113009	17830	0.314236	No
Adipose-Subcutaneous	563	ORAI2	ENSG00000160991.15	7	102433106	102456237	-0.00405615	0.00259613	0.118783	17830	0.323402	No
Adipose-Subcutaneous	563	ALKBH4	ENSG00000160993.3	7	102456822	102464876	-0.000937846	0.00186169	0.614635	17830	0.806561	No
Adipose-Subcutaneous	563	LRWD1	ENSG00000161036.12	7	102464929	102473117	-0.00423945	0.0019941	0.0339557	17830	0.148126	No
Adipose-Subcutaneous	563	POLR2J	ENSG00000005075.15	7	102473169	102478907	-0.0016512	0.00153269	0.281817	17830	0.532436	No
Adipose-Subcutaneous	563	RASA4B	ENSG00000170667.14	7	102483139	102517781	0.017669	0.00618196	0.00442522	17830	0.038339	Yes
Adipose-Subcutaneous	563	POLR2J3	ENSG00000168255.19	7	102537918	102572656	0.000498595	0.00517538	0.923286	17830	0.968592	No
Adipose-Subcutaneous	563	SPDYE2	ENSG00000205238.9	7	102551232	102562308	-0.00201617	0.0106374	0.849743	17830	0.936225	No
Adipose-Subcutaneous	563	RASA4	ENSG00000105808.17	7	102573807	102616757	0.0122288	0.00666049	0.066903	17830	0.225839	No
Adipose-Subcutaneous	563	UPK3BL	ENSG00000267368.1	7	102637025	102642791	0.0038895	0.00636399	0.541342	17830	0.755725	No
Adipose-Subcutaneous	563	POLR2J2	ENSG00000228049.7	7	102665368	102671629	-0.0071839	0.0102315	0.482898	17830	0.714642	No
Adipose-Subcutaneous	563	FAM185A	ENSG00000222011.8	7	102748971	102809225	0.000962161	0.00217986	0.65911	17830	0.834595	No
Adipose-Subcutaneous	563	FBXL13	ENSG00000161040.16	7	102813230	103074843	-9.6101e-05	0.00497182	0.984586	17830	0.994401	No
Adipose-Subcutaneous	563	LRRC17	ENSG00000128606.12	7	102912991	102944949	0.00652479	0.00468668	0.164435	17830	0.393539	No
Adipose-Subcutaneous	563	NFE4	ENSG00000230257.2	7	102973437	102988856	0.00542412	0.0117263	0.643865	17830	0.825314	No
Adipose-Subcutaneous	563	ARMC10	ENSG00000170632.13	7	103074881	103099764	9.70205e-05	0.00146689	0.947291	17830	0.979479	No
Adipose-Subcutaneous	563	NAPEPLD	ENSG00000161048.11	7	103099776	103149560	0.000289816	0.00170384	0.864998	17830	0.943429	No
Adipose-Subcutaneous	563	PMPCB	ENSG00000105819.13	7	103297422	103329511	-0.00394328	0.00137055	0.00417136	17830	0.036783	Yes
Adipose-Subcutaneous	563	DNAJC2	ENSG00000105821.14	7	103315764	103344873	-0.00132247	0.00152633	0.386632	17830	0.635301	No
Adipose-Subcutaneous	563	PSMC2	ENSG00000161057.11	7	103344254	103369395	0.000728466	0.00107303	0.497498	17830	0.725239	No
Adipose-Subcutaneous	563	SLC26A5	ENSG00000170615.14	7	103352730	103443211	-0.0108866	0.00617722	0.0785705	17830	0.249913	No
Adipose-Subcutaneous	563	RELN	ENSG00000189056.13	7	103471784	103989516	-0.0119119	0.0092884	0.200234	17830	0.439677	No
Adipose-Subcutaneous	563	ORC5	ENSG00000164815.10	7	104126341	104208047	-0.000407327	0.00162331	0.801968	17830	0.914341	No
Adipose-Subcutaneous	563	RP11-325F22.2	ENSG00000237513.1	7	104941063	104962334	0.02685	0.00810369	0.000983673	17830	0.0137023	Yes
Adipose-Subcutaneous	563	KMT2E	ENSG00000005483.20	7	105014322	105114361	-0.00163743	0.00161371	0.310702	17830	0.560768	No
Adipose-Subcutaneous	563	SRPK2	ENSG00000135250.16	7	105110704	105399308	0.000829226	0.00133184	0.5338	17830	0.750474	No
Adipose-Subcutaneous	563	PUS7	ENSG00000091127.13	7	105439661	105522267	-0.00424686	0.00238874	0.0759872	17830	0.244691	No
Adipose-Subcutaneous	563	RINT1	ENSG00000135249.7	7	105532085	105567677	0.000721309	0.00153726	0.639103	17830	0.822616	No
Adipose-Subcutaneous	563	EFCAB10	ENSG00000185055.10	7	105565120	105600875	0.00389467	0.0079799	0.625705	17830	0.813795	No
Adipose-Subcutaneous	563	ATXN7L1	ENSG00000146776.14	7	105605067	105876604	0.00457884	0.00213935	0.0327777	17830	0.145091	No
Adipose-Subcutaneous	563	CDHR3	ENSG00000128536.15	7	105876796	106033773	0.000564929	0.00375324	0.880412	17830	0.949496	No
Adipose-Subcutaneous	563	SYPL1	ENSG00000008282.8	7	106090503	106112576	-0.00548675	0.00134645	5.29206e-05	17830	0.00181796	Yes
Adipose-Subcutaneous	563	NAMPT	ENSG00000105835.11	7	106248285	106285192	-0.00789924	0.00319147	0.0136247	17830	0.0812011	No
Adipose-Subcutaneous	563	CTB-30L5.1	ENSG00000267052.1	7	106570947	106598908	0.000821362	0.0120419	0.945645	17830	0.979304	No
Adipose-Subcutaneous	563	CCDC71L	ENSG00000253276.2	7	106656765	106660996	0.00154733	0.00327864	0.637158	17830	0.820852	No
Adipose-Subcutaneous	563	RP5-884M6.1	ENSG00000228742.9	7	106775011	106795564	0.0171901	0.0150338	0.253367	17830	0.500503	No
Adipose-Subcutaneous	563	PIK3CG	ENSG00000105851.10	7	106865278	106907145	0.00321045	0.00343326	0.350153	17830	0.599745	No
Adipose-Subcutaneous	563	PRKAR2B	ENSG00000005249.12	7	107044649	107161811	-0.0147339	0.0038624	0.000152063	17830	0.00385574	Yes
Adipose-Subcutaneous	563	HBP1	ENSG00000105856.13	7	107168961	107201554	-1.85201e-05	0.00193553	0.992369	17830	0.997572	No
Adipose-Subcutaneous	563	COG5	ENSG00000164597.13	7	107202530	107563957	0.000950097	0.0012972	0.464229	17830	0.699797	No
Adipose-Subcutaneous	563	DUS4L	ENSG00000105865.10	7	107563484	107578464	-0.00312154	0.00190277	0.101477	17830	0.294009	No
Adipose-Subcutaneous	563	BCAP29	ENSG00000075790.10	7	107580058	107623317	-0.00510443	0.00129327	8.96099e-05	17830	0.00260335	Yes
Adipose-Subcutaneous	563	SLC26A4	ENSG00000091137.11	7	107660635	107717809	-0.00702037	0.00573269	0.221252	17830	0.465367	No
Adipose-Subcutaneous	563	CBLL1	ENSG00000105879.11	7	107743697	107761667	-0.00617397	0.00148679	3.81992e-05	17830	0.0014871	Yes
Adipose-Subcutaneous	563	DLD	ENSG00000091140.13	7	107890970	107931730	-0.00366672	0.00158607	0.021162	17830	0.108643	No
Adipose-Subcutaneous	563	LAMB1	ENSG00000091136.13	7	107923803	108003255	-0.00741644	0.00442887	0.094597	17830	0.281392	No
Adipose-Subcutaneous	563	LAMB4	ENSG00000091128.12	7	108023548	108130356	0.000932213	0.0104385	0.928873	17830	0.971353	No
Adipose-Subcutaneous	563	NRCAM	ENSG00000091129.19	7	108147623	108456717	0.0163308	0.00841651	0.0528584	17830	0.194403	No
Adipose-Subcutaneous	563	PNPLA8	ENSG00000135241.16	7	108470422	108528161	-0.00502272	0.00184678	0.00674385	17830	0.0508212	No
Adipose-Subcutaneous	563	THAP5	ENSG00000177683.13	7	108554543	108569453	-0.00132185	0.00204869	0.519062	17830	0.740567	No
Adipose-Subcutaneous	563	DNAJB9	ENSG00000128590.4	7	108569751	108574850	0.000384391	0.00221443	0.862257	17830	0.942268	No
Adipose-Subcutaneous	563	IMMP2L	ENSG00000184903.9	7	110663051	111562517	0.000266422	0.00248	0.914489	17830	0.96463	No
Adipose-Subcutaneous	563	LRRN3	ENSG00000173114.12	7	111091006	111125454	0.0215403	0.00666801	0.0013113	17830	0.0166528	Yes
Adipose-Subcutaneous	563	DOCK4	ENSG00000128512.20	7	111726110	112206411	-0.00224797	0.00217647	0.302135	17830	0.552266	No
Adipose-Subcutaneous	563	ZNF277	ENSG00000198839.9	7	112206588	112343096	-0.000831058	0.00184368	0.652342	17830	0.830773	No
Adipose-Subcutaneous	563	IFRD1	ENSG00000006652.13	7	112422968	112480990	-0.00256181	0.00235292	0.276737	17830	0.527273	No
Adipose-Subcutaneous	563	LSMEM1	ENSG00000181016.9	7	112481018	112491062	0.00219587	0.0037348	0.556813	17830	0.76658	No
Adipose-Subcutaneous	563	TMEM168	ENSG00000146802.12	7	112762382	112790592	0.00121902	0.00143184	0.394944	17830	0.643033	No
Adipose-Subcutaneous	563	BMT2	ENSG00000164603.11	7	112819147	112939916	0.00122465	0.00176501	0.488074	17830	0.717945	No
Adipose-Subcutaneous	563	GPR85	ENSG00000164604.12	7	113078331	113087778	-0.000730286	0.00554447	0.895259	17830	0.956895	No
Adipose-Subcutaneous	563	LINC00998	ENSG00000214194.8	7	113116718	113118613	-0.00225	0.00176458	0.202825	17830	0.442938	No
Adipose-Subcutaneous	563	FOXP2	ENSG00000128573.24	7	114086327	114693772	-0.0193457	0.00423122	5.98932e-06	17830	0.000404506	Yes
Adipose-Subcutaneous	563	MDFIC	ENSG00000135272.10	7	114922154	115019202	-0.00467715	0.00235587	0.0476138	17830	0.181777	No
Adipose-Subcutaneous	563	LINC01393	ENSG00000225535.6	7	115078958	115126314	-0.0126515	0.0090978	0.164915	17830	0.394214	No
Adipose-Subcutaneous	563	TFEC	ENSG00000105967.15	7	115935148	116159896	0.0126328	0.00336234	0.000190524	17830	0.00448796	Yes
Adipose-Subcutaneous	563	TES	ENSG00000135269.17	7	116222804	116258783	-0.00292035	0.00349933	0.404342	17830	0.651905	No
Adipose-Subcutaneous	563	CAV2	ENSG00000105971.14	7	116287380	116508541	3.05295e-05	0.00226448	0.989248	17830	0.996017	No
Adipose-Subcutaneous	563	CAV1	ENSG00000105974.11	7	116524785	116561184	0.00353194	0.00224527	0.116289	17830	0.319827	No
Adipose-Subcutaneous	563	MET	ENSG00000105976.14	7	116672390	116798386	-0.0103747	0.00352877	0.00342211	17830	0.0319253	Yes
Adipose-Subcutaneous	563	CAPZA2	ENSG00000198898.13	7	116811070	116922049	-0.00157802	0.00125219	0.208138	17830	0.449396	No
Adipose-Subcutaneous	563	ST7	ENSG00000004866.20	7	117014888	117230103	-0.000233493	0.00184909	0.899561	17830	0.958822	No
Adipose-Subcutaneous	563	WNT2	ENSG00000105989.8	7	117276631	117323289	-0.00242762	0.0095503	0.799443	17830	0.913254	No
Adipose-Subcutaneous	563	CTTNBP2	ENSG00000077063.10	7	117710702	117874139	-0.00898922	0.00351575	0.0108345	17830	0.0694143	No
Adipose-Subcutaneous	563	LSM8	ENSG00000128534.7	7	118184032	118192824	0.000423903	0.0013119	0.746729	17830	0.885487	No
Adipose-Subcutaneous	563	ANKRD7	ENSG00000106013.14	7	118214669	118496171	-0.0158524	0.0129836	0.222637	17830	0.467068	No
Adipose-Subcutaneous	563	KCND2	ENSG00000184408.9	7	120273668	120750331	0.00110116	0.00543505	0.839522	17830	0.930473	No
Adipose-Subcutaneous	563	TSPAN12	ENSG00000106025.8	7	120787320	120858402	0.00870077	0.00286413	0.00249777	17830	0.0255363	Yes
Adipose-Subcutaneous	563	ING3	ENSG00000071243.15	7	120950749	120977216	-0.00283253	0.00186086	0.128553	17830	0.339526	No
Adipose-Subcutaneous	563	CPED1	ENSG00000106034.17	7	120988677	121297444	-0.00794558	0.00272296	0.00366934	17830	0.0335126	Yes
Adipose-Subcutaneous	563	WNT16	ENSG00000002745.12	7	121325367	121341104	0.0366242	0.0138826	0.00857618	17830	0.0596785	No
Adipose-Subcutaneous	563	FAM3C	ENSG00000196937.10	7	121348851	121396364	-0.00144685	0.00180326	0.422701	17830	0.666162	No
Adipose-Subcutaneous	563	PTPRZ1	ENSG00000106278.11	7	121873089	122062036	0.0102924	0.00744432	0.167361	17830	0.397502	No
Adipose-Subcutaneous	563	AASS	ENSG00000008311.14	7	122076133	122144280	-0.0147834	0.00280931	2.05421e-07	17830	3.36024e-05	Yes
Adipose-Subcutaneous	563	CADPS2	ENSG00000081803.15	7	122318425	122886759	0.00139208	0.00198197	0.48275	17830	0.714547	No
Adipose-Subcutaneous	563	RNF133	ENSG00000188050.2	7	122697712	122699156	0.00764382	0.00934794	0.413888	17830	0.659071	No
Adipose-Subcutaneous	563	RNF148	ENSG00000235631.1	7	122701664	122702967	-0.0139176	0.0101398	0.170452	17830	0.401685	No
Adipose-Subcutaneous	563	IQUB	ENSG00000164675.10	7	123452400	123534664	0.0156259	0.00672034	0.0204325	17830	0.10629	No
Adipose-Subcutaneous	563	NDUFA5	ENSG00000128609.14	7	123536997	123558255	-0.003094	0.00134704	0.0220065	17830	0.111597	No
Adipose-Subcutaneous	563	LMOD2	ENSG00000170807.11	7	123655807	123664290	-0.00960913	0.0103712	0.354589	17830	0.604303	No
Adipose-Subcutaneous	563	WASL	ENSG00000106299.7	7	123681935	123749067	-0.00258776	0.00131881	0.0502517	17830	0.188035	No
Adipose-Subcutaneous	563	GPR37	ENSG00000170775.2	7	124745997	124765627	-0.0331114	0.0115461	0.00429499	17830	0.0375759	Yes
Adipose-Subcutaneous	563	POT1	ENSG00000128513.14	7	124822386	124929872	0.00079975	0.00142131	0.573883	17830	0.77927	No
Adipose-Subcutaneous	563	ZNF800	ENSG00000048405.9	7	127346790	127431924	-0.000886602	0.00142874	0.535159	17830	0.751271	No
Adipose-Subcutaneous	563	GCC1	ENSG00000179562.2	7	127580618	127593611	0.00245643	0.00165289	0.137824	17830	0.354809	No
Adipose-Subcutaneous	563	ARF5	ENSG00000004059.10	7	127588345	127591408	-0.000452581	0.00116133	0.696905	17830	0.857722	No
Adipose-Subcutaneous	563	FSCN3	ENSG00000106328.9	7	127591719	127602144	-0.0111323	0.00894585	0.213886	17830	0.456062	No
Adipose-Subcutaneous	563	SND1	ENSG00000197157.10	7	127652180	128092607	-0.00189076	0.00179948	0.293851	17830	0.543841	No
Adipose-Subcutaneous	563	SND1-IT1	ENSG00000279078.1	7	127998077	128000077	0.000203668	0.0149147	0.98911	17830	0.996017	No
Adipose-Subcutaneous	563	LRRC4	ENSG00000128594.7	7	128027071	128032107	0.0104856	0.00602551	0.0823931	17830	0.257145	No
Adipose-Subcutaneous	563	LEP	ENSG00000174697.4	7	128241284	128257628	0.0566741	0.00880644	2.71353e-10	17830	2.10358e-07	Yes
Adipose-Subcutaneous	563	RBM28	ENSG00000106344.8	7	128297685	128343908	-0.000423161	0.00165448	0.798228	17830	0.912633	No
Adipose-Subcutaneous	563	PRRT4	ENSG00000224940.8	7	128350325	128361685	-0.0163308	0.00729529	0.0255916	17830	0.122661	No
Adipose-Subcutaneous	563	IMPDH1	ENSG00000106348.16	7	128392277	128410252	-0.00538228	0.0026493	0.0426839	17830	0.170081	No
Adipose-Subcutaneous	563	HILPDA	ENSG00000135245.9	7	128455849	128458418	-0.00138431	0.00672211	0.83692	17830	0.929795	No
Adipose-Subcutaneous	563	METTL2B	ENSG00000165055.15	7	128476729	128506602	-0.00414815	0.00201273	0.0397842	17830	0.162621	No
Adipose-Subcutaneous	563	RP11-212P7.2	ENSG00000273270.1	7	128524016	128531069	0.00411275	0.00332777	0.217036	17830	0.460083	No
Adipose-Subcutaneous	563	RP11-274B21.10	ENSG00000271553.1	7	128667043	128668156	-0.000928064	0.00602153	0.877569	17830	0.948652	No
Adipose-Subcutaneous	563	FAM71F2	ENSG00000205085.10	7	128672266	128683319	-0.00683805	0.0042317	0.106696	17830	0.303461	No
Adipose-Subcutaneous	563	RP11-274B21.9	ENSG00000271344.1	7	128690451	128691717	-0.0026498	0.00602032	0.660009	17830	0.835072	No
Adipose-Subcutaneous	563	FAM71F1	ENSG00000135248.15	7	128709061	128731743	0.0141765	0.013301	0.286982	17830	0.537367	No
Adipose-Subcutaneous	563	CALU	ENSG00000128595.16	7	128739292	128771807	0.00306098	0.00167229	0.0677378	17830	0.227561	No
Adipose-Subcutaneous	563	OPN1SW	ENSG00000128617.2	7	128772491	128775790	0.00127887	0.00413356	0.757147	17830	0.891143	No
Adipose-Subcutaneous	563	CCDC136	ENSG00000128596.16	7	128790757	128822132	0.0104075	0.00394306	0.00854385	17830	0.0595531	No
Adipose-Subcutaneous	563	FLNC	ENSG00000128591.15	7	128830377	128859274	0.00160511	0.00492032	0.744383	17830	0.884057	No
Adipose-Subcutaneous	563	ATP6V1F	ENSG00000128524.4	7	128862826	128865844	0.00141311	0.00161566	0.382162	17830	0.63148	No
Adipose-Subcutaneous	563	RP11-309L24.4	ENSG00000272899.3	7	128866308	128872044	-0.00566526	0.00537637	0.292476	17830	0.542535	No
Adipose-Subcutaneous	563	KCP	ENSG00000135253.13	7	128876865	128910719	-0.00992681	0.00664553	0.135822	17830	0.351723	No
Adipose-Subcutaneous	563	IRF5	ENSG00000128604.19	7	128937612	128950035	0.0116961	0.00302597	0.000124457	17830	0.00332693	Yes
Adipose-Subcutaneous	563	TNPO3	ENSG00000064419.13	7	128954180	129055173	-0.00413616	0.00123433	0.000861613	17830	0.0124899	Yes
Adipose-Subcutaneous	563	RP11-286H14.4	ENSG00000230626.4	7	129126518	129130793	0.00169292	0.0106645	0.873931	17830	0.947945	No
Adipose-Subcutaneous	563	TSPAN33	ENSG00000158457.5	7	129144892	129169697	0.0156416	0.00543762	0.00417896	17830	0.0368136	Yes
Adipose-Subcutaneous	563	SMO	ENSG00000128602.9	7	129188872	129213416	0.0118562	0.00349469	0.000742857	17830	0.0112629	Yes
Adipose-Subcutaneous	563	AHCYL2	ENSG00000158467.16	7	129225023	129430211	0.00189764	0.00148611	0.20218	17830	0.442207	No
Adipose-Subcutaneous	563	STRIP2	ENSG00000128578.9	7	129434433	129488399	-0.00822766	0.00574515	0.152692	17830	0.377442	No
Adipose-Subcutaneous	563	SMKR1	ENSG00000240204.2	7	129502479	129512932	0.0189434	0.0138944	0.173329	17830	0.405412	No
Adipose-Subcutaneous	563	RP11-448A19.1	ENSG00000273329.1	7	129604548	129611630	-0.00108003	0.00262653	0.681087	17830	0.848026	No
Adipose-Subcutaneous	563	NRF1	ENSG00000106459.14	7	129611714	129757082	-0.000922729	0.00142606	0.517876	17830	0.739704	No
Adipose-Subcutaneous	563	UBE2H	ENSG00000186591.11	7	129830732	129952949	-0.000251145	0.00157159	0.873095	17830	0.947676	No
Adipose-Subcutaneous	563	ZC3HC1	ENSG00000091732.15	7	130018286	130051451	-0.000942922	0.00170325	0.580081	17830	0.78351	No
Adipose-Subcutaneous	563	KLHDC10	ENSG00000128607.13	7	130070510	130135720	0.000689857	0.00148703	0.642894	17830	0.824484	No
Adipose-Subcutaneous	563	TMEM209	ENSG00000146842.16	7	130164715	130207770	-0.00273937	0.00197223	0.165413	17830	0.395023	No
Adipose-Subcutaneous	563	CPA2	ENSG00000158516.11	7	130266827	130289798	-0.0046093	0.00944049	0.625572	17830	0.813683	No
Adipose-Subcutaneous	563	CPA4	ENSG00000128510.10	7	130293134	130324180	0.0377285	0.0117659	0.00142248	17830	0.017613	Yes
Adipose-Subcutaneous	563	CPA5	ENSG00000158525.15	7	130344816	130368730	0.0308713	0.0127215	0.0155625	17830	0.0888152	No
Adipose-Subcutaneous	563	CPA1	ENSG00000091704.9	7	130380339	130388114	-0.0115468	0.00764759	0.131664	17830	0.344572	No
Adipose-Subcutaneous	563	CEP41	ENSG00000106477.18	7	130393771	130442433	0.00101181	0.00217727	0.642324	17830	0.824171	No
Adipose-Subcutaneous	563	RP11-2E11.5	ENSG00000259920.1	7	130481491	130484392	-0.00877678	0.0099089	0.376147	17830	0.626268	No
Adipose-Subcutaneous	563	MEST	ENSG00000106484.14	7	130491329	130506237	0.00838592	0.00713449	0.240349	17830	0.487117	No
Adipose-Subcutaneous	563	COPG2	ENSG00000158623.14	7	130506297	130668647	0.000416002	0.00268806	0.877069	17830	0.948571	No
Adipose-Subcutaneous	563	KLF14	ENSG00000266265.2	7	130731235	130734061	0.00248569	0.00625105	0.69105	17830	0.853415	No
Adipose-Subcutaneous	563	LINC00513	ENSG00000233559.1	7	130853720	130928649	-0.00699589	0.00776248	0.367859	17830	0.617809	No
Adipose-Subcutaneous	563	AC058791.1	ENSG00000226380.9	7	130876811	130913310	0.00363714	0.00440844	0.409712	17830	0.656408	No
Adipose-Subcutaneous	563	RP11-138A9.1	ENSG00000271204.1	7	130930209	130932206	-0.0154758	0.0106068	0.145133	17830	0.366294	No
Adipose-Subcutaneous	563	RP11-138A9.2	ENSG00000273319.1	7	130936464	130939661	-0.00188195	0.00793516	0.812618	17830	0.919293	No
Adipose-Subcutaneous	563	MKLN1	ENSG00000128585.17	7	131110177	131493963	-0.00498339	0.00139542	0.000386936	17830	0.00730061	Yes
Adipose-Subcutaneous	563	PODXL	ENSG00000128567.16	7	131500262	131558217	-0.000672202	0.00417056	0.872014	17830	0.947183	No
Adipose-Subcutaneous	563	PLXNA4	ENSG00000221866.9	7	132123332	132648688	0.000345484	0.00414193	0.933555	17830	0.97358	No
Adipose-Subcutaneous	563	CHCHD3	ENSG00000106554.11	7	132784868	133082088	-0.00624531	0.00160875	0.000116362	17830	0.00320418	Yes
Adipose-Subcutaneous	563	EXOC4	ENSG00000131558.14	7	133253073	134066589	-0.000532791	0.00142678	0.70898	17830	0.865593	No
Adipose-Subcutaneous	563	LRGUK	ENSG00000155530.2	7	134127299	134264591	0.0159307	0.00799498	0.0468089	17830	0.179988	No
Adipose-Subcutaneous	563	SLC35B4	ENSG00000205060.10	7	134289332	134317051	0.000362282	0.00178715	0.839434	17830	0.930473	No
Adipose-Subcutaneous	563	RP11-38M8.1	ENSG00000273297.1	7	134416290	134432453	-0.00578427	0.00960059	0.5471	17830	0.75985	No
Adipose-Subcutaneous	563	AKR1B1	ENSG00000085662.13	7	134442350	134459252	-0.00176294	0.00227443	0.438612	17830	0.677858	No
Adipose-Subcutaneous	563	AKR1B10	ENSG00000198074.9	7	134527592	134541408	0.0112363	0.010929	0.304351	17830	0.554671	No
Adipose-Subcutaneous	563	AKR1B15	ENSG00000227471.8	7	134549136	134579875	0.0312208	0.0132972	0.0192382	17830	0.101876	No
Adipose-Subcutaneous	563	BPGM	ENSG00000172331.11	7	134646808	134679813	-0.000892395	0.00178068	0.616466	17830	0.808204	No
Adipose-Subcutaneous	563	CALD1	ENSG00000122786.19	7	134744252	134970728	0.00217884	0.00168285	0.195965	17830	0.434488	No
Adipose-Subcutaneous	563	AGBL3	ENSG00000146856.14	7	134986508	135147963	-0.00445173	0.00337656	0.18792	17830	0.424021	No
Adipose-Subcutaneous	563	C7orf49	ENSG00000122783.16	7	135092363	135170795	-0.0026123	0.00151738	0.0857167	17830	0.263551	No
Adipose-Subcutaneous	563	TMEM140	ENSG00000146859.6	7	135148164	135165781	-0.00488182	0.0027201	0.0732559	17830	0.238959	No
Adipose-Subcutaneous	563	WDR91	ENSG00000105875.13	7	135183839	135211534	0.00687777	0.0016746	4.62609e-05	17830	0.0016697	Yes
Adipose-Subcutaneous	563	CNOT4	ENSG00000080802.18	7	135361795	135510127	-0.00141585	0.00140111	0.312696	17830	0.562415	No
Adipose-Subcutaneous	563	NUP205	ENSG00000155561.14	7	135557919	135648757	-0.00262908	0.00136516	0.0546482	17830	0.198609	No
Adipose-Subcutaneous	563	C7orf73	ENSG00000243317.7	7	135662496	135693418	0.00131318	0.00169742	0.439485	17830	0.678443	No
Adipose-Subcutaneous	563	SLC13A4	ENSG00000164707.15	7	135681237	135729258	-0.00953582	0.00569866	0.0948379	17830	0.281762	No
Adipose-Subcutaneous	563	FAM180A	ENSG00000189320.8	7	135728348	135748846	-0.00644853	0.00460749	0.162214	17830	0.390636	No
Adipose-Subcutaneous	563	MTPN	ENSG00000105887.10	7	135926761	135977353	-0.00286301	0.00122363	0.0196588	17830	0.103489	No
Adipose-Subcutaneous	563	PTN	ENSG00000105894.11	7	137227341	137343865	-0.0101929	0.00773958	0.188402	17830	0.424519	No
Adipose-Subcutaneous	563	DGKI	ENSG00000157680.15	7	137381037	137847092	0.0143929	0.00703936	0.0413748	17830	0.16654	No
Adipose-Subcutaneous	563	CREB3L2	ENSG00000182158.14	7	137874979	138002067	0.00352769	0.00220703	0.11054	17830	0.309993	No
Adipose-Subcutaneous	563	TRIM24	ENSG00000122779.17	7	138460334	138589993	-0.00177106	0.00203577	0.384701	17830	0.633681	No
Adipose-Subcutaneous	563	KIAA1549	ENSG00000122778.9	7	138831381	138981318	0.00306519	0.00373675	0.412415	17830	0.658068	No
Adipose-Subcutaneous	563	ZC3HAV1L	ENSG00000146858.7	7	139025706	139036029	-0.000914514	0.00299833	0.760477	17830	0.892823	No
Adipose-Subcutaneous	563	ZC3HAV1	ENSG00000105939.12	7	139043520	139109719	-0.00103835	0.00221614	0.639586	17830	0.822849	No
Adipose-Subcutaneous	563	TTC26	ENSG00000105948.13	7	139133744	139191986	-0.00155233	0.00227726	0.495742	17830	0.724277	No
Adipose-Subcutaneous	563	UBN2	ENSG00000157741.14	7	139230356	139308236	0.00151334	0.00147205	0.304387	17830	0.554671	No
Adipose-Subcutaneous	563	FMC1	ENSG00000164898.12	7	139339457	139346319	-0.00213433	0.00231268	0.356479	17830	0.606409	No
Adipose-Subcutaneous	563	LUC7L2	ENSG00000146963.17	7	139340359	139423457	-0.000837118	0.00120447	0.487348	17830	0.717682	No
Adipose-Subcutaneous	563	KLRG2	ENSG00000188883.4	7	139452690	139483712	-0.0253732	0.0140547	0.0715812	17830	0.235783	No
Adipose-Subcutaneous	563	CLEC2L	ENSG00000236279.6	7	139523856	139544984	0.0142123	0.0134127	0.289793	17830	0.539929	No
Adipose-Subcutaneous	563	HIPK2	ENSG00000064393.15	7	139561570	139777778	-0.0106673	0.00265964	6.90271e-05	17830	0.00217832	Yes
Adipose-Subcutaneous	563	TBXAS1	ENSG00000059377.16	7	139777051	140020325	0.0084632	0.00275333	0.00222004	17830	0.0235756	Yes
Adipose-Subcutaneous	563	PARP12	ENSG00000059378.12	7	140023744	140063721	-0.000103699	0.00204069	0.959491	17830	0.984221	No
Adipose-Subcutaneous	563	KDM7A	ENSG00000006459.10	7	140084746	140177035	0.00295448	0.00229756	0.19902	17830	0.438364	No
Adipose-Subcutaneous	563	SLC37A3	ENSG00000157800.17	7	140293693	140404310	-0.00237512	0.00155112	0.126297	17830	0.336002	No
Adipose-Subcutaneous	563	MKRN1	ENSG00000133606.10	7	140453040	140479569	-0.00254961	0.00112015	0.0232279	17830	0.115647	No
Adipose-Subcutaneous	563	DENND2A	ENSG00000146966.12	7	140518420	140641485	-0.00791915	0.00359973	0.0282342	17830	0.130686	No
Adipose-Subcutaneous	563	ADCK2	ENSG00000133597.10	7	140673153	140695121	-0.00394898	0.00206033	0.0558062	17830	0.201626	No
Adipose-Subcutaneous	563	NDUFB2	ENSG00000090266.12	7	140696821	140706646	0.000303191	0.00169006	0.857693	17830	0.940321	No
Adipose-Subcutaneous	563	BRAF	ENSG00000157764.12	7	140719327	140924764	-0.00350227	0.00121519	0.00410764	17830	0.0363651	Yes
Adipose-Subcutaneous	563	MRPS33	ENSG00000090263.15	7	141002610	141015228	-0.00324089	0.00171719	0.059653	17830	0.210126	No
Adipose-Subcutaneous	563	TMEM178B	ENSG00000261115.5	7	141074232	141480380	0.0200301	0.00641464	0.00188876	17830	0.0213413	Yes
Adipose-Subcutaneous	563	AGK	ENSG00000006530.15	7	141551305	141655244	0.000779299	0.00140172	0.578468	17830	0.7822	No
Adipose-Subcutaneous	563	KIAA1147	ENSG00000257093.6	7	141656811	141702153	0.00555916	0.00180442	0.00216899	17830	0.0232131	Yes
Adipose-Subcutaneous	563	WEE2	ENSG00000214102.7	7	141708353	141731271	0.0186575	0.00999154	0.0623965	17830	0.21568	No
Adipose-Subcutaneous	563	SSBP1	ENSG00000106028.10	7	141738347	141787814	-0.00309889	0.00150373	0.0397991	17830	0.162645	No
Adipose-Subcutaneous	563	TAS2R3	ENSG00000127362.2	7	141764097	141765197	-0.0130257	0.0135983	0.338546	17830	0.588389	No
Adipose-Subcutaneous	563	TAS2R4	ENSG00000127364.3	7	141778442	141780819	0.000754793	0.00577788	0.896113	17830	0.957493	No
Adipose-Subcutaneous	563	TAS2R5	ENSG00000127366.5	7	141790217	141791367	0.00512585	0.00381473	0.179609	17830	0.413638	No
Adipose-Subcutaneous	563	MGAM	ENSG00000257335.8	7	141907813	142106747	-0.0141867	0.00858398	0.098974	17830	0.289478	No
Adipose-Subcutaneous	563	CLEC5A	ENSG00000258227.6	7	141927357	141947007	0.000132183	0.0107963	0.990236	17830	0.996426	No
Adipose-Subcutaneous	563	TRBV5-1	ENSG00000211734.3	7	142320677	142321544	0.0170922	0.0125234	0.172877	17830	0.404514	No
Adipose-Subcutaneous	563	TRBV7-2	ENSG00000282939.1	7	142352819	142353358	-0.00149551	0.0131828	0.909721	17830	0.963108	No
Adipose-Subcutaneous	563	TRBV7-9	ENSG00000278030.1	7	142529290	142529762	0.0261931	0.0133614	0.0504666	17830	0.188523	No
Adipose-Subcutaneous	563	TRBV19	ENSG00000211746.3	7	142618849	142619532	0.0209065	0.0139262	0.133878	17830	0.348625	No
Adipose-Subcutaneous	563	TRBV20-1	ENSG00000211747.3	7	142626649	142627399	0.0168915	0.0115433	0.143962	17830	0.364661	No
Adipose-Subcutaneous	563	TRBV27	ENSG00000211752.3	7	142715346	142715861	-0.016632	0.0138922	0.231746	17830	0.477389	No
Adipose-Subcutaneous	563	TRBV28	ENSG00000211753.4	7	142720660	142721160	-0.0304175	0.0147396	0.0395272	17830	0.161924	No
Adipose-Subcutaneous	563	TRBV29-1	ENSG00000232869.2	7	142740206	142740894	0.0159534	0.0141013	0.258413	17830	0.506597	No
Adipose-Subcutaneous	563	PRSS1	ENSG00000204983.13	7	142749468	142753076	-0.00924361	0.0119684	0.440253	17830	0.679314	No
Adipose-Subcutaneous	563	PRSS2	ENSG00000275896.5	7	142760398	142774564	-0.00748628	0.0136966	0.584893	17830	0.785881	No
Adipose-Subcutaneous	563	TRBC1	ENSG00000211751.9	7	142791694	142793368	0.0185478	0.00538561	0.000617705	17830	0.00994912	Yes
Adipose-Subcutaneous	563	TRBC2	ENSG00000211772.11	7	142801041	142802748	0.0125407	0.00490427	0.0108269	17830	0.0694143	No
Adipose-Subcutaneous	563	EPHB6	ENSG00000106123.11	7	142855061	142871094	0.00868793	0.00338187	0.0104671	17830	0.0677414	No
Adipose-Subcutaneous	563	TRPV6	ENSG00000165125.19	7	142871203	142885762	0.00134751	0.00936187	0.885605	17830	0.952247	No
Adipose-Subcutaneous	563	C7orf34	ENSG00000165131.6	7	142939343	142940868	0.00275037	0.0132279	0.835367	17830	0.929346	No
Adipose-Subcutaneous	563	KEL	ENSG00000197993.7	7	142941114	142962681	-0.00605629	0.00700442	0.38762	17830	0.635941	No
Adipose-Subcutaneous	563	PIP	ENSG00000159763.3	7	143132077	143139746	0.00374041	0.0173122	0.829025	17830	0.927521	No
Adipose-Subcutaneous	563	GSTK1	ENSG00000197448.13	7	143244093	143270754	0.00287708	0.00136142	0.0350327	17830	0.150951	No
Adipose-Subcutaneous	563	TMEM139	ENSG00000178826.10	7	143279957	143288048	0.0196315	0.00721631	0.00672941	17830	0.0507552	No
Adipose-Subcutaneous	563	CASP2	ENSG00000106144.19	7	143288215	143307696	0.00239156	0.00152	0.116212	17830	0.31981	No
Adipose-Subcutaneous	563	CLCN1	ENSG00000188037.10	7	143316126	143352083	0.00437707	0.0105001	0.676945	17830	0.84547	No
Adipose-Subcutaneous	563	FAM131B	ENSG00000159784.17	7	143353400	143362752	0.00290486	0.00490758	0.554156	17830	0.765166	No
Adipose-Subcutaneous	563	ZYX	ENSG00000159840.15	7	143381080	143391097	0.00139617	0.00194953	0.474204	17830	0.708188	No
Adipose-Subcutaneous	563	EPHA1	ENSG00000146904.8	7	143390289	143408892	0.0102117	0.00373842	0.00650919	17830	0.0497466	Yes
Adipose-Subcutaneous	563	TCAF2	ENSG00000170379.19	7	143620950	143730409	-0.00558562	0.00443854	0.208776	17830	0.450262	No
Adipose-Subcutaneous	563	TCAF1	ENSG00000198420.9	7	143851375	143902198	-0.00593784	0.00190596	0.00193431	17830	0.021732	Yes
Adipose-Subcutaneous	563	CTAGE4	ENSG00000225932.3	7	144183466	144186053	0.00649651	0.0143601	0.651162	17830	0.830072	No
Adipose-Subcutaneous	563	ARHGEF35	ENSG00000213214.4	7	144186083	144188395	-0.00131598	0.0133625	0.921585	17830	0.96764	No
Adipose-Subcutaneous	563	OR2A7	ENSG00000243896.3	7	144258607	144259722	-0.00484039	0.00746578	0.517037	17830	0.738921	No
Adipose-Subcutaneous	563	CTAGE8	ENSG00000244693.1	7	144266701	144269288	0.0106296	0.0160503	0.508082	17830	0.732009	No
Adipose-Subcutaneous	563	OR2A1	ENSG00000221970.1	7	144318125	144319057	0.00635882	0.0128975	0.622193	17830	0.811596	No
Adipose-Subcutaneous	563	ARHGEF5	ENSG00000050327.14	7	144355288	144380632	-0.000120481	0.00292529	0.967163	17830	0.987599	No
Adipose-Subcutaneous	563	TPK1	ENSG00000196511.14	7	144451941	144836395	0.00103835	0.00236547	0.660864	17830	0.835717	No
Adipose-Subcutaneous	563	CUL1	ENSG00000055130.15	7	148698665	148801036	-0.0054431	0.00122361	1.05067e-05	17830	0.000610208	Yes
Adipose-Subcutaneous	563	EZH2	ENSG00000106462.10	7	148807383	148884321	-0.00251923	0.00280218	0.36904	17830	0.619176	No
Adipose-Subcutaneous	563	GHET1	ENSG00000281189.1	7	148987527	148989432	0.00126034	0.0134471	0.925362	17830	0.969742	No
Adipose-Subcutaneous	563	PDIA4	ENSG00000155660.10	7	149003062	149028641	-0.000842416	0.00234008	0.718991	17830	0.87062	No
Adipose-Subcutaneous	563	ZNF786	ENSG00000197362.14	7	149069643	149090782	-0.000310961	0.00271748	0.908939	17830	0.962775	No
Adipose-Subcutaneous	563	ZNF425	ENSG00000204947.8	7	149102784	149126346	0.00250601	0.0035087	0.475396	17830	0.70884	No
Adipose-Subcutaneous	563	ZNF398	ENSG00000197024.8	7	149126416	149182802	-0.00483412	0.00172644	0.00529195	17830	0.0435621	Yes
Adipose-Subcutaneous	563	ZNF282	ENSG00000170265.11	7	149195485	149226248	0.00134076	0.00159091	0.399732	17830	0.647679	No
Adipose-Subcutaneous	563	ZNF212	ENSG00000170260.8	7	149239651	149255609	0.000184943	0.00189676	0.922362	17830	0.968078	No
Adipose-Subcutaneous	563	ZNF783	ENSG00000204946.9	7	149262171	149295185	0.00307891	0.00180228	0.0881476	17830	0.268708	No
Adipose-Subcutaneous	563	ZNF777	ENSG00000196453.7	7	149431363	149461123	-0.00131637	0.00166587	0.429758	17830	0.671072	No
Adipose-Subcutaneous	563	ZNF746	ENSG00000181220.15	7	149472794	149497817	0.00252837	0.00159042	0.112476	17830	0.313499	No
Adipose-Subcutaneous	563	KRBA1	ENSG00000133619.17	7	149714781	149734575	0.00192061	0.00186335	0.303128	17830	0.55337	No
Adipose-Subcutaneous	563	ZNF467	ENSG00000181444.12	7	149764182	149773479	0.000960486	0.00393722	0.807362	17830	0.916954	No
Adipose-Subcutaneous	563	SSPO	ENSG00000197558.11	7	149776042	149833965	-0.00212852	0.00474094	0.653636	17830	0.831645	No
Adipose-Subcutaneous	563	ZNF862	ENSG00000106479.10	7	149838367	149867479	0.00342275	0.00173745	0.0493498	17830	0.186087	No
Adipose-Subcutaneous	563	ATP6V0E2	ENSG00000171130.17	7	149872968	149880698	0.00432523	0.00302635	0.153526	17830	0.378718	No
Adipose-Subcutaneous	563	ACTR3C	ENSG00000106526.10	7	150243916	150323725	-0.00774552	0.00655511	0.237884	17830	0.484368	No
Adipose-Subcutaneous	563	LRRC61	ENSG00000127399.14	7	150322639	150338150	-0.0126646	0.00582592	0.0301503	17830	0.136615	No
Adipose-Subcutaneous	563	ZBED6CL	ENSG00000188707.5	7	150329789	150332721	-0.00436971	0.00493414	0.376224	17830	0.626293	No
Adipose-Subcutaneous	563	RARRES2	ENSG00000106538.9	7	150338319	150341674	0.00367032	0.00357186	0.304613	17830	0.554946	No
Adipose-Subcutaneous	563	REPIN1	ENSG00000214022.11	7	150368189	150374044	0.00108283	0.0016801	0.519523	17830	0.74087	No
Adipose-Subcutaneous	563	ZNF775	ENSG00000196456.11	7	150379335	150398631	-0.00126703	0.00227113	0.577153	17830	0.781163	No
Adipose-Subcutaneous	563	LINC00996	ENSG00000242258.1	7	150433654	150448140	0.0122119	0.0141195	0.387479	17830	0.635912	No
Adipose-Subcutaneous	563	GIMAP8	ENSG00000171115.3	7	150450630	150479392	-0.00977082	0.00387733	0.0120227	17830	0.0745615	No
Adipose-Subcutaneous	563	GIMAP7	ENSG00000179144.4	7	150514830	150521073	-0.00422142	0.00356709	0.237155	17830	0.483692	No
Adipose-Subcutaneous	563	GIMAP4	ENSG00000133574.9	7	150567277	150573955	-0.00488825	0.00248772	0.0499312	17830	0.187457	No
Adipose-Subcutaneous	563	GIMAP6	ENSG00000133561.15	7	150625375	150632648	-0.000281627	0.00310658	0.9278	17830	0.970921	No
Adipose-Subcutaneous	563	GIMAP2	ENSG00000106560.10	7	150685700	150693641	0.00191951	0.00260268	0.46113	17830	0.698072	No
Adipose-Subcutaneous	563	GIMAP1	ENSG00000213203.2	7	150716557	150724284	-0.000245974	0.00226214	0.913453	17830	0.964462	No
Adipose-Subcutaneous	563	GIMAP5	ENSG00000196329.11	7	150737348	150744063	-0.00530792	0.00272636	0.0520654	17830	0.192399	No
Adipose-Subcutaneous	563	TMEM176B	ENSG00000106565.17	7	150791285	150801360	0.00192606	0.00434568	0.657789	17830	0.834274	No
Adipose-Subcutaneous	563	TMEM176A	ENSG00000002933.7	7	150800534	150805120	0.00135533	0.00446197	0.761434	17830	0.893594	No
Adipose-Subcutaneous	563	AOC1	ENSG00000002726.20	7	150824627	150861504	-0.00243994	0.0143515	0.865063	17830	0.943429	No
Adipose-Subcutaneous	563	KCNH2	ENSG00000055118.14	7	150944961	150978315	-0.0266824	0.0104014	0.0105782	17830	0.0682663	No
Adipose-Subcutaneous	563	NOS3	ENSG00000164867.10	7	150990995	151014588	-0.00491178	0.00460291	0.286401	17830	0.536795	No
Adipose-Subcutaneous	563	ATG9B	ENSG00000181652.19	7	151012209	151024499	0.00481794	0.0062632	0.442083	17830	0.680744	No
Adipose-Subcutaneous	563	ABCB8	ENSG00000197150.12	7	151028422	151047782	0.00481947	0.00186099	0.00986366	17830	0.0650404	No
Adipose-Subcutaneous	563	ASIC3	ENSG00000213199.7	7	151048292	151052756	0.000917667	0.00356372	0.796889	17830	0.912292	No
Adipose-Subcutaneous	563	CDK5	ENSG00000164885.12	7	151053812	151058199	0.00353974	0.0023492	0.13245	17830	0.346019	No
Adipose-Subcutaneous	563	SLC4A2	ENSG00000164889.13	7	151057210	151075775	-0.00182157	0.00152154	0.23176	17830	0.477389	No
Adipose-Subcutaneous	563	FASTK	ENSG00000164896.19	7	151076593	151080862	0.00196407	0.00138783	0.157582	17830	0.38473	No
Adipose-Subcutaneous	563	TMUB1	ENSG00000164897.12	7	151081080	151083546	-0.00338446	0.0019577	0.084417	17830	0.260811	No
Adipose-Subcutaneous	563	AGAP3	ENSG00000133612.18	7	151085831	151144436	-0.000114114	0.0016889	0.946155	17830	0.979313	No
Adipose-Subcutaneous	563	IQCA1L	ENSG00000278685.4	7	151190873	151205496	-0.0134341	0.0124704	0.281836	17830	0.532436	No
Adipose-Subcutaneous	563	ABCF2	ENSG00000033050.7	7	151207837	151227230	-0.00616452	0.00163524	0.000181364	17830	0.00432894	Yes
Adipose-Subcutaneous	563	CHPF2	ENSG00000033100.16	7	151232489	151238763	0.00120236	0.0018339	0.512341	17830	0.735037	No
Adipose-Subcutaneous	563	SMARCD3	ENSG00000082014.16	7	151238828	151277896	0.00539	0.00221724	0.0153831	17830	0.0881082	No
Adipose-Subcutaneous	563	NUB1	ENSG00000013374.15	7	151341699	151378449	-0.000560152	0.00145753	0.700896	17830	0.860266	No
Adipose-Subcutaneous	563	WDR86	ENSG00000187260.15	7	151375944	151410727	-0.0172683	0.00694051	0.0131448	17830	0.0792066	No
Adipose-Subcutaneous	563	CRYGN	ENSG00000127377.8	7	151428835	151440813	-0.00409088	0.00978883	0.676177	17830	0.845041	No
Adipose-Subcutaneous	563	RHEB	ENSG00000106615.9	7	151466012	151520120	-0.00701509	0.00141833	1.0125e-06	17830	0.000112342	Yes
Adipose-Subcutaneous	563	PRKAG2	ENSG00000106617.13	7	151556111	151877041	-0.000523243	0.00185706	0.778236	17830	0.9035	No
Adipose-Subcutaneous	563	GALNT11	ENSG00000178234.12	7	152025674	152122347	-0.000999969	0.00132458	0.450617	17830	0.688829	No
Adipose-Subcutaneous	563	KMT2C	ENSG00000055609.17	7	152134922	152436005	-0.000413572	0.0013252	0.755098	17830	0.889732	No
Adipose-Subcutaneous	563	LINC01003	ENSG00000261455.1	7	152463786	152465549	-0.000829809	0.00306497	0.786694	17830	0.908147	No
Adipose-Subcutaneous	563	XRCC2	ENSG00000196584.2	7	152644779	152676165	0.00879662	0.00520963	0.0918855	17830	0.275997	No
Adipose-Subcutaneous	563	ACTR3B	ENSG00000133627.17	7	152759749	152855378	-0.00292873	0.00201317	0.146309	17830	0.367575	No
Adipose-Subcutaneous	563	LINC01287	ENSG00000234722.3	7	153399920	153413963	0.034136	0.0139025	0.0143871	17830	0.084161	No
Adipose-Subcutaneous	563	DPP6	ENSG00000130226.16	7	153887097	154894285	0.0367754	0.0150279	0.0147167	17830	0.0853329	No
Adipose-Subcutaneous	563	PAXIP1	ENSG00000157212.18	7	154943687	155003084	-0.00434802	0.00155031	0.00521885	17830	0.0430997	Yes
Adipose-Subcutaneous	563	PAXIP1-AS1	ENSG00000273344.1	7	155003448	155005703	-0.00358191	0.00212829	0.0929514	17830	0.278075	No
Adipose-Subcutaneous	563	AC144652.1	ENSG00000273117.1	7	155295918	155297541	-0.00245277	0.00454978	0.590043	17830	0.788756	No
Adipose-Subcutaneous	563	INSIG1	ENSG00000186480.12	7	155297776	155310235	-0.0039829	0.0056261	0.479291	17830	0.712846	No
Adipose-Subcutaneous	563	EN2	ENSG00000164778.4	7	155458129	155464831	-0.0406349	0.0130862	0.00200133	17830	0.0221864	Yes
Adipose-Subcutaneous	563	RBM33	ENSG00000184863.10	7	155644451	155781485	0.0041085	0.00172113	0.0173242	17830	0.0949849	No
Adipose-Subcutaneous	563	AC073133.2	ENSG00000228569.1	7	156432523	156435833	0.00293705	0.012653	0.81653	17830	0.921497	No
Adipose-Subcutaneous	563	AC073133.1	ENSG00000233878.1	7	156437789	156445588	-0.000396185	0.011069	0.971461	17830	0.989192	No
Adipose-Subcutaneous	563	LINC01006	ENSG00000182648.11	7	156472196	156640654	-0.00402536	0.00281686	0.153575	17830	0.378785	No
Adipose-Subcutaneous	563	RNF32	ENSG00000105982.16	7	156640674	156677130	-0.00659237	0.003187	0.0390658	17830	0.160847	No
Adipose-Subcutaneous	563	LMBR1	ENSG00000105983.20	7	156668946	156893230	-0.00234069	0.00146787	0.111383	17830	0.311327	No
Adipose-Subcutaneous	563	NOM1	ENSG00000146909.7	7	156949723	156973182	-0.00322474	0.00148139	0.0299246	17830	0.135972	No
Adipose-Subcutaneous	563	UBE3C	ENSG00000009335.17	7	157138913	157269372	-0.00291924	0.00112551	0.00975237	17830	0.0646652	No
Adipose-Subcutaneous	563	RP5-1142J19.1	ENSG00000229660.1	7	157281536	157282686	-0.00203571	0.0120675	0.866101	17830	0.943733	No
Adipose-Subcutaneous	563	DNAJB6	ENSG00000105993.14	7	157335381	157417439	-0.0026755	0.00149008	0.0731257	17830	0.238622	No
Adipose-Subcutaneous	563	PTPRN2	ENSG00000155093.17	7	157539056	158587788	0.00611288	0.00259735	0.018954	17830	0.100881	No
Adipose-Subcutaneous	563	NCAPG2	ENSG00000146918.19	7	158631311	158704829	-0.00471305	0.00218494	0.0314407	17830	0.140639	No
Adipose-Subcutaneous	563	ESYT2	ENSG00000117868.15	7	158730995	158830253	-0.0035007	0.00160936	0.030046	17830	0.136306	No
Adipose-Subcutaneous	563	WDR60	ENSG00000126870.15	7	158856578	158956747	-0.000926907	0.00187698	0.621628	17830	0.811328	No
Adipose-Subcutaneous	563	VIPR2	ENSG00000106018.13	7	159030196	159144957	0.0011201	0.0070956	0.874627	17830	0.947982	No
Adipose-Subcutaneous	563	ZNF596	ENSG00000172748.13	8	232232	264703	-0.000136673	0.00216506	0.949689	17830	0.980427	No
Adipose-Subcutaneous	563	FAM87A	ENSG00000182366.9	8	375931	383174	0.0325744	0.0117928	0.00593601	17830	0.0469195	Yes
Adipose-Subcutaneous	563	FBXO25	ENSG00000147364.16	8	406428	477967	-0.00165068	0.00132321	0.212763	17830	0.454864	No
Adipose-Subcutaneous	563	TDRP	ENSG00000180190.11	8	489792	545781	-0.00237766	0.00266122	0.372016	17830	0.622587	No
Adipose-Subcutaneous	563	ERICH1	ENSG00000104714.13	8	614746	738106	0.00233822	0.00152415	0.125585	17830	0.334953	No
Adipose-Subcutaneous	563	DLGAP2	ENSG00000198010.12	8	737596	1708474	-0.0143613	0.00935591	0.125369	17830	0.33468	No
Adipose-Subcutaneous	563	CTD-3212A4.2	ENSG00000282692.1	8	1018757	1019704	-0.00774284	0.0145477	0.59478	17830	0.792062	No
Adipose-Subcutaneous	563	CLN8	ENSG00000182372.9	8	1755778	1801711	0.00767106	0.00248916	0.00216241	17830	0.0231845	Yes
Adipose-Subcutaneous	563	CTD-2336O2.3	ENSG00000282021.1	8	1758208	1760447	0.00890309	0.0121082	0.46248	17830	0.698811	No
Adipose-Subcutaneous	563	ARHGEF10	ENSG00000104728.15	8	1823976	1958641	0.00146079	0.00202623	0.47126	17830	0.705514	No
Adipose-Subcutaneous	563	KBTBD11-OT1	ENSG00000253696.2	8	1971397	1976478	-0.00981281	0.0127858	0.443133	17830	0.681596	No
Adipose-Subcutaneous	563	RP11-439C15.4	ENSG00000253764.1	8	1972570	1974637	-0.0134547	0.00880843	0.127225	17830	0.337412	No
Adipose-Subcutaneous	563	KBTBD11	ENSG00000176595.3	8	1973878	2006936	-0.00264546	0.00468505	0.572539	17830	0.778234	No
Adipose-Subcutaneous	563	MYOM2	ENSG00000036448.9	8	2045040	2165552	-0.00667553	0.00661234	0.313159	17830	0.562922	No
Adipose-Subcutaneous	563	RP11-134O21.1	ENSG00000254319.5	8	2666079	2728451	0.0132348	0.0136394	0.33231	17830	0.581964	No
Adipose-Subcutaneous	563	CSMD1	ENSG00000183117.18	8	2935353	4994972	0.0370298	0.0135791	0.00659925	17830	0.0501554	No
Adipose-Subcutaneous	563	MCPH1	ENSG00000147316.12	8	6409279	6648282	-0.00109042	0.00132115	0.409534	17830	0.656227	No
Adipose-Subcutaneous	563	ANGPT2	ENSG00000091879.13	8	6499651	6563409	0.0092654	0.00523379	0.0772396	17830	0.247472	No
Adipose-Subcutaneous	563	CTD-2541M15.3	ENSG00000271743.1	8	6615604	6617198	0.00981284	0.0121041	0.417891	17830	0.661847	No
Adipose-Subcutaneous	563	AGPAT5	ENSG00000155189.11	8	6708357	6759666	-0.00607781	0.00201971	0.00274097	17830	0.0274251	Yes
Adipose-Subcutaneous	563	DEFB1	ENSG00000164825.3	8	6870575	6878022	-0.0102735	0.0146171	0.482457	17830	0.714525	No
Adipose-Subcutaneous	563	DEFA4	ENSG00000164821.4	8	6935822	6938338	0.00586	0.014263	0.681342	17830	0.848061	No
Adipose-Subcutaneous	563	DEFA3	ENSG00000239839.6	8	7015869	7018301	-0.00300959	0.0177084	0.865111	17830	0.943429	No
Adipose-Subcutaneous	563	FAM66B	ENSG00000215374.5	8	7301611	7355354	0.00987027	0.00708581	0.164203	17830	0.393249	No
Adipose-Subcutaneous	563	PRAG1	ENSG00000275342.4	8	8317736	8386498	-0.00975265	0.00399859	0.0150474	17830	0.0868268	No
Adipose-Subcutaneous	563	CLDN23	ENSG00000253958.1	8	8701938	8704106	-0.0136363	0.00414607	0.00107092	17830	0.0145649	Yes
Adipose-Subcutaneous	563	MFHAS1	ENSG00000147324.10	8	8783354	8893645	0.000599671	0.00244122	0.806051	17830	0.916494	No
Adipose-Subcutaneous	563	ERI1	ENSG00000104626.14	8	9002147	9116746	-0.00221692	0.00147372	0.133086	17830	0.34707	No
Adipose-Subcutaneous	563	PPP1R3B	ENSG00000173281.4	8	9136255	9151574	0.0072849	0.00327056	0.0263301	17830	0.125024	No
Adipose-Subcutaneous	563	TNKS	ENSG00000173273.15	8	9556521	9782346	0.00147917	0.00140789	0.293898	17830	0.543872	No
Adipose-Subcutaneous	563	LINC00599	ENSG00000253230.8	8	9900064	9905366	-0.0179864	0.014686	0.221207	17830	0.465367	No
Adipose-Subcutaneous	563	MSRA	ENSG00000175806.14	8	10054268	10428891	-0.00439057	0.00185819	0.0184894	17830	0.0993258	No
Adipose-Subcutaneous	563	LINCR-0001	ENSG00000253641.5	8	10474565	10481974	0.00111189	0.00607458	0.854835	17830	0.939279	No
Adipose-Subcutaneous	563	RP11-981G7.3	ENSG00000253678.1	8	10477491	10479375	0.0124639	0.010916	0.254045	17830	0.501396	No
Adipose-Subcutaneous	563	PRSS51	ENSG00000253649.3	8	10484198	10547557	0.00472454	0.0116555	0.685382	17830	0.850287	No
Adipose-Subcutaneous	563	RP11-981G7.6	ENSG00000272505.1	8	10486807	10489666	0.00135856	0.00416896	0.744646	17830	0.88431	No
Adipose-Subcutaneous	563	RP1L1	ENSG00000183638.5	8	10606349	10712187	-0.000652433	0.00736729	0.929466	17830	0.971397	No
Adipose-Subcutaneous	563	SOX7	ENSG00000171056.7	8	10723768	10730512	0.00274541	0.00466622	0.556537	17830	0.766437	No
Adipose-Subcutaneous	563	PINX1	ENSG00000254093.8	8	10764963	10839876	-0.00876421	0.00173207	5.75436e-07	17830	7.32858e-05	Yes
Adipose-Subcutaneous	563	XKR6	ENSG00000171044.10	8	10896045	11201366	-0.0214027	0.00551652	0.000117453	17830	0.00321951	Yes
Adipose-Subcutaneous	563	MTMR9	ENSG00000104643.9	8	11285069	11328146	-0.00228391	0.00137146	0.0964295	17830	0.284895	No
Adipose-Subcutaneous	563	SLC35G5	ENSG00000177710.5	8	11330888	11332208	-0.0130415	0.0131063	0.320155	17830	0.570495	No
Adipose-Subcutaneous	563	FAM167A	ENSG00000154319.14	8	11421463	11474715	0.0169087	0.0134681	0.209853	17830	0.451193	No
Adipose-Subcutaneous	563	BLK	ENSG00000136573.12	8	11494001	11564604	0.0147469	0.0117037	0.208207	17830	0.44949	No
Adipose-Subcutaneous	563	NEIL2	ENSG00000154328.15	8	11769639	11787346	0.0072248	0.0022582	0.00145801	17830	0.0179736	Yes
Adipose-Subcutaneous	563	FDFT1	ENSG00000079459.12	8	11795573	11839309	0.000307196	0.00246071	0.900696	17830	0.959232	No
Adipose-Subcutaneous	563	RP11-297N6.4	ENSG00000255046.1	8	11797928	11802568	0.00215027	0.00883155	0.807729	17830	0.917021	No
Adipose-Subcutaneous	563	CTSB	ENSG00000164733.20	8	11842524	11869448	0.00316379	0.00260664	0.225375	17830	0.469943	No
Adipose-Subcutaneous	563	FAM86B1	ENSG00000186523.14	8	12182096	12194133	0.00729513	0.00671721	0.277947	17830	0.528912	No
Adipose-Subcutaneous	563	FAM66A	ENSG00000227888.4	8	12362019	12388296	0.0202286	0.0153276	0.187477	17830	0.423343	No
Adipose-Subcutaneous	563	RP11-351I21.11	ENSG00000270074.1	8	12412827	12414373	0.00259674	0.0182478	0.886893	17830	0.952955	No
Adipose-Subcutaneous	563	FAM86B2	ENSG00000145002.12	8	12425614	12436343	0.00708063	0.0135906	0.602584	17830	0.79763	No
Adipose-Subcutaneous	563	RP11-419I17.2	ENSG00000270154.1	8	12476462	12477122	0.0190457	0.0141478	0.178803	17830	0.412639	No
Adipose-Subcutaneous	563	RP11-419I17.1	ENSG00000283674.1	8	12537079	12665588	-0.00515847	0.00587747	0.380513	17830	0.630065	No
Adipose-Subcutaneous	563	LONRF1	ENSG00000154359.12	8	12721894	12756073	0.00109486	0.00334206	0.743341	17830	0.883643	No
Adipose-Subcutaneous	563	KIAA1456	ENSG00000250305.8	8	12945642	13031503	9.09521e-05	0.0045107	0.98392	17830	0.994011	No
Adipose-Subcutaneous	563	DLC1	ENSG00000164741.14	8	13083361	13604610	-0.0065046	0.0022666	0.00426853	17830	0.0374179	Yes
Adipose-Subcutaneous	563	C8orf48	ENSG00000164743.4	8	13566843	13568287	-0.000162015	0.00497504	0.974033	17830	0.990024	No
Adipose-Subcutaneous	563	SGCZ	ENSG00000185053.13	8	14089864	15238339	0.0206227	0.0154427	0.182296	17830	0.416764	No
Adipose-Subcutaneous	563	TUSC3	ENSG00000104723.20	8	15417215	15766649	-0.00731973	0.00268312	0.00657776	17830	0.0500775	No
Adipose-Subcutaneous	563	MSR1	ENSG00000038945.14	8	16107878	16567490	0.0139067	0.00401003	0.000566122	17830	0.0094779	Yes
Adipose-Subcutaneous	563	FGF20	ENSG00000078579.8	8	16992169	17002181	0.00179044	0.0139962	0.898257	17830	0.958618	No
Adipose-Subcutaneous	563	MICU3	ENSG00000155970.11	8	17027238	17122644	0.00241868	0.00251662	0.33694	17830	0.586932	No
Adipose-Subcutaneous	563	RP11-468H14.2	ENSG00000249258.2	8	17131181	17149789	0.0047001	0.00572192	0.411769	17830	0.657635	No
Adipose-Subcutaneous	563	ZDHHC2	ENSG00000104219.12	8	17156029	17224799	-0.00592538	0.00238575	0.0133059	17830	0.0798535	No
Adipose-Subcutaneous	563	CNOT7	ENSG00000198791.11	8	17224964	17246570	-0.0030832	0.0011106	0.00569107	17830	0.0456053	Yes
Adipose-Subcutaneous	563	VPS37A	ENSG00000155975.9	8	17246610	17302427	-0.00193309	0.00121271	0.111513	17830	0.311593	No
Adipose-Subcutaneous	563	MTMR7	ENSG00000003987.13	8	17298030	17413327	-0.000101168	0.00283769	0.971573	17830	0.989192	No
Adipose-Subcutaneous	563	SLC7A2	ENSG00000003989.17	8	17497088	17570573	0.00352749	0.00338206	0.297414	17830	0.547689	No
Adipose-Subcutaneous	563	PDGFRL	ENSG00000104213.12	8	17576433	17643794	-0.00474893	0.00464068	0.306611	17830	0.556749	No
Adipose-Subcutaneous	563	MTUS1	ENSG00000129422.14	8	17644072	17800917	-0.00141684	0.00264794	0.59282	17830	0.79028	No
Adipose-Subcutaneous	563	FGL1	ENSG00000104760.16	8	17864380	17910365	0.003661	0.0119346	0.759147	17830	0.89226	No
Adipose-Subcutaneous	563	PCM1	ENSG00000078674.17	8	17922840	18029944	-0.00491707	0.00124704	9.10499e-05	17830	0.00263274	Yes
Adipose-Subcutaneous	563	ASAH1	ENSG00000104763.18	8	18055992	18084998	0.0125433	0.00258536	1.60364e-06	17830	0.000158288	Yes
Adipose-Subcutaneous	563	NAT1	ENSG00000171428.13	8	18170477	18223689	0.00416232	0.00344948	0.228093	17830	0.473997	No
Adipose-Subcutaneous	563	NAT2	ENSG00000156006.4	8	18391245	18401218	0.0363046	0.0150494	0.0161811	17830	0.0909837	No
Adipose-Subcutaneous	563	PSD3	ENSG00000156011.16	8	18527301	19084730	-0.000260611	0.00310272	0.933092	17830	0.973359	No
Adipose-Subcutaneous	563	RP11-1080G15.1	ENSG00000253557.5	8	19084992	19259469	-0.00361891	0.011635	0.755892	17830	0.890254	No
Adipose-Subcutaneous	563	SH2D4A	ENSG00000104611.11	8	19313617	19396218	0.00695035	0.00383466	0.0704616	17830	0.233215	No
Adipose-Subcutaneous	563	CSGALNACT1	ENSG00000147408.14	8	19404161	19758029	0.0119394	0.00373257	0.00146125	17830	0.0179736	Yes
Adipose-Subcutaneous	563	INTS10	ENSG00000104613.11	8	19817140	19852083	-0.00144814	0.00133558	0.278724	17830	0.529644	No
Adipose-Subcutaneous	563	LPL	ENSG00000175445.14	8	19901717	19967258	-0.00202029	0.00414521	0.626187	17830	0.813948	No
Adipose-Subcutaneous	563	ATP6V1B2	ENSG00000147416.10	8	20197367	20226819	-0.00351511	0.00163936	0.0324614	17830	0.143969	No
Adipose-Subcutaneous	563	LZTS1	ENSG00000061337.15	8	20246165	20303963	0.0133029	0.00406604	0.00113715	17830	0.0152561	Yes
Adipose-Subcutaneous	563	GFRA2	ENSG00000168546.10	8	21690403	21812357	0.0114484	0.00496343	0.0214564	17830	0.109713	No
Adipose-Subcutaneous	563	DOK2	ENSG00000147443.12	8	21908873	21913860	0.00345957	0.00300167	0.249604	17830	0.496499	No
Adipose-Subcutaneous	563	XPO7	ENSG00000130227.16	8	21919671	22006585	-0.00182807	0.00107218	0.0887696	17830	0.27005	No
Adipose-Subcutaneous	563	NPM2	ENSG00000158806.13	8	22024125	22036897	0.00318016	0.00806117	0.693365	17830	0.85511	No
Adipose-Subcutaneous	563	FGF17	ENSG00000158815.10	8	22042398	22048809	0.0085819	0.00672179	0.202246	17830	0.442243	No
Adipose-Subcutaneous	563	DMTN	ENSG00000158856.17	8	22048995	22082527	-0.00137265	0.00334786	0.681962	17830	0.848527	No
Adipose-Subcutaneous	563	FAM160B2	ENSG00000158863.21	8	22089184	22104898	-0.0022914	0.00171533	0.182164	17830	0.416622	No
Adipose-Subcutaneous	563	NUDT18	ENSG00000275074.1	8	22106872	22109419	0.00352528	0.00242425	0.146479	17830	0.367743	No
Adipose-Subcutaneous	563	HR	ENSG00000168453.14	8	22114415	22133384	-0.0135214	0.00533593	0.0115568	17830	0.0726413	No
Adipose-Subcutaneous	563	REEP4	ENSG00000168476.11	8	22138020	22141951	0.00485066	0.00244249	0.0475434	17830	0.181591	No
Adipose-Subcutaneous	563	LGI3	ENSG00000168481.8	8	22146825	22156832	-0.00480663	0.00941157	0.609759	17830	0.802954	No
Adipose-Subcutaneous	563	SFTPC	ENSG00000168484.12	8	22156913	22164479	0.0252382	0.0200247	0.208085	17830	0.449396	No
Adipose-Subcutaneous	563	BMP1	ENSG00000168487.17	8	22164736	22212326	5.42913e-05	0.00229937	0.981171	17830	0.992809	No
Adipose-Subcutaneous	563	PHYHIP	ENSG00000168490.13	8	22219704	22232341	0.00736918	0.00422362	0.0815953	17830	0.25546	No
Adipose-Subcutaneous	563	POLR3D	ENSG00000168495.12	8	22245104	22254575	-0.00579625	0.00167599	0.000586166	17830	0.00965036	Yes
Adipose-Subcutaneous	563	PIWIL2	ENSG00000197181.11	8	22275297	22357563	-0.000834716	0.0058813	0.88719	17830	0.952955	No
Adipose-Subcutaneous	563	SLC39A14	ENSG00000104635.13	8	22367249	22434129	-0.0201345	0.00510095	8.94999e-05	17830	0.00260335	Yes
Adipose-Subcutaneous	563	PPP3CC	ENSG00000120910.14	8	22440819	22540844	0.00212546	0.00151882	0.16226	17830	0.390641	No
Adipose-Subcutaneous	563	SORBS3	ENSG00000120896.13	8	22544986	22575788	0.00327147	0.00158366	0.0393259	17830	0.1616	No
Adipose-Subcutaneous	563	PDLIM2	ENSG00000120913.23	8	22578279	22598025	0.0135112	0.00196782	1.81646e-11	17830	1.90515e-08	Yes
Adipose-Subcutaneous	563	C8orf58	ENSG00000241852.9	8	22599601	22604150	0.00267945	0.00223135	0.230347	17830	0.475937	No
Adipose-Subcutaneous	563	CCAR2	ENSG00000158941.16	8	22604632	22620417	-0.000351646	0.00108652	0.746333	17830	0.885253	No
Adipose-Subcutaneous	563	BIN3	ENSG00000147439.12	8	22621515	22669148	-0.00345749	0.00222273	0.120408	17830	0.326372	No
Adipose-Subcutaneous	563	EGR3	ENSG00000179388.8	8	22687659	22693302	-0.00192975	0.00788542	0.806763	17830	0.916683	No
Adipose-Subcutaneous	563	PEBP4	ENSG00000134020.7	8	22713251	22941336	-0.00649714	0.00683017	0.341906	17830	0.591762	No
Adipose-Subcutaneous	563	RHOBTB2	ENSG00000008853.16	8	22987417	23020132	-0.000820661	0.00236968	0.729239	17830	0.876404	No
Adipose-Subcutaneous	563	TNFRSF10B	ENSG00000120889.12	8	23020200	23069179	0.00405096	0.00258286	0.117372	17830	0.321072	No
Adipose-Subcutaneous	563	TNFRSF10C	ENSG00000173535.13	8	23084355	23117437	-0.00376604	0.00460843	0.414169	17830	0.659402	No
Adipose-Subcutaneous	563	TNFRSF10D	ENSG00000173530.5	8	23135588	23164030	0.00656163	0.00410096	0.110177	17830	0.309267	No
Adipose-Subcutaneous	563	TNFRSF10A	ENSG00000104689.9	8	23190676	23225126	0.00969222	0.00287304	0.000795341	17830	0.0118372	Yes
Adipose-Subcutaneous	563	CHMP7	ENSG00000147457.13	8	23243637	23261999	0.000507976	0.00138105	0.713152	17830	0.868013	No
Adipose-Subcutaneous	563	R3HCC1	ENSG00000104679.10	8	23270120	23296279	-0.000387132	0.00141463	0.784447	17830	0.906773	No
Adipose-Subcutaneous	563	LOXL2	ENSG00000134013.15	8	23297189	23425328	0.0081523	0.00371407	0.0285896	17830	0.132014	No
Adipose-Subcutaneous	563	ENTPD4	ENSG00000197217.12	8	23385783	23457695	0.00385921	0.00185168	0.0376132	17830	0.157164	No
Adipose-Subcutaneous	563	SLC25A37	ENSG00000147454.13	8	23528805	23575463	-0.000107096	0.00247781	0.96554	17830	0.986963	No
Adipose-Subcutaneous	563	NKX3-1	ENSG00000167034.9	8	23678693	23682927	-0.0063267	0.00576503	0.272943	17830	0.5234	No
Adipose-Subcutaneous	563	STC1	ENSG00000159167.11	8	23841915	23854807	0.00256726	0.00965004	0.790313	17830	0.909414	No
Adipose-Subcutaneous	563	ADAM28	ENSG00000042980.12	8	24294040	24359018	0.0264542	0.00575655	5.37796e-06	17830	0.000382028	Yes
Adipose-Subcutaneous	563	ADAMDEC1	ENSG00000134028.14	8	24384285	24406013	0.0257964	0.0121974	0.0348938	17830	0.150698	No
Adipose-Subcutaneous	563	NEFM	ENSG00000104722.13	8	24914718	24919098	0.0115113	0.0137455	0.402703	17830	0.650547	No
Adipose-Subcutaneous	563	NEFL	ENSG00000277586.2	8	24950955	24956620	0.00732247	0.0127998	0.567507	17830	0.774366	No
Adipose-Subcutaneous	563	CTD-2168K21.1	ENSG00000253832.1	8	24992002	25009777	0.0114897	0.0122353	0.348118	17830	0.598144	No
Adipose-Subcutaneous	563	DOCK5	ENSG00000147459.17	8	25184723	25415716	-0.00165338	0.00308024	0.591648	17830	0.789649	No
Adipose-Subcutaneous	563	GNRH1	ENSG00000147437.9	8	25419260	25424654	0.00332626	0.00263931	0.208112	17830	0.449396	No
Adipose-Subcutaneous	563	RP11-395I14.2	ENSG00000253476.1	8	25425521	25426580	0.00766819	0.00428142	0.0738461	17830	0.240269	No
Adipose-Subcutaneous	563	KCTD9	ENSG00000104756.15	8	25427847	25458476	-0.000153923	0.00145885	0.916011	17830	0.965205	No
Adipose-Subcutaneous	563	CDCA2	ENSG00000184661.13	8	25458997	25507920	-2.16001e-05	0.0100379	0.998284	17830	0.999364	No
Adipose-Subcutaneous	563	EBF2	ENSG00000221818.8	8	25841730	26045397	0.00212122	0.00258331	0.411936	17830	0.657667	No
Adipose-Subcutaneous	563	PPP2R2A	ENSG00000221914.9	8	26291491	26372680	-0.00222567	0.00167918	0.185581	17830	0.420981	No
Adipose-Subcutaneous	563	BNIP3L	ENSG00000104765.15	8	26382954	26413129	-0.00287518	0.00212828	0.17728	17830	0.410506	No
Adipose-Subcutaneous	563	PNMA2	ENSG00000240694.8	8	26504686	26514021	-0.0084633	0.00463122	0.0681835	17830	0.22856	No
Adipose-Subcutaneous	563	DPYSL2	ENSG00000092964.17	8	26514093	26658178	-0.00115291	0.00197771	0.560168	17830	0.768888	No
Adipose-Subcutaneous	563	ADRA1A	ENSG00000120907.17	8	26748150	26867273	0.0179235	0.00865917	0.0389366	17830	0.160625	No
Adipose-Subcutaneous	563	STMN4	ENSG00000015592.16	8	27235323	27258420	-0.00641972	0.00823567	0.436025	17830	0.675676	No
Adipose-Subcutaneous	563	TRIM35	ENSG00000104228.12	8	27284887	27311319	-0.00438256	0.0022094	0.0478058	17830	0.182054	No
Adipose-Subcutaneous	563	PTK2B	ENSG00000120899.17	8	27311482	27459391	0.0153483	0.00293579	2.45188e-07	17830	3.80148e-05	Yes
Adipose-Subcutaneous	563	EPHX2	ENSG00000120915.13	8	27490779	27545564	0.0102527	0.00349568	0.00349977	17830	0.0323993	Yes
Adipose-Subcutaneous	563	CLU	ENSG00000120885.21	8	27596917	27615031	0.0190664	0.00373022	4.44416e-07	17830	6.00298e-05	Yes
Adipose-Subcutaneous	563	SCARA3	ENSG00000168077.13	8	27633868	27676776	0.00998504	0.0041317	0.0159923	17830	0.0903781	No
Adipose-Subcutaneous	563	CCDC25	ENSG00000147419.17	8	27733311	27772653	-0.00118382	0.00122452	0.334098	17830	0.584016	No
Adipose-Subcutaneous	563	ESCO2	ENSG00000171320.14	8	27771949	27812640	-0.00444817	0.00970146	0.646774	17830	0.82708	No
Adipose-Subcutaneous	563	PBK	ENSG00000168078.9	8	27809620	27838095	0.0142576	0.0112129	0.204085	17830	0.444302	No
Adipose-Subcutaneous	563	SCARA5	ENSG00000168079.16	8	27869882	27992727	-0.0104393	0.00510392	0.0413042	17830	0.16654	No
Adipose-Subcutaneous	563	NUGGC	ENSG00000189233.11	8	28021964	28083871	0.00775137	0.0102849	0.451377	17830	0.6894	No
Adipose-Subcutaneous	563	ELP3	ENSG00000134014.16	8	28089673	28191156	0.000196231	0.00153115	0.89807	17830	0.958581	No
Adipose-Subcutaneous	563	ZNF395	ENSG00000186918.13	8	28345585	28402701	0.00260835	0.00289363	0.367772	17830	0.617746	No
Adipose-Subcutaneous	563	FBXO16	ENSG00000214050.7	8	28428408	28490318	-0.0267779	0.0135386	0.0484486	17830	0.183952	No
Adipose-Subcutaneous	563	FZD3	ENSG00000104290.10	8	28494205	28574268	-0.00133587	0.00387731	0.730578	17830	0.876943	No
Adipose-Subcutaneous	563	EXTL3	ENSG00000012232.8	8	28600469	28753687	-0.00332793	0.00182396	0.0686184	17830	0.229028	No
Adipose-Subcutaneous	563	INTS9	ENSG00000104299.14	8	28767661	28890242	0.00389946	0.00148385	0.00883447	17830	0.0608894	No
Adipose-Subcutaneous	563	HMBOX1	ENSG00000147421.17	8	28890394	29064764	0.00314092	0.0017058	0.0661225	17830	0.224088	No
Adipose-Subcutaneous	563	KIF13B	ENSG00000197892.12	8	29067577	29263124	0.0019818	0.00182494	0.277983	17830	0.528912	No
Adipose-Subcutaneous	563	DUSP4	ENSG00000120875.8	8	29333064	29350668	-0.0194188	0.00723002	0.00745666	17830	0.0544663	No
Adipose-Subcutaneous	563	RP11-486M23.1	ENSG00000253632.1	8	29527312	29530323	0.00484158	0.00878033	0.581579	17830	0.784009	No
Adipose-Subcutaneous	563	SARAF	ENSG00000133872.13	8	30063012	30082424	-0.00445486	0.00156652	0.0046265	17830	0.0397162	Yes
Adipose-Subcutaneous	563	LEPROTL1	ENSG00000104660.17	8	30095398	30138348	0.0010232	0.00284825	0.719556	17830	0.870813	No
Adipose-Subcutaneous	563	MBOAT4	ENSG00000177669.3	8	30131824	30144686	0.00468948	0.0107162	0.661844	17830	0.836486	No
Adipose-Subcutaneous	563	RP11-51J9.5	ENSG00000271869.1	8	30155830	30156232	0.00260245	0.005112	0.610899	17830	0.803862	No
Adipose-Subcutaneous	563	DCTN6	ENSG00000104671.7	8	30156297	30183640	-0.00243298	0.00136365	0.0749558	17830	0.242552	No
Adipose-Subcutaneous	563	RP11-51J9.6	ENSG00000272375.1	8	30197404	30198048	-0.00196727	0.00901209	0.827284	17830	0.92712	No
Adipose-Subcutaneous	563	RBPMS	ENSG00000157110.15	8	30384479	30572261	-0.00789303	0.00179623	1.33825e-05	17830	0.000712136	Yes
Adipose-Subcutaneous	563	GTF2E2	ENSG00000197265.8	8	30578318	30658251	-0.00529753	0.0015689	0.000786643	17830	0.0117469	Yes
Adipose-Subcutaneous	563	GSR	ENSG00000104687.12	8	30678061	30727926	0.00131846	0.00179022	0.461757	17830	0.698551	No
Adipose-Subcutaneous	563	UBXN8	ENSG00000104691.14	8	30732247	30767006	0.00200746	0.00212769	0.345852	17830	0.595973	No
Adipose-Subcutaneous	563	PPP2CB	ENSG00000104695.12	8	30774457	30814314	-0.00347274	0.00131527	0.0085218	17830	0.0594536	No
Adipose-Subcutaneous	563	PURG	ENSG00000172733.11	8	30995802	31033715	0.00368032	0.00732157	0.615403	17830	0.807227	No
Adipose-Subcutaneous	563	WRN	ENSG00000165392.9	8	31033801	31173769	0.00131126	0.00188743	0.48752	17830	0.717721	No
Adipose-Subcutaneous	563	NRG1	ENSG00000157168.18	8	31639386	32767959	-0.00632405	0.0135936	0.641959	17830	0.824112	No
Adipose-Subcutaneous	563	RP11-11N9.4	ENSG00000247134.6	8	32996178	33044855	-0.00424382	0.00836355	0.612068	17830	0.804887	No
Adipose-Subcutaneous	563	RP11-722E23.2	ENSG00000272338.2	8	33360839	33361415	0.00501411	0.00435228	0.249803	17830	0.49671	No
Adipose-Subcutaneous	563	FUT10	ENSG00000172728.15	8	33370824	33473385	0.00108788	0.0026971	0.68685	17830	0.850888	No
Adipose-Subcutaneous	563	TTI2	ENSG00000129696.12	8	33473423	33513601	-0.00464564	0.00188393	0.0139749	17830	0.0825074	No
Adipose-Subcutaneous	563	MAK16	ENSG00000198042.10	8	33484750	33501260	-0.00438633	0.00183873	0.0173983	17830	0.0951874	No
Adipose-Subcutaneous	563	RNF122	ENSG00000133874.1	8	33547755	33567125	0.0160651	0.00545259	0.00335427	17830	0.0315769	Yes
Adipose-Subcutaneous	563	DUSP26	ENSG00000133878.8	8	33591332	33600106	-0.00687247	0.0113686	0.545754	17830	0.758796	No
Adipose-Subcutaneous	563	RP11-419C23.1	ENSG00000254038.1	8	37067441	37069418	0.0148392	0.0147654	0.315348	17830	0.565376	No
Adipose-Subcutaneous	563	RP11-527N22.2	ENSG00000253746.1	8	37405439	37406724	0.0173575	0.0122712	0.157792	17830	0.384928	No
Adipose-Subcutaneous	563	LINC01605	ENSG00000253161.5	8	37421341	37554183	0.0149996	0.00587331	0.0109266	17830	0.0698286	No
Adipose-Subcutaneous	563	RP11-150O12.3	ENSG00000254290.1	8	37597480	37599858	0.00493343	0.0124605	0.692317	17830	0.854158	No
Adipose-Subcutaneous	563	ZNF703	ENSG00000183779.6	8	37695751	37700021	-0.000532854	0.00298709	0.858487	17830	0.94064	No
Adipose-Subcutaneous	563	ERLIN2	ENSG00000147475.14	8	37736799	37759101	0.000215445	0.00136698	0.874826	17830	0.947982	No
Adipose-Subcutaneous	563	PROSC	ENSG00000147471.11	8	37762593	37779767	-0.00335485	0.00146128	0.0220674	17830	0.111843	No
Adipose-Subcutaneous	563	ADGRA2	ENSG00000020181.17	8	37784191	37843267	-0.000506302	0.00245478	0.836672	17830	0.929694	No
Adipose-Subcutaneous	563	BRF2	ENSG00000104221.12	8	37844897	37849904	-8.83184e-05	0.00203787	0.965448	17830	0.986924	No
Adipose-Subcutaneous	563	RAB11FIP1	ENSG00000156675.15	8	37858618	37899467	-0.00464833	0.00360015	0.197204	17830	0.436192	No
Adipose-Subcutaneous	563	ADRB3	ENSG00000188778.5	8	37962991	37966965	0.034846	0.016568	0.0359087	17830	0.153117	No
Adipose-Subcutaneous	563	EIF4EBP1	ENSG00000187840.4	8	38030341	38060365	-0.0205358	0.0037144	5.0256e-08	17830	1.27772e-05	Yes
Adipose-Subcutaneous	563	KB-1836B5.4	ENSG00000272128.1	8	38099471	38099931	-0.0132341	0.0101812	0.194203	17830	0.432135	No
Adipose-Subcutaneous	563	ASH2L	ENSG00000129691.15	8	38105242	38140080	-0.00308473	0.00162903	0.0588112	17830	0.20831	No
Adipose-Subcutaneous	563	STAR	ENSG00000147465.11	8	38143649	38151265	0.0205077	0.014496	0.157728	17830	0.384904	No
Adipose-Subcutaneous	563	LSM1	ENSG00000175324.9	8	38163773	38176532	0.00180301	0.00166487	0.279305	17830	0.530277	No
Adipose-Subcutaneous	563	BAG4	ENSG00000156735.10	8	38176731	38213301	-0.000306896	0.00249815	0.902272	17830	0.959875	No
Adipose-Subcutaneous	563	DDHD2	ENSG00000085788.13	8	38225218	38262833	-0.00120186	0.00136321	0.378362	17830	0.628006	No
Adipose-Subcutaneous	563	PLPP5	ENSG00000147535.16	8	38263130	38269243	-0.00214105	0.00212584	0.314309	17830	0.564146	No
Adipose-Subcutaneous	563	NSD3	ENSG00000147548.16	8	38269697	38382272	-0.00429115	0.00132984	0.0013275	17830	0.0167975	Yes
Adipose-Subcutaneous	563	RP11-350N15.5	ENSG00000272092.1	8	38382364	38383461	-0.00912951	0.00640187	0.154425	17830	0.379885	No
Adipose-Subcutaneous	563	LETM2	ENSG00000165046.12	8	38386207	38409527	-0.000835052	0.00341489	0.806911	17830	0.916713	No
Adipose-Subcutaneous	563	FGFR1	ENSG00000077782.19	8	38411138	38468834	0.000220517	0.002043	0.914085	17830	0.96463	No
Adipose-Subcutaneous	563	TACC1	ENSG00000147526.19	8	38728186	38853028	-0.00197864	0.00174457	0.257225	17830	0.505381	No
Adipose-Subcutaneous	563	PLEKHA2	ENSG00000169499.14	8	38901235	38973909	0.000819512	0.00225126	0.715982	17830	0.869735	No
Adipose-Subcutaneous	563	HTRA4	ENSG00000169495.4	8	38974164	38988662	0.00382853	0.00764909	0.616912	17830	0.808611	No
Adipose-Subcutaneous	563	TM2D2	ENSG00000169490.16	8	38988808	38996824	0.00161213	0.00148121	0.276911	17830	0.527487	No
Adipose-Subcutaneous	563	ADAM9	ENSG00000168615.11	8	38996869	39105144	-0.000903502	0.00183033	0.62177	17830	0.811399	No
Adipose-Subcutaneous	563	ADAM32	ENSG00000197140.14	8	39106990	39284911	0.0131231	0.00477473	0.00618767	17830	0.0481984	Yes
Adipose-Subcutaneous	563	IDO1	ENSG00000131203.12	8	39902275	39928444	0.00458294	0.0147399	0.75598	17830	0.890299	No
Adipose-Subcutaneous	563	C8orf4	ENSG00000176907.4	8	40153455	40155308	0.00245678	0.00679003	0.717627	17830	0.870132	No
Adipose-Subcutaneous	563	ZMAT4	ENSG00000165061.14	8	40530590	40897833	-0.00465721	0.013921	0.738097	17830	0.881229	No
Adipose-Subcutaneous	563	SFRP1	ENSG00000104332.11	8	41261958	41309497	0.00157193	0.00625151	0.801563	17830	0.914205	No
Adipose-Subcutaneous	563	GOLGA7	ENSG00000147533.16	8	41490396	41510980	-0.00512233	0.00116604	1.34599e-05	17830	0.000712136	Yes
Adipose-Subcutaneous	563	GINS4	ENSG00000147536.11	8	41529206	41545046	0.00332622	0.00398321	0.404052	17830	0.651791	No
Adipose-Subcutaneous	563	GPAT4	ENSG00000158669.11	8	41577187	41625001	-0.00152567	0.00147373	0.301019	17830	0.5511	No
Adipose-Subcutaneous	563	ANK1	ENSG00000029534.19	8	41653220	41896762	-0.00794229	0.00542398	0.143695	17830	0.364242	No
Adipose-Subcutaneous	563	RP11-930P14.2	ENSG00000260588.1	8	41828165	41829934	-0.0127908	0.00587909	0.0300145	17830	0.136209	No
Adipose-Subcutaneous	563	KAT6A	ENSG00000083168.9	8	41929479	42051990	-0.00437071	0.0014345	0.00242542	17830	0.0250276	Yes
Adipose-Subcutaneous	563	AP3M2	ENSG00000070718.11	8	42152946	42171673	-0.000822885	0.00195016	0.673224	17830	0.843303	No
Adipose-Subcutaneous	563	PLAT	ENSG00000104368.17	8	42175233	42207724	-0.00624636	0.0057042	0.273984	17830	0.524238	No
Adipose-Subcutaneous	563	IKBKB	ENSG00000104365.13	8	42271302	42332653	-0.00018941	0.00122655	0.877333	17830	0.948619	No
Adipose-Subcutaneous	563	POLB	ENSG00000070501.11	8	42338454	42371808	0.00392235	0.00177209	0.0272859	17830	0.128074	No
Adipose-Subcutaneous	563	DKK4	ENSG00000104371.4	8	42374068	42377232	0.0102436	0.0134639	0.447094	17830	0.685795	No
Adipose-Subcutaneous	563	VDAC3	ENSG00000078668.13	8	42391624	42405897	-0.00228346	0.00127867	0.0746903	17830	0.242044	No
Adipose-Subcutaneous	563	SLC20A2	ENSG00000168575.9	8	42416475	42541597	-0.00300464	0.00193967	0.121955	17830	0.328964	No
Adipose-Subcutaneous	563	SMIM19	ENSG00000176209.11	8	42541712	42555193	0.000865086	0.0017828	0.627702	17830	0.815026	No
Adipose-Subcutaneous	563	THAP1	ENSG00000131931.8	8	42836674	42843325	-0.00660039	0.00194149	0.00072446	17830	0.0110497	Yes
Adipose-Subcutaneous	563	RNF170	ENSG00000120925.15	8	42849637	42897290	-0.0013189	0.001561	0.398534	17830	0.646398	No
Adipose-Subcutaneous	563	HOOK3	ENSG00000168172.8	8	42896932	43030539	-0.00157838	0.0012914	0.222155	17830	0.466544	No
Adipose-Subcutaneous	563	FNTA	ENSG00000168522.12	8	43034194	43085788	-0.00276341	0.00113523	0.0152461	17830	0.0875202	No
Adipose-Subcutaneous	563	POMK	ENSG00000185900.9	8	43093506	43123434	0.00378146	0.00426472	0.375643	17830	0.625845	No
Adipose-Subcutaneous	563	HGSNAT	ENSG00000165102.14	8	43140455	43202855	0.00161908	0.00141168	0.251923	17830	0.499198	No
Adipose-Subcutaneous	563	RP11-1134I14.8	ENSG00000255366.1	8	47190772	47193262	-0.00435817	0.0107245	0.684627	17830	0.849885	No
Adipose-Subcutaneous	563	SPIDR	ENSG00000164808.16	8	47260575	47736306	-0.0051792	0.00160622	0.00133821	17830	0.0168744	Yes
Adipose-Subcutaneous	563	CEBPD	ENSG00000221869.4	8	47736909	47739086	-0.00868071	0.00413065	0.036056	17830	0.153541	No
Adipose-Subcutaneous	563	PRKDC	ENSG00000253729.7	8	47773108	47960183	-0.000336485	0.00139963	0.810103	17830	0.918196	No
Adipose-Subcutaneous	563	MCM4	ENSG00000104738.16	8	47960185	47978160	-0.00242638	0.00208313	0.244625	17830	0.491462	No
Adipose-Subcutaneous	563	UBE2V2	ENSG00000169139.11	8	48008400	48064708	-5.84202e-05	0.00132327	0.964803	17830	0.986528	No
Adipose-Subcutaneous	563	RP11-567J20.2	ENSG00000253688.2	8	48551527	48556441	-0.000109269	0.00995478	0.991246	17830	0.996949	No
Adipose-Subcutaneous	563	AC026904.1	ENSG00000233858.4	8	48590401	48594621	0.0106198	0.0101139	0.294176	17830	0.544088	No
Adipose-Subcutaneous	563	EFCAB1	ENSG00000034239.10	8	48710789	48735311	0.000891804	0.0119731	0.940653	17830	0.977261	No
Adipose-Subcutaneous	563	SNAI2	ENSG00000019549.9	8	48917768	48921740	-0.0064425	0.00424892	0.130036	17830	0.342118	No
Adipose-Subcutaneous	563	C8orf22	ENSG00000168333.13	8	49054311	49076090	0.0159732	0.0107175	0.136705	17830	0.352998	No
Adipose-Subcutaneous	563	PXDNL	ENSG00000147485.12	8	51319578	51809445	-0.00780289	0.00786202	0.321408	17830	0.571812	No
Adipose-Subcutaneous	563	RP11-11C20.3	ENSG00000272076.1	8	51810110	51810681	-0.000496019	0.0122552	0.96773	17830	0.987728	No
Adipose-Subcutaneous	563	PCMTD1	ENSG00000168300.13	8	51817575	51899186	0.000296443	0.00141356	0.83397	17830	0.929076	No
Adipose-Subcutaneous	563	RP11-546K22.3	ENSG00000272024.1	8	51950284	51950690	0.00390564	0.0129942	0.76386	17830	0.895262	No
Adipose-Subcutaneous	563	ST18	ENSG00000147488.11	8	52110839	52409945	0.0217117	0.0115722	0.0611679	17830	0.21308	No
Adipose-Subcutaneous	563	RB1CC1	ENSG00000023287.12	8	52622456	52745843	-0.00212083	0.00139288	0.128438	17830	0.339367	No
Adipose-Subcutaneous	563	OPRK1	ENSG00000082556.10	8	53225716	53251697	-0.00902879	0.0122333	0.460804	17830	0.697933	No
Adipose-Subcutaneous	563	RP11-1081M5.1	ENSG00000253369.1	8	53395211	53395946	0.0200583	0.013618	0.141354	17830	0.360307	No
Adipose-Subcutaneous	563	RP11-400K9.4	ENSG00000237807.3	8	53515607	53523931	0.0152577	0.00528748	0.00406216	17830	0.0361418	Yes
Adipose-Subcutaneous	563	ATP6V1H	ENSG00000047249.17	8	53715557	53843558	-2.23981e-05	0.00157118	0.988631	17830	0.995892	No
Adipose-Subcutaneous	563	RGS20	ENSG00000147509.13	8	53851808	53959303	0.02779	0.00876651	0.00161054	17830	0.0191951	Yes
Adipose-Subcutaneous	563	TCEA1	ENSG00000187735.13	8	53966552	54022529	-0.00239955	0.0011783	0.0421918	17830	0.168673	No
Adipose-Subcutaneous	563	LYPLA1	ENSG00000120992.17	8	54046367	54102017	-0.00292645	0.0016703	0.0803319	17830	0.252989	No
Adipose-Subcutaneous	563	MRPL15	ENSG00000137547.8	8	54135210	54147901	-0.00378588	0.00177607	0.0334889	17830	0.147179	No
Adipose-Subcutaneous	563	SOX17	ENSG00000164736.5	8	54457935	54460888	-0.00386636	0.00572727	0.499914	17830	0.726714	No
Adipose-Subcutaneous	563	RP1	ENSG00000104237.7	8	54554361	54871720	0.00637823	0.0122658	0.603276	17830	0.798131	No
Adipose-Subcutaneous	563	XKR4	ENSG00000206579.8	8	55102389	55542054	-0.0149084	0.00951454	0.117722	17830	0.321442	No
Adipose-Subcutaneous	563	TMEM68	ENSG00000167904.14	8	55696424	55773121	-0.000722299	0.00167944	0.667307	17830	0.839607	No
Adipose-Subcutaneous	563	TGS1	ENSG00000137574.10	8	55773142	55825448	-0.00385237	0.00163616	0.0189034	17830	0.100687	No
Adipose-Subcutaneous	563	LYN	ENSG00000254087.7	8	55879813	56014168	0.000362909	0.00208564	0.861927	17830	0.942196	No
Adipose-Subcutaneous	563	RPS20	ENSG00000008988.9	8	56067295	56074581	-0.00478211	0.00171757	0.00555325	17830	0.0449249	Yes
Adipose-Subcutaneous	563	PLAG1	ENSG00000181690.7	8	56160904	56211324	-0.00582085	0.00611062	0.341228	17830	0.591091	No
Adipose-Subcutaneous	563	CHCHD7	ENSG00000170791.17	8	56211686	56218798	-0.00615079	0.00183328	0.000849109	17830	0.0123589	Yes
Adipose-Subcutaneous	563	RP11-140I16.3	ENSG00000272343.1	8	56222688	56223173	0.00174493	0.00866792	0.840533	17830	0.930793	No
Adipose-Subcutaneous	563	SDR16C5	ENSG00000170786.12	8	56300010	56320776	0.000897786	0.0103802	0.931109	17830	0.972051	No
Adipose-Subcutaneous	563	PENK	ENSG00000181195.10	8	56436674	56446734	0.0352289	0.00863391	5.17561e-05	17830	0.00179187	Yes
Adipose-Subcutaneous	563	LINC00968	ENSG00000246430.6	8	56518321	56559823	0.0454843	0.00990998	5.52242e-06	17830	0.000386137	Yes
Adipose-Subcutaneous	563	RP11-17A4.3	ENSG00000253139.1	8	56536758	56540497	0.0281467	0.0152506	0.0654946	17830	0.222953	No
Adipose-Subcutaneous	563	IMPAD1	ENSG00000104331.8	8	56957933	56993844	0.0028042	0.00168505	0.0966576	17830	0.285199	No
Adipose-Subcutaneous	563	CTD-2339F6.1	ENSG00000254139.1	8	57746149	57750199	-0.0338711	0.0126448	0.00761647	17830	0.0552039	No
Adipose-Subcutaneous	563	FAM110B	ENSG00000169122.11	8	57994509	58204279	0.00361263	0.00321078	0.261021	17830	0.509316	No
Adipose-Subcutaneous	563	UBXN2B	ENSG00000215114.8	8	58411264	58451501	-0.00240189	0.00211861	0.257419	17830	0.50565	No
Adipose-Subcutaneous	563	CYP7A1	ENSG00000167910.3	8	58490178	58500236	-0.00582363	0.00639325	0.362752	17830	0.61272	No
Adipose-Subcutaneous	563	SDCBP	ENSG00000137575.11	8	58552924	58582860	-0.00325793	0.00157633	0.0392292	17830	0.16138	No
Adipose-Subcutaneous	563	NSMAF	ENSG00000035681.7	8	58583504	58659844	-0.00125685	0.00124306	0.312424	17830	0.562167	No
Adipose-Subcutaneous	563	TOX	ENSG00000198846.5	8	58805418	59119039	-0.000540932	0.0048202	0.910689	17830	0.963444	No
Adipose-Subcutaneous	563	CA8	ENSG00000178538.9	8	60187347	60281412	-0.0141534	0.00560401	0.0118349	17830	0.0738389	No
Adipose-Subcutaneous	563	LINC01301	ENSG00000251396.6	8	60384588	60516795	0.0119875	0.00539078	0.0265803	17830	0.125872	No
Adipose-Subcutaneous	563	RAB2A	ENSG00000104388.14	8	60516857	60623627	0.00445849	0.00155881	0.00439733	17830	0.0381581	Yes
Adipose-Subcutaneous	563	CHD7	ENSG00000171316.11	8	60678778	60868028	-0.00519978	0.00227755	0.0228138	17830	0.114197	No
Adipose-Subcutaneous	563	AC022182.3	ENSG00000254802.1	8	60965802	60967775	-0.00187336	0.0113361	0.868803	17830	0.945187	No
Adipose-Subcutaneous	563	CLVS1	ENSG00000177182.10	8	61057158	61500555	-0.0165894	0.00939745	0.0780762	17830	0.249029	No
Adipose-Subcutaneous	563	ASPH	ENSG00000198363.17	8	61501646	61714640	0.00724676	0.0020054	0.000330112	17830	0.00654716	Yes
Adipose-Subcutaneous	563	UG0898H09	ENSG00000274956.2	8	62977861	62984900	-0.0319981	0.0103712	0.00213752	17830	0.0230842	Yes
Adipose-Subcutaneous	563	GGH	ENSG00000137563.11	8	63015079	63039171	-0.0061657	0.00513131	0.23005	17830	0.475847	No
Adipose-Subcutaneous	563	TTPA	ENSG00000137561.4	8	63048553	63086053	-0.0140841	0.00600534	0.0193737	17830	0.102442	No
Adipose-Subcutaneous	563	YTHDF3-AS1	ENSG00000270673.1	8	63167725	63168442	0.00716589	0.0044254	0.105973	17830	0.302272	No
Adipose-Subcutaneous	563	YTHDF3	ENSG00000185728.16	8	63168553	63212786	-0.00125911	0.00123543	0.308577	17830	0.558628	No
Adipose-Subcutaneous	563	RP11-16E18.3	ENSG00000261542.1	8	63215981	63218034	0.000234024	0.00533265	0.965012	17830	0.986592	No
Adipose-Subcutaneous	563	BHLHE22	ENSG00000180828.2	8	64580367	64583628	0.0164815	0.00544485	0.00258764	17830	0.0262594	Yes
Adipose-Subcutaneous	563	CYP7B1	ENSG00000172817.3	8	64587763	64798761	0.00932863	0.0040687	0.0222434	17830	0.112396	No
Adipose-Subcutaneous	563	CTD-3025N20.3	ENSG00000272010.1	8	65591850	65592472	0.0114816	0.00597332	0.0551129	17830	0.199769	No
Adipose-Subcutaneous	563	ARMC1	ENSG00000104442.9	8	65602456	65634217	-0.00122321	0.0013832	0.37691	17830	0.626944	No
Adipose-Subcutaneous	563	MTFR1	ENSG00000066855.15	8	65644734	65771261	-0.00460626	0.00171658	0.00751098	17830	0.0547509	No
Adipose-Subcutaneous	563	PDE7A	ENSG00000205268.10	8	65717510	65842322	0.00642652	0.00266305	0.0161436	17830	0.0908925	No
Adipose-Subcutaneous	563	DNAJC5B	ENSG00000147570.9	8	66021560	66100526	0.0154601	0.0135577	0.25466	17830	0.502315	No
Adipose-Subcutaneous	563	TRIM55	ENSG00000147573.16	8	66126896	66175487	-0.0194103	0.0131521	0.140571	17830	0.35908	No
Adipose-Subcutaneous	563	RRS1	ENSG00000179041.3	8	66429028	66430733	-0.00490089	0.00219826	0.0261943	17830	0.124645	No
Adipose-Subcutaneous	563	ADHFE1	ENSG00000147576.15	8	66432486	66471440	0.00283964	0.00315163	0.367985	17830	0.617929	No
Adipose-Subcutaneous	563	C8orf46	ENSG00000169085.11	8	66460003	66518524	-0.0112771	0.00679471	0.0975576	17830	0.286896	No
Adipose-Subcutaneous	563	MYBL1	ENSG00000185697.16	8	66562175	66613294	0.00938577	0.00434706	0.0312807	17830	0.14017	No
Adipose-Subcutaneous	563	VCPIP1	ENSG00000175073.7	8	66628487	66667217	-0.00186559	0.00141136	0.186781	17830	0.422588	No
Adipose-Subcutaneous	563	C8orf44	ENSG00000213865.7	8	66667615	66685564	0.000262689	0.00227655	0.908179	17830	0.962378	No
Adipose-Subcutaneous	563	SGK3	ENSG00000104205.12	8	66712418	66862022	0.000766284	0.00189936	0.686781	17830	0.850888	No
Adipose-Subcutaneous	563	MCMDC2	ENSG00000178460.17	8	66870749	66921683	0.000243165	0.00428059	0.95472	17830	0.982064	No
Adipose-Subcutaneous	563	COPS5	ENSG00000121022.13	8	67043079	67083783	-0.00500413	0.00125516	7.61549e-05	17830	0.0023211	Yes
Adipose-Subcutaneous	563	CSPP1	ENSG00000104218.14	8	67062426	67196263	-0.00526645	0.00164327	0.00143098	17830	0.0176937	Yes
Adipose-Subcutaneous	563	ARFGEF1	ENSG00000066777.8	8	67173511	67343677	0.00116046	0.00117193	0.322514	17830	0.572752	No
Adipose-Subcutaneous	563	RP11-7F18.2	ENSG00000271966.1	8	67343975	67345087	0.00370435	0.00742297	0.617955	17830	0.809273	No
Adipose-Subcutaneous	563	CPA6	ENSG00000165078.12	8	67422038	67746385	-0.00451867	0.0142348	0.751033	17830	0.887875	No
Adipose-Subcutaneous	563	PREX2	ENSG00000046889.18	8	67952118	68237030	0.00795294	0.0024666	0.00133921	17830	0.016875	Yes
Adipose-Subcutaneous	563	C8orf34	ENSG00000165084.15	8	68330722	68819022	0.00434856	0.00845615	0.607289	17830	0.80124	No
Adipose-Subcutaneous	563	LINC01592	ENSG00000253658.5	8	68911803	69104190	-0.0206065	0.0119989	0.0864858	17830	0.265275	No
Adipose-Subcutaneous	563	SULF1	ENSG00000137573.13	8	69466624	69660915	-0.0162115	0.0037752	2.07815e-05	17830	0.000977661	Yes
Adipose-Subcutaneous	563	SLCO5A1	ENSG00000137571.10	8	69667047	69835064	0.0056345	0.0104078	0.588473	17830	0.788094	No
Adipose-Subcutaneous	563	NCOA2	ENSG00000140396.12	8	70109762	70403805	9.80678e-05	0.00159076	0.950866	17830	0.980857	No
Adipose-Subcutaneous	563	RP11-333A23.4	ENSG00000253967.1	8	70471145	70485687	0.0347057	0.0207299	0.094672	17830	0.281521	No
Adipose-Subcutaneous	563	TRAM1	ENSG00000067167.7	8	70573442	70608387	-0.00124388	0.00153097	0.416874	17830	0.6614	No
Adipose-Subcutaneous	563	LACTB2	ENSG00000147592.8	8	70635318	70669174	-0.00237821	0.00241369	0.324918	17830	0.575073	No
Adipose-Subcutaneous	563	XKR9	ENSG00000221947.7	8	70669365	70790371	-0.000166231	0.0191612	0.993081	17830	0.997782	No
Adipose-Subcutaneous	563	EYA1	ENSG00000104313.17	8	71197433	71362232	-0.0406982	0.0126443	0.00136496	17830	0.0171148	Yes
Adipose-Subcutaneous	563	MSC	ENSG00000178860.8	8	71841549	71844468	0.03764	0.00696595	9.81424e-08	17830	2.08319e-05	Yes
Adipose-Subcutaneous	563	RP11-142A23.1	ENSG00000253317.1	8	72196334	72202269	0.0149852	0.0121608	0.218392	17830	0.461639	No
Adipose-Subcutaneous	563	KCNB2	ENSG00000182674.5	8	72537391	72938349	0.0154555	0.0143232	0.281044	17830	0.531729	No
Adipose-Subcutaneous	563	RP11-531A24.3	ENSG00000260838.3	8	72947150	72950445	0.00642594	0.0141671	0.650311	17830	0.82958	No
Adipose-Subcutaneous	563	TERF1	ENSG00000147601.13	8	73008864	73048122	-0.00163197	0.00125609	0.194413	17830	0.432434	No
Adipose-Subcutaneous	563	SBSPON	ENSG00000164764.10	8	73064540	73124088	-0.0191183	0.00396818	1.88671e-06	17830	0.000180861	Yes
Adipose-Subcutaneous	563	C8orf89	ENSG00000274443.4	8	73241329	73259502	-0.0189201	0.0105832	0.0743774	17830	0.241337	No
Adipose-Subcutaneous	563	RPL7	ENSG00000147604.13	8	73290267	73295789	-0.00591361	0.00178784	0.0010032	17830	0.0139091	Yes
Adipose-Subcutaneous	563	RDH10	ENSG00000121039.9	8	73294612	73325281	-0.0170482	0.00409129	3.59359e-05	17830	0.00142386	Yes
Adipose-Subcutaneous	563	STAU2	ENSG00000040341.17	8	73420369	73747708	0.000629515	0.00155188	0.685162	17830	0.850228	No
Adipose-Subcutaneous	563	UBE2W	ENSG00000104343.19	8	73780097	73878910	-0.00334856	0.00150145	0.0261422	17830	0.124464	No
Adipose-Subcutaneous	563	ELOC	ENSG00000154582.16	8	73939169	73972287	-0.00270479	0.00152358	0.0764139	17830	0.245665	No
Adipose-Subcutaneous	563	TMEM70	ENSG00000175606.10	8	73972437	73982783	0.00430208	0.00307904	0.162921	17830	0.391494	No
Adipose-Subcutaneous	563	LY96	ENSG00000154589.6	8	73991352	74029087	0.00512123	0.00268103	0.0566397	17830	0.203197	No
Adipose-Subcutaneous	563	RP11-6I2.3	ENSG00000254288.1	8	74052340	74099853	-0.00195971	0.00624042	0.753615	17830	0.889056	No
Adipose-Subcutaneous	563	JPH1	ENSG00000104369.4	8	74234700	74321328	-0.0200398	0.00826215	0.0156137	17830	0.0889147	No
Adipose-Subcutaneous	563	GDAP1	ENSG00000104381.12	8	74321514	74488872	-0.00125862	0.00241116	0.601885	17830	0.797297	No
Adipose-Subcutaneous	563	PI15	ENSG00000137558.7	8	74824537	74855029	-0.0366988	0.0145676	0.0120489	17830	0.0745943	No
Adipose-Subcutaneous	563	CRISPLD1	ENSG00000121005.8	8	74984515	75034558	0.022694	0.00699268	0.00124543	17830	0.0161852	Yes
Adipose-Subcutaneous	563	HNF4G	ENSG00000164749.11	8	75407914	75566843	0.000867473	0.0143825	0.951927	17830	0.980857	No
Adipose-Subcutaneous	563	ZFHX4	ENSG00000091656.15	8	76681219	76867285	0.00815399	0.00295581	0.00600077	17830	0.0472219	Yes
Adipose-Subcutaneous	563	PEX2	ENSG00000164751.14	8	76980258	77001044	0.0018571	0.00133942	0.166166	17830	0.396195	No
Adipose-Subcutaneous	563	RP11-38H17.1	ENSG00000254366.6	8	77399072	77537290	0.0351191	0.00870363	6.24706e-05	17830	0.00203257	Yes
Adipose-Subcutaneous	563	PKIA	ENSG00000171033.12	8	78516139	78605267	-0.00121644	0.0052327	0.816262	17830	0.921363	No
Adipose-Subcutaneous	563	ZC2HC1A	ENSG00000104427.11	8	78666047	78719765	-0.00095625	0.00255126	0.707945	17830	0.864922	No
Adipose-Subcutaneous	563	IL7	ENSG00000104432.13	8	78675743	78805523	0.00173142	0.00481724	0.71942	17830	0.870813	No
Adipose-Subcutaneous	563	RP11-79H23.3	ENSG00000261618.1	8	78837529	78840522	0.0024538	0.0138438	0.859379	17830	0.940968	No
Adipose-Subcutaneous	563	STMN2	ENSG00000104435.13	8	79610814	79666175	0.0471165	0.0119096	8.63012e-05	17830	0.00254339	Yes
Adipose-Subcutaneous	563	HEY1	ENSG00000164683.16	8	79764010	79767863	-0.0105649	0.00535986	0.0492198	17830	0.18589	No
Adipose-Subcutaneous	563	LINC01607	ENSG00000272138.1	8	79768142	79802842	-0.00535762	0.0133674	0.688727	17830	0.852068	No
Adipose-Subcutaneous	563	MRPS28	ENSG00000147586.9	8	79918717	80030289	-0.000459401	0.00155283	0.767461	17830	0.897182	No
Adipose-Subcutaneous	563	RP11-92K15.3	ENSG00000272264.1	8	80032724	80033300	0.00392797	0.0129479	0.761727	17830	0.893742	No
Adipose-Subcutaneous	563	TPD52	ENSG00000076554.15	8	80034745	80231232	0.00330575	0.00356253	0.353861	17830	0.603481	No
Adipose-Subcutaneous	563	ZBTB10	ENSG00000205189.11	8	80485620	80526265	-0.00278816	0.00179673	0.121295	17830	0.327928	No
Adipose-Subcutaneous	563	RP11-48B3.3	ENSG00000254162.1	8	80535006	80539135	-0.0017796	0.00583417	0.76046	17830	0.892823	No
Adipose-Subcutaneous	563	RP11-48B3.4	ENSG00000260317.1	8	80541300	80543104	0.00342344	0.00344411	0.320668	17830	0.570962	No
Adipose-Subcutaneous	563	ZNF704	ENSG00000164684.13	8	80628451	80874781	-0.000818576	0.00201712	0.685039	17830	0.850228	No
Adipose-Subcutaneous	563	PAG1	ENSG00000076641.4	8	80967810	81112068	0.00411657	0.00309535	0.184105	17830	0.418644	No
Adipose-Subcutaneous	563	RP11-363E6.4	ENSG00000272425.1	8	81275399	81277570	-0.0189982	0.00823704	0.0214635	17830	0.109717	No
Adipose-Subcutaneous	563	FABP5	ENSG00000164687.10	8	81280377	81284777	-0.00522102	0.00383723	0.174199	17830	0.406414	No
Adipose-Subcutaneous	563	PMP2	ENSG00000147588.6	8	81440326	81447523	-0.0161988	0.00865446	0.0617835	17830	0.214361	No
Adipose-Subcutaneous	563	FABP9	ENSG00000205186.2	8	81458341	81461579	0.0013958	0.0104089	0.893376	17830	0.956174	No
Adipose-Subcutaneous	563	FABP4	ENSG00000170323.8	8	81478419	81483263	-0.0157791	0.00433396	0.000297888	17830	0.00606317	Yes
Adipose-Subcutaneous	563	IMPA1	ENSG00000133731.9	8	81657961	81686693	-0.000488508	0.00186032	0.792964	17830	0.910546	No
Adipose-Subcutaneous	563	SLC10A5	ENSG00000253598.1	8	81693607	81696174	-0.00792003	0.00846466	0.349867	17830	0.599531	No
Adipose-Subcutaneous	563	ZFAND1	ENSG00000104231.10	8	81701722	81732881	-0.00373837	0.0016669	0.0253195	17830	0.1221	No
Adipose-Subcutaneous	563	CHMP4C	ENSG00000164695.4	8	81732620	81759515	-0.0171377	0.00627769	0.00654099	17830	0.0498991	Yes
Adipose-Subcutaneous	563	SNX16	ENSG00000104497.13	8	81799581	81842866	0.000388821	0.00328606	0.905855	17830	0.961736	No
Adipose-Subcutaneous	563	RP11-354A14.1	ENSG00000254689.1	8	81885377	81923193	0.0192585	0.012273	0.117192	17830	0.320677	No
Adipose-Subcutaneous	563	LRRCC1	ENSG00000133739.15	8	85107147	85146076	-0.00251134	0.00227301	0.269714	17830	0.519498	No
Adipose-Subcutaneous	563	E2F5	ENSG00000133740.10	8	85177225	85217158	0.000533501	0.00231161	0.817563	17830	0.921957	No
Adipose-Subcutaneous	563	C8orf59	ENSG00000176731.11	8	85217160	85220421	-0.00186859	0.00171148	0.275408	17830	0.525583	No
Adipose-Subcutaneous	563	CA13	ENSG00000185015.7	8	85220587	85284073	-0.00884517	0.00359575	0.0142094	17830	0.0834224	No
Adipose-Subcutaneous	563	CA1	ENSG00000133742.13	8	85327608	85379014	0.00345647	0.0147028	0.814228	17830	0.920413	No
Adipose-Subcutaneous	563	CA3	ENSG00000164879.6	8	85373436	85449040	-0.0332446	0.00963868	0.000606336	17830	0.00981032	Yes
Adipose-Subcutaneous	563	CA2	ENSG00000104267.9	8	85463852	85481493	-0.00414734	0.00739484	0.575137	17830	0.780234	No
Adipose-Subcutaneous	563	ATP6V0D2	ENSG00000147614.3	8	85987323	86154228	0.020196	0.0155071	0.193343	17830	0.431182	No
Adipose-Subcutaneous	563	WWP1	ENSG00000123124.13	8	86342738	86478420	0.000396879	0.00157441	0.801075	17830	0.914181	No
Adipose-Subcutaneous	563	RMDN1	ENSG00000176623.11	8	86468504	86514357	0.00372935	0.0014356	0.00963906	17830	0.0641635	No
Adipose-Subcutaneous	563	CPNE3	ENSG00000085719.12	8	86514427	86561498	-0.00350204	0.0011599	0.00265348	17830	0.0267751	Yes
Adipose-Subcutaneous	563	MMP16	ENSG00000156103.15	8	88032009	88328025	0.0110917	0.00573836	0.0537688	17830	0.196475	No
Adipose-Subcutaneous	563	RP11-37B2.1	ENSG00000251136.8	8	89609409	89757727	0.00129932	0.00281982	0.645142	17830	0.826019	No
Adipose-Subcutaneous	563	RIPK2	ENSG00000104312.7	8	89757747	89791063	-0.000214837	0.00200191	0.914578	17830	0.96463	No
Adipose-Subcutaneous	563	OSGIN2	ENSG00000164823.9	8	89901859	89927888	-0.000431732	0.00286387	0.880228	17830	0.949496	No
Adipose-Subcutaneous	563	NBN	ENSG00000104320.13	8	89933336	90003228	-0.00348962	0.00176452	0.0484746	17830	0.184012	No
Adipose-Subcutaneous	563	DECR1	ENSG00000104325.6	8	90001405	90052092	-0.00662605	0.0021682	0.00235369	17830	0.024556	Yes
Adipose-Subcutaneous	563	CALB1	ENSG00000104327.7	8	90058608	90095475	-0.00537664	0.00979725	0.583375	17830	0.784866	No
Adipose-Subcutaneous	563	TMEM64	ENSG00000180694.13	8	90621995	90791549	0.00629814	0.00285924	0.0280345	17830	0.130103	No
Adipose-Subcutaneous	563	NECAB1	ENSG00000123119.11	8	90791633	90959408	-0.00325528	0.00355004	0.359566	17830	0.60932	No
Adipose-Subcutaneous	563	C8orf88	ENSG00000253250.2	8	90960742	90985257	-0.00918418	0.0029191	0.00174483	17830	0.0202713	Yes
Adipose-Subcutaneous	563	TMEM55A	ENSG00000155099.7	8	90993796	91041064	-0.00269819	0.00199164	0.176059	17830	0.408847	No
Adipose-Subcutaneous	563	OTUD6B	ENSG00000155100.10	8	91070196	91087095	-0.00190518	0.00173093	0.271532	17830	0.521303	No
Adipose-Subcutaneous	563	LRRC69	ENSG00000214954.8	8	91101832	91219236	0.00175159	0.00403719	0.664561	17830	0.837942	No
Adipose-Subcutaneous	563	SLC26A7	ENSG00000147606.8	8	91209494	91398152	-0.0015034	0.00745289	0.840211	17830	0.930589	No
Adipose-Subcutaneous	563	RUNX1T1	ENSG00000079102.16	8	91954967	92103286	0.00516469	0.002457	0.0360122	17830	0.153428	No
Adipose-Subcutaneous	563	RP11-100L22.1	ENSG00000253177.1	8	92668836	92679594	-0.00232315	0.00928803	0.802588	17830	0.914546	No
Adipose-Subcutaneous	563	TRIQK	ENSG00000205133.11	8	92883530	93017673	0.00502886	0.00163262	0.00217341	17830	0.0232186	Yes
Adipose-Subcutaneous	563	FAM92A	ENSG00000188343.12	8	93698561	93729355	0.00338187	0.00187773	0.0722525	17830	0.236936	No
Adipose-Subcutaneous	563	RBM12B	ENSG00000183808.11	8	93731528	93741017	-0.00363932	0.00193179	0.0601135	17830	0.211166	No
Adipose-Subcutaneous	563	TMEM67	ENSG00000164953.15	8	93754844	93819234	0.000371867	0.00211589	0.860556	17830	0.941621	No
Adipose-Subcutaneous	563	PDP1	ENSG00000164951.15	8	93857807	93926066	-0.00198699	0.00212236	0.349578	17830	0.5994	No
Adipose-Subcutaneous	563	CDH17	ENSG00000079112.9	8	94127171	94217303	0.0010317	0.0133892	0.938608	17830	0.976425	No
Adipose-Subcutaneous	563	GEM	ENSG00000164949.7	8	94249253	94262350	0.00468294	0.00534612	0.381446	17830	0.63074	No
Adipose-Subcutaneous	563	RAD54B	ENSG00000197275.13	8	94371960	94475109	-0.00359881	0.00807356	0.655954	17830	0.833084	No
Adipose-Subcutaneous	563	FSBP	ENSG00000265817.2	8	94436495	94436952	0.013074	0.00909153	0.151	17830	0.374975	No
Adipose-Subcutaneous	563	KIAA1429	ENSG00000164944.11	8	94487693	94553529	-0.00052304	0.00115717	0.651452	17830	0.830217	No
Adipose-Subcutaneous	563	RP11-267M23.4	ENSG00000253704.1	8	94553722	94569745	-0.00896325	0.00654969	0.171724	17830	0.402873	No
Adipose-Subcutaneous	563	ESRP1	ENSG00000104413.15	8	94641074	94707466	0.00762895	0.0121611	0.530712	17830	0.748504	No
Adipose-Subcutaneous	563	DPY19L4	ENSG00000156162.16	8	94719703	94793836	0.000339243	0.00163891	0.836094	17830	0.929471	No
Adipose-Subcutaneous	563	INTS8	ENSG00000164941.13	8	94813311	94876489	-0.00139638	0.00149425	0.350464	17830	0.600151	No
Adipose-Subcutaneous	563	CCNE2	ENSG00000175305.17	8	94879770	94896678	0.00124962	0.00428387	0.770625	17830	0.899113	No
Adipose-Subcutaneous	563	NDUFAF6	ENSG00000156170.12	8	94895767	95116455	-0.00289138	0.00182428	0.113564	17830	0.3152	No
Adipose-Subcutaneous	563	TP53INP1	ENSG00000164938.13	8	94925972	94949411	0.00418522	0.0028731	0.145782	17830	0.367023	No
Adipose-Subcutaneous	563	PLEKHF2	ENSG00000175895.3	8	95133804	95156684	-0.00344035	0.00198804	0.0841065	17830	0.260457	No
Adipose-Subcutaneous	563	C8orf37	ENSG00000156172.5	8	95244919	95269201	0.00432324	0.00315166	0.170715	17830	0.401714	No
Adipose-Subcutaneous	563	GDF6	ENSG00000156466.9	8	96142330	96160792	-0.0128037	0.0101554	0.207932	17830	0.449275	No
Adipose-Subcutaneous	563	UQCRB	ENSG00000156467.9	8	96225920	96235634	-0.00235039	0.00208691	0.260556	17830	0.508729	No
Adipose-Subcutaneous	563	MTERF3	ENSG00000156469.8	8	96239398	96261610	-0.0038739	0.00186657	0.0384206	17830	0.159126	No
Adipose-Subcutaneous	563	PTDSS1	ENSG00000156471.12	8	96261715	96336995	-0.00129208	0.00131576	0.326537	17830	0.576508	No
Adipose-Subcutaneous	563	KB-1448A5.1	ENSG00000253105.5	8	96371865	96387438	-0.00276787	0.0130227	0.831765	17830	0.928296	No
Adipose-Subcutaneous	563	SDC2	ENSG00000169439.11	8	96493351	96611780	-0.0041776	0.00236282	0.077615	17830	0.248193	No
Adipose-Subcutaneous	563	CPQ	ENSG00000104324.15	8	96645227	97149654	0.00117661	0.00191675	0.539567	17830	0.754644	No
Adipose-Subcutaneous	563	TSPYL5	ENSG00000180543.4	8	97273474	97277964	-0.0010393	0.00227209	0.647553	17830	0.827602	No
Adipose-Subcutaneous	563	MTDH	ENSG00000147649.9	8	97644179	97728770	-0.0034876	0.00120949	0.00408897	17830	0.0362898	Yes
Adipose-Subcutaneous	563	LAPTM4B	ENSG00000104341.16	8	97775057	97853013	-0.00322067	0.0022837	0.15903	17830	0.38673	No
Adipose-Subcutaneous	563	MATN2	ENSG00000132561.13	8	97868840	98036716	-0.000939348	0.00336272	0.780089	17830	0.904509	No
Adipose-Subcutaneous	563	RPL30	ENSG00000156482.10	8	98024851	98046469	-0.00387741	0.0018823	0.0398829	17830	0.16288	No
Adipose-Subcutaneous	563	ERICH5	ENSG00000177459.10	8	98064311	98093610	0.0328136	0.0160504	0.0413967	17830	0.16654	No
Adipose-Subcutaneous	563	RIDA	ENSG00000132541.10	8	98102344	98117241	-0.00848602	0.00320374	0.00831417	17830	0.0585208	No
Adipose-Subcutaneous	563	POP1	ENSG00000104356.10	8	98117297	98159834	-0.0117771	0.00304765	0.000124911	17830	0.00333408	Yes
Adipose-Subcutaneous	563	NIPAL2	ENSG00000104361.9	8	98189833	98294393	0.00990273	0.0024081	4.52725e-05	17830	0.00164737	Yes
Adipose-Subcutaneous	563	KB-1458E12.1	ENSG00000254267.1	8	98371355	98388247	0.0144547	0.0115961	0.213114	17830	0.455123	No
Adipose-Subcutaneous	563	STK3	ENSG00000104375.15	8	98401403	98942827	-0.000645843	0.00145932	0.658259	17830	0.834448	No
Adipose-Subcutaneous	563	KCNS2	ENSG00000156486.7	8	98427022	98432848	0.00798957	0.00795734	0.315804	17830	0.565851	No
Adipose-Subcutaneous	563	RP11-44N12.5	ENSG00000271930.1	8	98943595	98944098	0.000567769	0.00610075	0.925886	17830	0.970121	No
Adipose-Subcutaneous	563	OSR2	ENSG00000164920.9	8	98944403	98952104	0.014388	0.00451006	0.00150416	17830	0.0183192	Yes
Adipose-Subcutaneous	563	RP11-410L14.2	ENSG00000253948.1	8	98996763	99013044	0.0159677	0.00417339	0.000145388	17830	0.00371917	Yes
Adipose-Subcutaneous	563	VPS13B	ENSG00000132549.18	8	99013266	99877580	0.00354528	0.00142689	0.01327	17830	0.0797721	No
Adipose-Subcutaneous	563	COX6C	ENSG00000164919.10	8	99873200	99894062	-0.000855515	0.00188352	0.649859	17830	0.829349	No
Adipose-Subcutaneous	563	RGS22	ENSG00000132554.19	8	99960936	100131268	0.011155	0.00427163	0.00926693	17830	0.0627771	No
Adipose-Subcutaneous	563	FBXO43	ENSG00000156509.13	8	100133360	100145800	0.00110733	0.00946453	0.906905	17830	0.961992	No
Adipose-Subcutaneous	563	POLR2K	ENSG00000147669.10	8	100150584	100154002	-0.000866201	0.00137296	0.528372	17830	0.747332	No
Adipose-Subcutaneous	563	SPAG1	ENSG00000104450.12	8	100157906	100259278	0.00398207	0.00314696	0.206283	17830	0.447177	No
Adipose-Subcutaneous	563	RNF19A	ENSG00000034677.12	8	100257060	100336218	0.00605516	0.001805	0.000850309	17830	0.0123627	Yes
Adipose-Subcutaneous	563	KB-1991G8.1	ENSG00000253217.1	8	100337595	100350707	0.00925001	0.0126115	0.463597	17830	0.699518	No
Adipose-Subcutaneous	563	ANKRD46	ENSG00000186106.11	8	100509752	100559784	-0.00536856	0.00170548	0.00173557	17830	0.0202256	Yes
Adipose-Subcutaneous	563	SNX31	ENSG00000174226.8	8	100572882	100663415	0.00871827	0.0184242	0.636264	17830	0.820498	No
Adipose-Subcutaneous	563	PABPC1	ENSG00000070756.15	8	100685816	100722809	-0.00521195	0.00183085	0.00458467	17830	0.0394901	Yes
Adipose-Subcutaneous	563	YWHAZ	ENSG00000164924.17	8	100916525	100953388	0.00216364	0.00166767	0.195045	17830	0.433297	No
Adipose-Subcutaneous	563	FLJ42969	ENSG00000248599.1	8	101052054	101076251	0.0157522	0.0129969	0.226043	17830	0.470891	No
Adipose-Subcutaneous	563	KB-1460A1.1	ENSG00000253395.1	8	101122145	101126158	0.0375199	0.0103937	0.000334808	17830	0.00662556	Yes
Adipose-Subcutaneous	563	KB-1460A1.5	ENSG00000261087.1	8	101166805	101169629	-0.000437924	0.00304768	0.885798	17830	0.95235	No
Adipose-Subcutaneous	563	ZNF706	ENSG00000120963.11	8	101177878	101206193	0.00189655	0.0013848	0.171395	17830	0.402367	No
Adipose-Subcutaneous	563	KB-1410C5.5	ENSG00000271882.1	8	101208148	101208558	0.00291003	0.00602834	0.629486	17830	0.816331	No
Adipose-Subcutaneous	563	NCALD	ENSG00000104490.17	8	101686543	102124907	-0.00189018	0.00345521	0.58457	17830	0.785743	No
Adipose-Subcutaneous	563	RRM2B	ENSG00000048392.11	8	102204502	102239118	0.00449803	0.001779	0.0117416	17830	0.0734314	No
Adipose-Subcutaneous	563	UBR5	ENSG00000104517.12	8	102253334	102412841	-0.00105138	0.00116018	0.36522	17830	0.615431	No
Adipose-Subcutaneous	563	KB-1980E6.3	ENSG00000253633.1	8	102528740	102538668	0.000998251	0.0137229	0.942037	17830	0.977885	No
Adipose-Subcutaneous	563	KLF10	ENSG00000155090.14	8	102648779	102655902	-0.00706336	0.00460431	0.125595	17830	0.334953	No
Adipose-Subcutaneous	563	KB-1042C11.5	ENSG00000283959.1	8	102656464	102687118	-0.00459219	0.00731703	0.530529	17830	0.748434	No
Adipose-Subcutaneous	563	KB-1732A1.1	ENSG00000253669.3	8	102805517	102809971	-0.00306001	0.0057795	0.596704	17830	0.793486	No
Adipose-Subcutaneous	563	AZIN1	ENSG00000155096.13	8	102826357	102893864	-0.00767912	0.00177234	1.75574e-05	17830	0.000874437	Yes
Adipose-Subcutaneous	563	KB-1507C5.4	ENSG00000254281.1	8	102978785	103000184	-0.00462778	0.00858927	0.590256	17830	0.788756	No
Adipose-Subcutaneous	563	ATP6V1C1	ENSG00000155097.11	8	103021063	103073051	-0.00331308	0.00150398	0.028025	17830	0.130103	No
Adipose-Subcutaneous	563	BAALC	ENSG00000164929.16	8	103140710	103230305	-0.012759	0.00396945	0.00138558	17830	0.0173125	Yes
Adipose-Subcutaneous	563	FZD6	ENSG00000164930.11	8	103298831	103332866	0.00435958	0.0018751	0.0204414	17830	0.10629	No
Adipose-Subcutaneous	563	CTHRC1	ENSG00000164932.12	8	103371515	103382997	0.011728	0.00490982	0.0172506	17830	0.094756	No
Adipose-Subcutaneous	563	RP11-1C8.6	ENSG00000266289.1	8	103383078	103383854	0.00295584	0.0119974	0.805487	17830	0.916226	No
Adipose-Subcutaneous	563	SLC25A32	ENSG00000164933.11	8	103398635	103407784	-0.00227433	0.0014786	0.124593	17830	0.333258	No
Adipose-Subcutaneous	563	DCAF13	ENSG00000164934.13	8	103414714	103443453	-0.00317342	0.00167626	0.05887	17830	0.208388	No
Adipose-Subcutaneous	563	DPYS	ENSG00000147647.12	8	104330324	104467053	0.0298268	0.0128835	0.0209799	17830	0.108156	No
Adipose-Subcutaneous	563	DCSTAMP	ENSG00000164935.6	8	104339087	104356689	0.0465502	0.0147159	0.00164767	17830	0.0194944	Yes
Adipose-Subcutaneous	563	LRP12	ENSG00000147650.11	8	104489231	104589024	-0.00174323	0.00196263	0.374822	17830	0.625287	No
Adipose-Subcutaneous	563	ZFPM2	ENSG00000169946.13	8	104590733	105804532	-0.0012176	0.00214912	0.571251	17830	0.77734	No
Adipose-Subcutaneous	563	RP11-395G23.3	ENSG00000254615.2	8	106270144	106272899	-0.00661212	0.00396691	0.0961291	17830	0.284431	No
Adipose-Subcutaneous	563	OXR1	ENSG00000164830.18	8	106359476	106752694	-0.00167459	0.00133717	0.210986	17830	0.452748	No
Adipose-Subcutaneous	563	ABRA	ENSG00000174429.3	8	106759483	106770245	-0.0242651	0.0135467	0.0738167	17830	0.240261	No
Adipose-Subcutaneous	563	ANGPT1	ENSG00000154188.9	8	107249482	107498055	0.0186731	0.00330855	2.6854e-08	17830	7.36626e-06	Yes
Adipose-Subcutaneous	563	RSPO2	ENSG00000147655.10	8	107899316	108083648	0.0516481	0.0156762	0.00104984	17830	0.0143879	Yes
Adipose-Subcutaneous	563	EIF3E	ENSG00000104408.9	8	108201743	108435333	-0.00197607	0.00176129	0.262385	17830	0.510957	No
Adipose-Subcutaneous	563	EMC2	ENSG00000104412.7	8	108443601	108486912	0.000331983	0.00138633	0.810833	17830	0.918528	No
Adipose-Subcutaneous	563	TMEM74	ENSG00000164841.4	8	108606850	108787615	-0.00410965	0.00822811	0.617655	17830	0.808991	No
Adipose-Subcutaneous	563	NUDCD1	ENSG00000120526.10	8	109240919	109334323	-0.00326112	0.00194282	0.0938179	17830	0.279868	No
Adipose-Subcutaneous	563	ENY2	ENSG00000120533.12	8	109334386	109345953	-0.00231478	0.00133055	0.082477	17830	0.257272	No
Adipose-Subcutaneous	563	PKHD1L1	ENSG00000205038.11	8	109362477	109530330	-0.0416326	0.0167858	0.0134329	17830	0.0803717	No
Adipose-Subcutaneous	563	EBAG9	ENSG00000147654.14	8	109539711	109565996	-0.00302347	0.00137007	0.0277473	17830	0.12914	No
Adipose-Subcutaneous	563	SYBU	ENSG00000147642.16	8	109573978	109691791	-0.00710389	0.00285025	0.0129873	17830	0.0786027	No
Adipose-Subcutaneous	563	RP11-1101K5.1	ENSG00000253434.5	8	111376639	111542973	-0.000340857	0.00543771	0.950041	17830	0.980507	No
Adipose-Subcutaneous	563	RP11-58O3.2	ENSG00000254262.1	8	111742012	111756826	0.00454464	0.0111708	0.684292	17830	0.849765	No
Adipose-Subcutaneous	563	TRPS1	ENSG00000104447.12	8	115408496	115809673	0.00229146	0.00227959	0.315246	17830	0.56528	No
Adipose-Subcutaneous	563	EIF3H	ENSG00000147677.10	8	116642130	116766925	-0.00561793	0.00150974	0.000219082	17830	0.0048828	Yes
Adipose-Subcutaneous	563	UTP23	ENSG00000147679.11	8	116766503	116848945	-0.00391567	0.00153222	0.0108741	17830	0.0695924	No
Adipose-Subcutaneous	563	RAD21	ENSG00000164754.14	8	116845935	116874423	-0.00783612	0.00132805	6.39717e-09	17830	2.4796e-06	Yes
Adipose-Subcutaneous	563	AARD	ENSG00000205002.3	8	116938199	116944487	0.000171792	0.0137263	0.990019	17830	0.996426	No
Adipose-Subcutaneous	563	MED30	ENSG00000164758.7	8	117520713	117540262	-0.00241621	0.0018649	0.195657	17830	0.434009	No
Adipose-Subcutaneous	563	EXT1	ENSG00000182197.10	8	117794490	118111853	-0.000623742	0.00233664	0.789618	17830	0.909185	No
Adipose-Subcutaneous	563	SAMD12	ENSG00000177570.13	8	118189971	118621995	0.0119771	0.00439294	0.00660966	17830	0.0502131	No
Adipose-Subcutaneous	563	TNFRSF11B	ENSG00000164761.8	8	118923557	118952200	0.0176021	0.00650833	0.00705516	17830	0.0525015	No
Adipose-Subcutaneous	563	MAL2	ENSG00000147676.13	8	119165034	119245673	-0.00654646	0.00923903	0.4789	17830	0.712786	No
Adipose-Subcutaneous	563	NOV	ENSG00000136999.4	8	119416306	119424353	0.000890498	0.00701921	0.899094	17830	0.958782	No
Adipose-Subcutaneous	563	ENPP2	ENSG00000136960.12	8	119557086	119673453	-0.0113545	0.00433706	0.00909175	17830	0.0619398	No
Adipose-Subcutaneous	563	TAF2	ENSG00000064313.11	8	119730775	119832863	-0.0019602	0.00119796	0.102363	17830	0.295471	No
Adipose-Subcutaneous	563	DSCC1	ENSG00000136982.5	8	119833976	119856010	0.0023182	0.00365012	0.525629	17830	0.745523	No
Adipose-Subcutaneous	563	KB-1471A8.1	ENSG00000245330.4	8	119867419	119874488	-0.0303086	0.0140161	0.0310234	17830	0.139332	No
Adipose-Subcutaneous	563	DEPTOR	ENSG00000155792.9	8	119928400	120050913	0.00271493	0.00410564	0.508722	17830	0.732632	No
Adipose-Subcutaneous	563	RP11-760H22.2	ENSG00000254343.2	8	120052180	120056201	0.00959377	0.00479729	0.046018	17830	0.178254	No
Adipose-Subcutaneous	563	COL14A1	ENSG00000187955.11	8	120059780	120372036	0.00213885	0.00448714	0.633796	17830	0.819142	No
Adipose-Subcutaneous	563	MRPL13	ENSG00000172172.7	8	120380761	120445402	-0.00212861	0.00162737	0.191426	17830	0.428732	No
Adipose-Subcutaneous	563	MTBP	ENSG00000172167.7	8	120445422	120542133	0.00316517	0.00267119	0.236565	17830	0.483205	No
Adipose-Subcutaneous	563	SNTB1	ENSG00000172164.13	8	120535745	120812143	-0.00270864	0.00337516	0.422603	17830	0.666162	No
Adipose-Subcutaneous	563	HAS2	ENSG00000170961.6	8	121612116	121641189	-0.02242	0.00838207	0.00770459	17830	0.0556384	No
Adipose-Subcutaneous	563	SMILR	ENSG00000255364.1	8	122414332	122428551	0.0278542	0.0147575	0.0596338	17830	0.210126	No
Adipose-Subcutaneous	563	RP11-44N11.2	ENSG00000272384.1	8	122779971	122780759	0.0059973	0.00929437	0.519031	17830	0.740567	No
Adipose-Subcutaneous	563	ZHX2	ENSG00000178764.7	8	122781394	122974512	-0.00244735	0.00210943	0.246481	17830	0.493362	No
Adipose-Subcutaneous	563	DERL1	ENSG00000136986.9	8	123013164	123042423	-0.00581157	0.00153278	0.000166573	17830	0.00412804	Yes
Adipose-Subcutaneous	563	TBC1D31	ENSG00000156787.16	8	123041968	123152153	0.00390872	0.00226927	0.0855587	17830	0.263292	No
Adipose-Subcutaneous	563	C8orf76	ENSG00000189376.11	8	123219957	123241398	0.00264684	0.00185542	0.154288	17830	0.379829	No
Adipose-Subcutaneous	563	ZHX1	ENSG00000165156.14	8	123248451	123275541	0.00167127	0.00158844	0.293203	17830	0.543375	No
Adipose-Subcutaneous	563	ATAD2	ENSG00000156802.12	8	123319850	123416350	0.000923317	0.00238704	0.699053	17830	0.85931	No
Adipose-Subcutaneous	563	WDYHV1	ENSG00000156795.6	8	123416725	123467230	-0.00453442	0.00224002	0.0434328	17830	0.171851	No
Adipose-Subcutaneous	563	FBXO32	ENSG00000156804.7	8	123497889	123541206	0.00419623	0.004064	0.302281	17830	0.552266	No
Adipose-Subcutaneous	563	KLHL38	ENSG00000175946.8	8	123645527	123652950	-0.0180406	0.01018	0.0769296	17830	0.246834	No
Adipose-Subcutaneous	563	ANXA13	ENSG00000104537.16	8	123680794	123737407	0.011585	0.0140238	0.409114	17830	0.656125	No
Adipose-Subcutaneous	563	FAM91A1	ENSG00000176853.15	8	123768456	123815452	0.0013931	0.00143298	0.331402	17830	0.581094	No
Adipose-Subcutaneous	563	TMEM65	ENSG00000164983.7	8	124306189	124372692	0.0010184	0.00173254	0.556905	17830	0.766595	No
Adipose-Subcutaneous	563	TRMT12	ENSG00000183665.5	8	124450820	124462150	0.000239105	0.00200946	0.905327	17830	0.961671	No
Adipose-Subcutaneous	563	RNF139-AS1	ENSG00000245149.3	8	124462485	124474576	-0.000268359	0.00393953	0.945716	17830	0.979304	No
Adipose-Subcutaneous	563	RNF139	ENSG00000170881.4	8	124474738	124487914	0.00194577	0.00152544	0.202662	17830	0.442776	No
Adipose-Subcutaneous	563	TATDN1	ENSG00000147687.18	8	124488485	124539458	-0.00457247	0.00161563	0.00482562	17830	0.0408163	Yes
Adipose-Subcutaneous	563	NDUFB9	ENSG00000147684.7	8	124543087	124568378	-0.00401944	0.00153254	0.00896881	17830	0.0615265	No
Adipose-Subcutaneous	563	MTSS1	ENSG00000170873.18	8	124550790	124728429	0.00715994	0.00298637	0.0168436	17830	0.0933835	No
Adipose-Subcutaneous	563	RP11-1082L8.3	ENSG00000255491.2	8	124811226	124857516	0.000901452	0.0093925	0.923575	17830	0.968678	No
Adipose-Subcutaneous	563	LINC00964	ENSG00000249816.6	8	124848737	124954328	0.025603	0.0123888	0.0392454	17830	0.16138	No
Adipose-Subcutaneous	563	ZNF572	ENSG00000180938.5	8	124973298	124979389	-0.00255216	0.00362507	0.481716	17830	0.713964	No
Adipose-Subcutaneous	563	SQLE	ENSG00000104549.11	8	124998497	125022283	0.0102247	0.00465181	0.0283712	17830	0.131153	No
Adipose-Subcutaneous	563	WASHC5	ENSG00000164961.15	8	125024260	125091678	-0.00115118	0.00133012	0.387161	17830	0.635876	No
Adipose-Subcutaneous	563	NSMCE2	ENSG00000156831.7	8	125091841	125367120	-0.00315314	0.00150357	0.0364482	17830	0.154657	No
Adipose-Subcutaneous	563	TRIB1	ENSG00000173334.3	8	125430321	125438405	0.00145558	0.00427006	0.733326	17830	0.878562	No
Adipose-Subcutaneous	563	LINC00861	ENSG00000245164.6	8	125922308	125951249	0.00386797	0.00650768	0.552513	17830	0.764052	No
Adipose-Subcutaneous	563	FAM84B	ENSG00000168672.3	8	126552442	126558393	-0.00254223	0.00357525	0.477352	17830	0.710805	No
Adipose-Subcutaneous	563	PCAT1	ENSG00000253438.2	8	126847055	127021014	0.000330104	0.0098402	0.973251	17830	0.989498	No
Adipose-Subcutaneous	563	CASC21	ENSG00000253929.1	8	127339274	127392631	0.00148608	0.0119153	0.900791	17830	0.959232	No
Adipose-Subcutaneous	563	POU5F1B	ENSG00000212993.4	8	127414290	127420069	0.000848989	0.00537652	0.874589	17830	0.947982	No
Adipose-Subcutaneous	563	MYC	ENSG00000136997.16	8	127735434	127741434	-0.00420539	0.00438069	0.337493	17830	0.587413	No
Adipose-Subcutaneous	563	PVT1	ENSG00000249859.9	8	127794533	128101253	-0.00318074	0.00346333	0.358816	17830	0.608672	No
Adipose-Subcutaneous	563	GSDMC	ENSG00000147697.8	8	129748196	129786888	0.00602505	0.0153739	0.695286	17830	0.856497	No
Adipose-Subcutaneous	563	FAM49B	ENSG00000153310.19	8	129839593	130017129	-0.00444809	0.00206864	0.0319784	17830	0.142508	No
Adipose-Subcutaneous	563	ASAP1	ENSG00000153317.14	8	130052104	130443660	0.00600048	0.0016081	0.00021055	17830	0.00479452	Yes
Adipose-Subcutaneous	563	EFR3A	ENSG00000132294.14	8	131904088	132013642	-0.00215731	0.00131108	0.100459	17830	0.292294	No
Adipose-Subcutaneous	563	KCNQ3	ENSG00000184156.16	8	132120858	132481019	0.00730621	0.00627579	0.24486	17830	0.491595	No
Adipose-Subcutaneous	563	LRRC6	ENSG00000129295.8	8	132571953	132675617	0.000359124	0.00310005	0.907819	17830	0.962378	No
Adipose-Subcutaneous	563	TMEM71	ENSG00000165071.14	8	132685007	132760630	0.00199006	0.00490484	0.685098	17830	0.850228	No
Adipose-Subcutaneous	563	PHF20L1	ENSG00000129292.20	8	132775358	132848807	-0.00108355	0.0011292	0.3377	17830	0.587605	No
Adipose-Subcutaneous	563	TG	ENSG00000042832.11	8	132866958	133134903	-0.0308812	0.0125953	0.0145292	17830	0.0846312	No
Adipose-Subcutaneous	563	SLA	ENSG00000155926.13	8	133036724	133103054	0.00402651	0.00326051	0.217392	17830	0.460509	No
Adipose-Subcutaneous	563	WISP1	ENSG00000104415.13	8	133191039	133230344	-0.00917067	0.00786476	0.24411	17830	0.491156	No
Adipose-Subcutaneous	563	NDRG1	ENSG00000104419.14	8	133237171	133302022	0.00133134	0.00308949	0.666694	17830	0.839133	No
Adipose-Subcutaneous	563	ST3GAL1	ENSG00000008513.14	8	133454848	133571940	-0.00149074	0.00222966	0.504038	17830	0.729309	No
Adipose-Subcutaneous	563	RP11-629O1.2	ENSG00000261220.2	8	133573183	133573861	-0.00976153	0.0049833	0.0506437	17830	0.188947	No
Adipose-Subcutaneous	563	ZFAT	ENSG00000066827.15	8	134477788	134713049	-0.00642029	0.00405038	0.113526	17830	0.315143	No
Adipose-Subcutaneous	563	AC083843.1	ENSG00000259820.1	8	134792020	134798272	-0.00778932	0.00354031	0.0282162	17830	0.130686	No
Adipose-Subcutaneous	563	KHDRBS3	ENSG00000131773.13	8	135457457	135656722	-0.00711994	0.00301863	0.0186953	17830	0.0999254	No
Adipose-Subcutaneous	563	RP11-489O18.1	ENSG00000253988.1	8	138063268	138073240	0.0230396	0.013062	0.0783188	17830	0.249495	No
Adipose-Subcutaneous	563	FAM135B	ENSG00000147724.11	8	138130023	138496822	0.0202728	0.0140914	0.150826	17830	0.3747	No
Adipose-Subcutaneous	563	COL22A1	ENSG00000169436.16	8	138588235	138914006	0.0443996	0.0129296	0.000640414	17830	0.010196	Yes
Adipose-Subcutaneous	563	TRAPPC9	ENSG00000167632.14	8	139730343	140458579	-0.000241682	0.00189198	0.898402	17830	0.958618	No
Adipose-Subcutaneous	563	CHRAC1	ENSG00000104472.9	8	140511298	140517137	-0.00428081	0.00194574	0.028222	17830	0.130686	No
Adipose-Subcutaneous	563	AGO2	ENSG00000123908.11	8	140520156	140635619	-0.00217261	0.00167489	0.195126	17830	0.433376	No
Adipose-Subcutaneous	563	ERICD	ENSG00000280303.2	8	140636281	140638283	-0.00409927	0.00540258	0.448326	17830	0.687035	No
Adipose-Subcutaneous	563	PTK2	ENSG00000169398.19	8	140657900	141002216	-0.00201379	0.00126913	0.113155	17830	0.314458	No
Adipose-Subcutaneous	563	DENND3	ENSG00000105339.10	8	141117278	141195808	0.002847	0.00242145	0.240214	17830	0.487117	No
Adipose-Subcutaneous	563	SLC45A4	ENSG00000022567.9	8	141207166	141308305	-0.00131865	0.00318825	0.679333	17830	0.847109	No
Adipose-Subcutaneous	563	GPR20	ENSG00000204882.3	8	141356500	141367267	-0.00582972	0.00637747	0.361066	17830	0.610458	No
Adipose-Subcutaneous	563	PTP4A3	ENSG00000184489.11	8	141391993	141432454	-0.0102105	0.00388638	0.00885185	17830	0.060984	No
Adipose-Subcutaneous	563	TSNARE1	ENSG00000171045.14	8	142212080	142403240	-0.00283878	0.00197672	0.151551	17830	0.375959	No
Adipose-Subcutaneous	563	ADGRB1	ENSG00000181790.10	8	142449430	142545009	-0.00395147	0.00521081	0.448589	17830	0.687181	No
Adipose-Subcutaneous	563	ARC	ENSG00000198576.3	8	142611044	142614472	0.00145342	0.00596543	0.807602	17830	0.916967	No
Adipose-Subcutaneous	563	JRK	ENSG00000234616.8	8	142657460	142681920	-0.00344015	0.0023423	0.142495	17830	0.362124	No
Adipose-Subcutaneous	563	PSCA	ENSG00000167653.4	8	142670308	142682724	0.0216063	0.0101012	0.0328845	17830	0.145367	No
Adipose-Subcutaneous	563	LY6K	ENSG00000160886.13	8	142700111	142702251	-0.0150186	0.00729154	0.0399023	17830	0.16288	No
Adipose-Subcutaneous	563	THEM6	ENSG00000130193.7	8	142727203	142736927	0.00935819	0.00305647	0.0023097	17830	0.0242104	Yes
Adipose-Subcutaneous	563	SLURP1	ENSG00000126233.1	8	142740944	142742411	0.00367909	0.012515	0.768889	17830	0.898232	No
Adipose-Subcutaneous	563	LYNX1	ENSG00000283992.1	8	142764338	142769844	-0.00577965	0.00823752	0.483215	17830	0.714938	No
Adipose-Subcutaneous	563	LYNX1	ENSG00000180155.19	8	142771197	142777810	0.00639547	0.00458965	0.164054	17830	0.392998	No
Adipose-Subcutaneous	563	LY6D	ENSG00000167656.4	8	142784880	142786592	0.00680349	0.00996105	0.494893	17830	0.723571	No
Adipose-Subcutaneous	563	CYP11B1	ENSG00000160882.11	8	142872357	142879846	0.0327216	0.0234184	0.162908	17830	0.391494	No
Adipose-Subcutaneous	563	RP11-273G15.2	ENSG00000247317.3	8	142981738	143018437	-0.000474712	0.00669181	0.943472	17830	0.978266	No
Adipose-Subcutaneous	563	LY6E	ENSG00000160932.10	8	143017982	143023832	2.35545e-05	0.00323145	0.994187	17830	0.998471	No
Adipose-Subcutaneous	563	LY6H	ENSG00000176956.12	8	143157914	143160711	0.0288955	0.0145657	0.0477831	17830	0.182007	No
Adipose-Subcutaneous	563	GPIHBP1	ENSG00000277494.1	8	143213193	143217170	-0.00720441	0.00488649	0.140968	17830	0.359753	No
Adipose-Subcutaneous	563	ZFP41	ENSG00000181638.17	8	143246821	143262705	0.000535519	0.00175484	0.760356	17830	0.892823	No
Adipose-Subcutaneous	563	GLI4	ENSG00000250571.6	8	143267433	143276931	0.00260824	0.00207753	0.209857	17830	0.451193	No
Adipose-Subcutaneous	563	ZNF696	ENSG00000185730.7	8	143289676	143298061	-0.00618579	0.00240206	0.0102826	17830	0.0669608	No
Adipose-Subcutaneous	563	TOP1MT	ENSG00000184428.12	8	143304384	143359979	-0.00188561	0.0029958	0.529341	17830	0.747592	No
Adipose-Subcutaneous	563	RHPN1	ENSG00000158106.13	8	143368887	143384220	0.00737974	0.00371928	0.0477403	17830	0.181926	No
Adipose-Subcutaneous	563	MAFA	ENSG00000182759.3	8	143419182	143430406	0.00202291	0.0132025	0.878281	17830	0.948764	No
Adipose-Subcutaneous	563	ZC3H3	ENSG00000014164.6	8	143437655	143541453	-0.00473833	0.00349742	0.176045	17830	0.408847	No
Adipose-Subcutaneous	563	GSDMD	ENSG00000104518.10	8	143553207	143563062	-0.00195886	0.00184752	0.289498	17830	0.539593	No
Adipose-Subcutaneous	563	MROH6	ENSG00000204839.8	8	143566187	143572971	0.00459134	0.00424158	0.27953	17830	0.530498	No
Adipose-Subcutaneous	563	NAPRT	ENSG00000147813.15	8	143574796	143578357	-0.000138903	0.00319089	0.965294	17830	0.986824	No
Adipose-Subcutaneous	563	EEF1D	ENSG00000104529.17	8	143586219	143597744	-0.00521842	0.00153794	0.000741597	17830	0.0112533	Yes
Adipose-Subcutaneous	563	TIGD5	ENSG00000179886.5	8	143597835	143603224	-0.000283145	0.00227293	0.900908	17830	0.959232	No
Adipose-Subcutaneous	563	PYCRL	ENSG00000104524.13	8	143603913	143609773	0.000285682	0.00271585	0.916263	17830	0.965206	No
Adipose-Subcutaneous	563	TSTA3	ENSG00000104522.15	8	143612618	143618048	-0.00569459	0.0020876	0.00658266	17830	0.0500934	No
Adipose-Subcutaneous	563	ZNF623	ENSG00000183309.11	8	143636013	143656418	-0.0017915	0.00158495	0.25884	17830	0.507157	No
Adipose-Subcutaneous	563	ZNF707	ENSG00000181135.15	8	143684452	143713898	0.00198205	0.00214776	0.356499	17830	0.606409	No
Adipose-Subcutaneous	563	MAPK15	ENSG00000181085.14	8	143716259	143722458	-0.0174474	0.00983802	0.076714	17830	0.246319	No
Adipose-Subcutaneous	563	FAM83H	ENSG00000180921.6	8	143723933	143733801	0.00342649	0.00438943	0.435366	17830	0.675228	No
Adipose-Subcutaneous	563	FAM83H-AS1	ENSG00000203499.11	8	143734140	143790644	-0.00529368	0.011117	0.63414	17830	0.819327	No
Adipose-Subcutaneous	563	SCRIB	ENSG00000180900.18	8	143790920	143815379	-6.43108e-05	0.00167388	0.969367	17830	0.988628	No
Adipose-Subcutaneous	563	PUF60	ENSG00000179950.13	8	143816344	143829859	-0.00226956	0.00117265	0.0534614	17830	0.195893	No
Adipose-Subcutaneous	563	NRBP2	ENSG00000185189.17	8	143833721	143840974	0.00238385	0.00188031	0.205416	17830	0.446219	No
Adipose-Subcutaneous	563	EPPK1	ENSG00000261150.2	8	143857324	143878464	-0.00161359	0.0104149	0.876934	17830	0.948553	No
Adipose-Subcutaneous	563	PLEC	ENSG00000178209.14	8	143915147	143976734	0.00720674	0.00244472	0.00333774	17830	0.0314379	Yes
Adipose-Subcutaneous	563	PARP10	ENSG00000178685.13	8	143977153	144012772	0.00408406	0.00202327	0.0440279	17830	0.173391	No
Adipose-Subcutaneous	563	GRINA	ENSG00000178719.16	8	143990058	143993415	-0.00361072	0.00173661	0.0380719	17830	0.15827	No
Adipose-Subcutaneous	563	SPATC1	ENSG00000186583.11	8	144012414	144047085	0.00409157	0.00927449	0.659271	17830	0.83466	No
Adipose-Subcutaneous	563	OPLAH	ENSG00000178814.16	8	144051729	144063965	-0.00500412	0.00274098	0.068451	17830	0.22898	No
Adipose-Subcutaneous	563	EXOSC4	ENSG00000178896.8	8	144079423	144080647	-0.000931047	0.00195461	0.63403	17830	0.819244	No
Adipose-Subcutaneous	563	GPAA1	ENSG00000197858.10	8	144082590	144086216	0.00306466	0.00160778	0.0571616	17830	0.204459	No
Adipose-Subcutaneous	563	CYC1	ENSG00000179091.4	8	144095027	144097525	-0.00394486	0.00165673	0.0176055	17830	0.0959957	No
Adipose-Subcutaneous	563	SHARPIN	ENSG00000179526.16	8	144098633	144108058	-0.0014393	0.00122442	0.240316	17830	0.487117	No
Adipose-Subcutaneous	563	MAF1	ENSG00000179632.9	8	144104499	144107611	-0.00493628	0.00122268	6.18895e-05	17830	0.00202228	Yes
Adipose-Subcutaneous	563	WDR97	ENSG00000179698.13	8	144107726	144118315	0.000361635	0.00476443	0.939524	17830	0.976777	No
Adipose-Subcutaneous	563	HGH1	ENSG00000235173.6	8	144137769	144140843	4.19018e-06	0.00183152	0.998175	17830	0.999364	No
Adipose-Subcutaneous	563	MROH1	ENSG00000179832.17	8	144148036	144261940	0.00426845	0.00168652	0.0116584	17830	0.0730925	No
Adipose-Subcutaneous	563	BOP1	ENSG00000261236.7	8	144262102	144291370	-0.00186543	0.00191711	0.330967	17830	0.580706	No
Adipose-Subcutaneous	563	SCX	ENSG00000260428.2	8	144266560	144268481	-0.000275157	0.00650979	0.966301	17830	0.987456	No
Adipose-Subcutaneous	563	HSF1	ENSG00000185122.10	8	144291591	144314583	-0.00511024	0.00132106	0.000122947	17830	0.00330639	Yes
Adipose-Subcutaneous	563	DGAT1	ENSG00000185000.11	8	144314821	144326910	0.00365596	0.00242684	0.13253	17830	0.346178	No
Adipose-Subcutaneous	563	TMEM249	ENSG00000261587.2	8	144353228	144354914	-0.00530992	0.00716813	0.459155	17830	0.696447	No
Adipose-Subcutaneous	563	SLC52A2	ENSG00000185803.8	8	144354150	144361272	-0.00166252	0.00202239	0.411407	17830	0.657351	No
Adipose-Subcutaneous	563	FBXL6	ENSG00000182325.10	8	144355431	144358512	-0.00262632	0.00204525	0.199654	17830	0.439214	No
Adipose-Subcutaneous	563	ADCK5	ENSG00000173137.11	8	144373101	144393228	0.00253164	0.001898	0.182816	17830	0.417203	No
Adipose-Subcutaneous	563	CPSF1	ENSG00000071894.16	8	144393243	144409349	0.00505932	0.00419956	0.228836	17830	0.474597	No
Adipose-Subcutaneous	563	SLC39A4	ENSG00000147804.9	8	144412414	144416895	0.00395804	0.00452888	0.38253	17830	0.631705	No
Adipose-Subcutaneous	563	VPS28	ENSG00000160948.13	8	144423601	144428563	-0.000172035	0.00149143	0.908211	17830	0.962378	No
Adipose-Subcutaneous	563	TONSL	ENSG00000160949.16	8	144428808	144444444	0.00888219	0.00291762	0.00244546	17830	0.0251311	Yes
Adipose-Subcutaneous	563	CYHR1	ENSG00000187954.12	8	144449582	144465677	0.00239665	0.00146362	0.102111	17830	0.295127	No
Adipose-Subcutaneous	563	KIFC2	ENSG00000167702.11	8	144466043	144473411	0.0058322	0.00262604	0.0267704	17830	0.1265	No
Adipose-Subcutaneous	563	FOXH1	ENSG00000160973.7	8	144474203	144476335	0.0260443	0.0104703	0.0131662	17830	0.0793085	No
Adipose-Subcutaneous	563	PPP1R16A	ENSG00000160972.9	8	144477983	144502121	-0.00254661	0.00225629	0.259536	17830	0.507795	No
Adipose-Subcutaneous	563	GPT	ENSG00000167701.13	8	144502973	144507174	2.24392e-05	0.00513045	0.996512	17830	0.998753	No
Adipose-Subcutaneous	563	MFSD3	ENSG00000167700.8	8	144509074	144511213	0.0128622	0.00307979	3.4532e-05	17830	0.00139063	Yes
Adipose-Subcutaneous	563	RECQL4	ENSG00000160957.12	8	144511288	144517845	0.00497996	0.00257361	0.0535098	17830	0.196024	No
Adipose-Subcutaneous	563	LRRC14	ENSG00000160959.7	8	144517992	144525178	-0.00223554	0.00154104	0.14745	17830	0.368988	No
Adipose-Subcutaneous	563	C8orf82	ENSG00000213563.6	8	144525733	144529132	-0.00584561	0.00218742	0.00775861	17830	0.055909	No
Adipose-Subcutaneous	563	ARHGAP39	ENSG00000147799.11	8	144529179	144605816	0.0100169	0.00331848	0.00265979	17830	0.0268236	Yes
Adipose-Subcutaneous	563	AF186192.1	ENSG00000254533.1	8	144698614	144699185	-0.0211071	0.00675208	0.00186708	17830	0.0211366	Yes
Adipose-Subcutaneous	563	ZNF251	ENSG00000198169.8	8	144720907	144755605	0.00225085	0.00174741	0.19826	17830	0.437497	No
Adipose-Subcutaneous	563	ZNF34	ENSG00000196378.11	8	144773114	144787345	-0.00190867	0.00189134	0.313349	17830	0.56315	No
Adipose-Subcutaneous	563	RPL8	ENSG00000161016.17	8	144789766	144792587	-0.00371665	0.00189473	0.0503246	17830	0.188189	No
Adipose-Subcutaneous	563	ZNF517	ENSG00000197363.9	8	144798876	144811169	-0.00126008	0.00174751	0.471174	17830	0.705514	No
Adipose-Subcutaneous	563	ZNF7	ENSG00000147789.15	8	144827464	144847509	0.000240137	0.00134439	0.858302	17830	0.94064	No
Adipose-Subcutaneous	563	COMMD5	ENSG00000170619.9	8	144841042	144853736	0.000218888	0.00160983	0.891896	17830	0.955476	No
Adipose-Subcutaneous	563	ZNF250	ENSG00000196150.13	8	144876497	144902168	-0.00419601	0.00186978	0.0252281	17830	0.121877	No
Adipose-Subcutaneous	563	ZNF16	ENSG00000170631.14	8	144930358	144950888	-0.0038686	0.00183483	0.035454	17830	0.151999	No
Adipose-Subcutaneous	563	C8orf33	ENSG00000182307.12	8	145052378	145056030	-0.000325005	0.00162271	0.841333	17830	0.931262	No
Adipose-Subcutaneous	563	WASHC1	ENSG00000181404.15	9	14521	25004	0.00247227	0.00654234	0.705662	17830	0.863002	No
Adipose-Subcutaneous	563	PGM5P3-AS1	ENSG00000277631.4	9	72674	88826	-0.00630327	0.00939506	0.502562	17830	0.72819	No
Adipose-Subcutaneous	563	FOXD4	ENSG00000170122.5	9	116231	118204	0.012106	0.0122128	0.322006	17830	0.57242	No
Adipose-Subcutaneous	563	CBWD1	ENSG00000172785.18	9	121038	179147	3.62004e-05	0.00295474	0.990229	17830	0.996426	No
Adipose-Subcutaneous	563	C9orf66	ENSG00000183784.6	9	212824	215741	-0.00945556	0.0060333	0.117646	17830	0.321426	No
Adipose-Subcutaneous	563	DOCK8	ENSG00000107099.15	9	220748	465259	0.00230556	0.00305543	0.45083	17830	0.68896	No
Adipose-Subcutaneous	563	KANK1	ENSG00000107104.18	9	470291	746106	-0.000827408	0.00270606	0.759904	17830	0.892613	No
Adipose-Subcutaneous	563	DMRT3	ENSG00000064218.4	9	976964	991731	0.0115803	0.00583499	0.0476896	17830	0.181883	No
Adipose-Subcutaneous	563	LINC01230	ENSG00000281769.1	9	1045625	1048641	-0.0289897	0.00767349	0.000175707	17830	0.00426239	Yes
Adipose-Subcutaneous	563	DMRT2	ENSG00000173253.15	9	1049858	1057552	-0.021364	0.00531231	6.60232e-05	17830	0.00211345	Yes
Adipose-Subcutaneous	563	SMARCA2	ENSG00000080503.22	9	1980290	2193624	0.0045108	0.00145141	0.00198334	17830	0.0221053	Yes
Adipose-Subcutaneous	563	VLDLR	ENSG00000147852.15	9	2621834	2660053	0.0131588	0.0050033	0.00878085	17830	0.0606597	No
Adipose-Subcutaneous	563	KCNV2	ENSG00000168263.8	9	2717502	2730037	0.00303181	0.0116649	0.795032	17830	0.911354	No
Adipose-Subcutaneous	563	PUM3	ENSG00000080608.9	9	2720469	2844241	-0.00437824	0.00179859	0.0152448	17830	0.0875202	No
Adipose-Subcutaneous	563	RFX3	ENSG00000080298.15	9	3218297	3526004	0.00126167	0.00221652	0.569448	17830	0.775827	No
Adipose-Subcutaneous	563	RFX3-AS1	ENSG00000232104.3	9	3526723	3691814	0.00202415	0.00496643	0.683754	17830	0.849531	No
Adipose-Subcutaneous	563	RP11-509J21.4	ENSG00000226669.2	9	3684076	3689626	0.0122339	0.0106107	0.24943	17830	0.496355	No
Adipose-Subcutaneous	563	GLIS3	ENSG00000107249.21	9	3824127	4348392	-0.00178215	0.00298897	0.551262	17830	0.763124	No
Adipose-Subcutaneous	563	SLC1A1	ENSG00000106688.11	9	4490444	4587469	0.00159749	0.00453507	0.724786	17830	0.873621	No
Adipose-Subcutaneous	563	SPATA6L	ENSG00000106686.16	9	4553386	4666674	-0.0024995	0.00356332	0.483322	17830	0.714958	No
Adipose-Subcutaneous	563	PLPP6	ENSG00000205808.5	9	4662315	4665258	-0.00205394	0.0021877	0.348224	17830	0.598211	No
Adipose-Subcutaneous	563	CDC37L1-AS1	ENSG00000273061.1	9	4676600	4679502	0.00624487	0.00432847	0.149671	17830	0.372351	No
Adipose-Subcutaneous	563	CDC37L1	ENSG00000106993.11	9	4679559	4708398	0.0030251	0.00274594	0.271099	17830	0.52076	No
Adipose-Subcutaneous	563	AK3	ENSG00000147853.16	9	4709559	4742043	-0.00358303	0.00183295	0.0511228	17830	0.190072	No
Adipose-Subcutaneous	563	RCL1	ENSG00000120158.11	9	4792869	4885917	-0.0101037	0.00285899	0.00044433	17830	0.0079863	Yes
Adipose-Subcutaneous	563	JAK2	ENSG00000096968.13	9	4984390	5128183	-0.000607656	0.00219886	0.782384	17830	0.905721	No
Adipose-Subcutaneous	563	RLN2	ENSG00000107014.8	9	5299868	5304969	-0.0143797	0.0154432	0.3522	17830	0.602314	No
Adipose-Subcutaneous	563	PLGRKT	ENSG00000107020.9	9	5357973	5437878	0.00389213	0.00217811	0.0745084	17830	0.241579	No
Adipose-Subcutaneous	563	CD274	ENSG00000120217.13	9	5450503	5470566	0.00447128	0.00553112	0.419223	17830	0.662874	No
Adipose-Subcutaneous	563	PDCD1LG2	ENSG00000197646.7	9	5510570	5571254	0.00131353	0.00387617	0.734837	17830	0.879631	No
Adipose-Subcutaneous	563	RIC1	ENSG00000107036.11	9	5629025	5776557	0.00249228	0.00129586	0.0549718	17830	0.1994	No
Adipose-Subcutaneous	563	ERMP1	ENSG00000099219.13	9	5765076	5833117	-0.000112862	0.00185993	0.951636	17830	0.980857	No
Adipose-Subcutaneous	563	KIAA2026	ENSG00000183354.11	9	5881596	6007825	0.000323331	0.0012109	0.789558	17830	0.909185	No
Adipose-Subcutaneous	563	MLANA	ENSG00000120215.9	9	5890802	5910606	4.201e-05	0.00673973	0.995029	17830	0.998559	No
Adipose-Subcutaneous	563	RANBP6	ENSG00000137040.9	9	6011043	6015625	0.0020484	0.00174046	0.23974	17830	0.48663	No
Adipose-Subcutaneous	563	IL33	ENSG00000137033.11	9	6215786	6257983	0.00981681	0.00376414	0.00935936	17830	0.0631633	No
Adipose-Subcutaneous	563	UHRF2	ENSG00000147854.16	9	6413151	6507054	-0.000970648	0.00164712	0.555905	17830	0.766118	No
Adipose-Subcutaneous	563	GLDC	ENSG00000178445.9	9	6532464	6645783	-0.016187	0.0100292	0.107113	17830	0.304078	No
Adipose-Subcutaneous	563	KDM4C	ENSG00000107077.18	9	6757641	7175648	-0.00213423	0.00123794	0.0852753	17830	0.262646	No
Adipose-Subcutaneous	563	TMEM261	ENSG00000137038.7	9	7796490	7888380	0.00113349	0.00160962	0.481613	17830	0.713964	No
Adipose-Subcutaneous	563	PTPRD	ENSG00000153707.16	9	8314246	10612723	0.00746601	0.00488936	0.127348	17830	0.337688	No
Adipose-Subcutaneous	563	PTPRD-AS1	ENSG00000225706.1	9	8858130	8862255	0.0147588	0.0104556	0.15865	17830	0.386311	No
Adipose-Subcutaneous	563	TYRP1	ENSG00000107165.12	9	12685439	12710290	0.0129395	0.0137268	0.346282	17830	0.596542	No
Adipose-Subcutaneous	563	LURAP1L	ENSG00000153714.5	9	12775021	12822131	0.00579876	0.00329836	0.0793002	17830	0.251052	No
Adipose-Subcutaneous	563	MPDZ	ENSG00000107186.16	9	13105704	13279590	-0.004586	0.0018927	0.0157205	17830	0.0892852	No
Adipose-Subcutaneous	563	LINC01235	ENSG00000270547.5	9	13406380	13433053	0.037064	0.0115113	0.00135984	17830	0.0170746	Yes
Adipose-Subcutaneous	563	RP11-536O18.1	ENSG00000226197.2	9	13446491	13487511	0.0198801	0.00661675	0.00278334	17830	0.0276319	Yes
Adipose-Subcutaneous	563	NFIB	ENSG00000147862.15	9	14081843	14398983	0.000304605	0.00181834	0.867025	17830	0.944123	No
Adipose-Subcutaneous	563	RP11-408A13.3	ENSG00000273399.2	9	14586766	14587326	-0.00654107	0.0123595	0.596859	17830	0.793587	No
Adipose-Subcutaneous	563	RP11-408A13.4	ENSG00000272871.1	9	14588797	14590065	0.0123867	0.00449127	0.00601331	17830	0.0472948	Yes
Adipose-Subcutaneous	563	ZDHHC21	ENSG00000175893.11	9	14611071	14693471	0.0039352	0.00215486	0.0683723	17830	0.228924	No
Adipose-Subcutaneous	563	CER1	ENSG00000147869.4	9	14719724	14722717	0.0323778	0.0144294	0.0252438	17830	0.121912	No
Adipose-Subcutaneous	563	FREM1	ENSG00000164946.19	9	14734666	14910995	0.0167866	0.00409876	4.85608e-05	17830	0.00170777	Yes
Adipose-Subcutaneous	563	TTC39B	ENSG00000155158.20	9	15163622	15307360	0.00240644	0.00212735	0.258475	17830	0.506614	No
Adipose-Subcutaneous	563	SNAPC3	ENSG00000164975.15	9	15422704	15465953	-0.00195581	0.0012153	0.108131	17830	0.305729	No
Adipose-Subcutaneous	563	PSIP1	ENSG00000164985.14	9	15464135	15511019	-0.00103362	0.00131075	0.430711	17830	0.671587	No
Adipose-Subcutaneous	563	CCDC171	ENSG00000164989.16	9	15553086	16061663	0.0110522	0.00295855	0.000207083	17830	0.00473979	Yes
Adipose-Subcutaneous	563	BNC2	ENSG00000173068.17	9	16409503	16870843	0.0067597	0.00263454	0.0105621	17830	0.0682081	No
Adipose-Subcutaneous	563	CNTLN	ENSG00000044459.14	9	17134982	17503923	0.00247574	0.00167079	0.13898	17830	0.356293	No
Adipose-Subcutaneous	563	SH3GL2	ENSG00000107295.9	9	17579082	17797129	0.00532789	0.0105549	0.61392	17830	0.806052	No
Adipose-Subcutaneous	563	ADAMTSL1	ENSG00000178031.16	9	17906563	18910950	-0.00729172	0.00617116	0.237892	17830	0.484368	No
Adipose-Subcutaneous	563	SAXO1	ENSG00000155875.13	9	18927658	19049354	0.00409238	0.00983984	0.677649	17830	0.845935	No
Adipose-Subcutaneous	563	RRAGA	ENSG00000155876.5	9	19049395	19050983	-0.00347919	0.00134235	0.00980342	17830	0.0648004	No
Adipose-Subcutaneous	563	HAUS6	ENSG00000147874.10	9	19053143	19103119	-0.0010383	0.00147097	0.480578	17830	0.713519	No
Adipose-Subcutaneous	563	PLIN2	ENSG00000147872.9	9	19108375	19149290	-3.49827e-05	0.00547299	0.994902	17830	0.998559	No
Adipose-Subcutaneous	563	DENND4C	ENSG00000137145.20	9	19230435	19373545	-0.000603775	0.00149485	0.686444	17830	0.850731	No
Adipose-Subcutaneous	563	RPS6	ENSG00000137154.12	9	19375997	19380254	-0.0063648	0.00191373	0.000941277	17830	0.0132882	Yes
Adipose-Subcutaneous	563	ACER2	ENSG00000177076.5	9	19409059	19452020	-0.0107342	0.00465638	0.0215296	17830	0.109929	No
Adipose-Subcutaneous	563	MLLT3	ENSG00000171843.15	9	20341665	20622543	0.00300586	0.00259741	0.247678	17830	0.494597	No
Adipose-Subcutaneous	563	FOCAD	ENSG00000188352.12	9	20658309	20995955	0.0022766	0.00216824	0.294198	17830	0.544088	No
Adipose-Subcutaneous	563	HACD4	ENSG00000188921.13	9	20999515	21031636	0.00975005	0.00313296	0.00195578	17830	0.0218904	Yes
Adipose-Subcutaneous	563	KLHL9	ENSG00000198642.6	9	21329671	21335380	-0.00134902	0.00129205	0.29691	17830	0.547343	No
Adipose-Subcutaneous	563	MTAP	ENSG00000099810.18	9	21802543	21937651	0.00113682	0.00161447	0.481643	17830	0.713964	No
Adipose-Subcutaneous	563	CDKN2A	ENSG00000147889.17	9	21967753	21995301	0.00740032	0.00736047	0.315147	17830	0.565204	No
Adipose-Subcutaneous	563	CDKN2B	ENSG00000147883.10	9	22002903	22009363	0.000401004	0.0050473	0.936705	17830	0.975267	No
Adipose-Subcutaneous	563	DMRTA1	ENSG00000176399.3	9	22446841	22455740	-0.00718282	0.00622799	0.249291	17830	0.496334	No
Adipose-Subcutaneous	563	LINC01239	ENSG00000234840.1	9	22646200	22824213	0.014547	0.00737483	0.0490583	17830	0.18547	No
Adipose-Subcutaneous	563	RP11-370B11.3	ENSG00000224549.1	9	22767175	22768316	0.0122109	0.0161183	0.449033	17830	0.687487	No
Adipose-Subcutaneous	563	ELAVL2	ENSG00000107105.14	9	23690104	23826337	0.0194312	0.0112024	0.0833887	17830	0.259073	No
Adipose-Subcutaneous	563	TUSC1	ENSG00000198680.4	9	25676389	25678440	-0.00466406	0.00210164	0.026884	17830	0.126757	No
Adipose-Subcutaneous	563	CAAP1	ENSG00000120159.11	9	26840685	26892804	-0.00163552	0.0017626	0.353871	17830	0.603481	No
Adipose-Subcutaneous	563	PLAA	ENSG00000137055.14	9	26904083	26947299	-0.000257943	0.00126183	0.838102	17830	0.930239	No
Adipose-Subcutaneous	563	IFT74	ENSG00000096872.15	9	26956373	27062930	0.00382643	0.00188452	0.0427995	17830	0.1703	No
Adipose-Subcutaneous	563	TEK	ENSG00000120156.20	9	27109141	27230175	0.00102433	0.00274831	0.709508	17830	0.865881	No
Adipose-Subcutaneous	563	EQTN	ENSG00000120160.10	9	27284659	27297139	-0.0157919	0.011088	0.154958	17830	0.380616	No
Adipose-Subcutaneous	563	MOB3B	ENSG00000120162.9	9	27325209	27529781	-0.00814168	0.00319372	0.0110696	17830	0.0705147	No
Adipose-Subcutaneous	563	C9orf72	ENSG00000147894.14	9	27546545	27573866	-0.00542606	0.00249234	0.029905	17830	0.135952	No
Adipose-Subcutaneous	563	LINGO2	ENSG00000174482.10	9	27948078	28670286	0.020261	0.0150657	0.179241	17830	0.41301	No
Adipose-Subcutaneous	563	ACO1	ENSG00000122729.18	9	32384603	32454769	-0.00400509	0.00226222	0.0772197	17830	0.247453	No
Adipose-Subcutaneous	563	DDX58	ENSG00000107201.9	9	32455705	32526324	-0.00336302	0.00286565	0.241087	17830	0.487866	No
Adipose-Subcutaneous	563	TOPORS	ENSG00000197579.7	9	32540544	32552542	-0.00252739	0.00159223	0.113023	17830	0.314236	No
Adipose-Subcutaneous	563	TOPORS-AS1	ENSG00000235453.8	9	32551144	32565628	0.00240468	0.00290214	0.407703	17830	0.654954	No
Adipose-Subcutaneous	563	NDUFB6	ENSG00000165264.10	9	32553011	32573184	-0.000549847	0.00150549	0.715084	17830	0.869273	No
Adipose-Subcutaneous	563	GVQW1	ENSG00000241043.1	9	32567127	32568621	-0.00570877	0.0052032	0.273057	17830	0.523473	No
Adipose-Subcutaneous	563	RP11-462B18.2	ENSG00000231193.1	9	32840598	32841762	-0.0207188	0.0128978	0.108775	17830	0.306923	No
Adipose-Subcutaneous	563	APTX	ENSG00000137074.18	9	32972606	33025168	-6.55325e-05	0.0013647	0.961718	17830	0.985428	No
Adipose-Subcutaneous	563	DNAJA1	ENSG00000086061.15	9	33025211	33039907	-0.00648968	0.0022096	0.00345474	17830	0.0321108	Yes
Adipose-Subcutaneous	563	SMU1	ENSG00000122692.8	9	33041764	33076659	-0.0028164	0.00113661	0.01352	17830	0.0807305	No
