## Supplementary Tables for "BMI Interacts with the Genome to Regulate Gene Expression Globally, with Emphasis in the Brain and Gut" (part 2 of 3)

### Sheet: S1 BMI DE Analyses (continued)
BMI-DE Gene Analyses: The statistics for the association of BMI predicting gene GTEx mRNA expression, correcting for PCs1-20. Mapped using gencode.v26.GRCh38.genes.gtf Includes every gene tested in each tissue tissue:GTEx tissue sample_size_tissue=The number of samples used in association analysis for each tissue gene_name: HGNC or MGI-approved gene symbols mapped to the GENCODE genes by the Ensembl xref pipeline start: gene start position end: gene end position
Adipose-Subcutaneous	563	B4GALT1	ENSG00000086062.12	9	33104082	33167356	-0.00117877	0.00212693	0.579662	17830	0.78322	No
Adipose-Subcutaneous	563	BAG1	ENSG00000107262.18	9	33247820	33264720	-0.00739181	0.00161084	5.54728e-06	17830	0.000386359	Yes
Adipose-Subcutaneous	563	CHMP5	ENSG00000086065.13	9	33264879	33282069	-0.00215605	0.00131375	0.101348	17830	0.293778	No
Adipose-Subcutaneous	563	NFX1	ENSG00000086102.18	9	33290511	33371157	-0.00345565	0.00125583	0.00612797	17830	0.0478798	Yes
Adipose-Subcutaneous	563	AQP7	ENSG00000165269.12	9	33383179	33402682	-0.00475359	0.00347686	0.172129	17830	0.403581	No
Adipose-Subcutaneous	563	AQP3	ENSG00000165272.14	9	33441154	33447611	0.0105268	0.00667159	0.115184	17830	0.317964	No
Adipose-Subcutaneous	563	NOL6	ENSG00000165271.16	9	33461441	33473930	-0.0015566	0.00186895	0.405283	17830	0.652831	No
Adipose-Subcutaneous	563	RP11-384P7.7	ENSG00000260947.1	9	33697459	33700986	-0.0233185	0.00793303	0.00342875	17830	0.0319408	Yes
Adipose-Subcutaneous	563	PRSS3	ENSG00000010438.16	9	33750466	33799231	-0.00743607	0.0121122	0.539519	17830	0.754644	No
Adipose-Subcutaneous	563	UBE2R2	ENSG00000107341.4	9	33817567	33920404	-0.00154458	0.00119084	0.195167	17830	0.433376	No
Adipose-Subcutaneous	563	UBAP2	ENSG00000137073.21	9	33921693	34048949	-0.00130571	0.00141931	0.358002	17830	0.607747	No
Adipose-Subcutaneous	563	DCAF12	ENSG00000198876.12	9	34086387	34127399	-0.000295784	0.00143505	0.83678	17830	0.929748	No
Adipose-Subcutaneous	563	UBAP1	ENSG00000165006.13	9	34179005	34252380	-0.00551972	0.00150323	0.000264654	17830	0.00557117	Yes
Adipose-Subcutaneous	563	KIF24	ENSG00000186638.16	9	34252524	34311371	0.00299091	0.00412695	0.468933	17830	0.703288	No
Adipose-Subcutaneous	563	NUDT2	ENSG00000164978.17	9	34329506	34343713	-0.00309608	0.00319664	0.333207	17830	0.583097	No
Adipose-Subcutaneous	563	KIAA1161	ENSG00000164976.8	9	34366670	34376853	0.00276367	0.0044344	0.533394	17830	0.750349	No
Adipose-Subcutaneous	563	C9orf24	ENSG00000164972.12	9	34379019	34397832	-0.00421943	0.00524175	0.421193	17830	0.664826	No
Adipose-Subcutaneous	563	FAM219A	ENSG00000164970.14	9	34398184	34458570	-0.000799379	0.00175543	0.649023	17830	0.828767	No
Adipose-Subcutaneous	563	ENHO	ENSG00000168913.6	9	34521040	34523041	-0.0172742	0.010042	0.0859692	17830	0.264236	No
Adipose-Subcutaneous	563	CNTFR	ENSG00000122756.14	9	34551432	34590140	-0.0125269	0.00386796	0.00127474	17830	0.0164326	Yes
Adipose-Subcutaneous	563	RPP25L	ENSG00000164967.9	9	34610486	34612104	-0.00241587	0.00207654	0.245176	17830	0.491954	No
Adipose-Subcutaneous	563	DCTN3	ENSG00000137100.15	9	34613545	34620523	-0.000904119	0.00127943	0.480083	17830	0.713085	No
Adipose-Subcutaneous	563	ARID3C	ENSG00000205143.2	9	34621379	34628107	-0.00340379	0.0129247	0.792377	17830	0.910367	No
Adipose-Subcutaneous	563	SIGMAR1	ENSG00000147955.16	9	34634722	34637809	0.00230913	0.00162639	0.156246	17830	0.382411	No
Adipose-Subcutaneous	563	GALT	ENSG00000213930.11	9	34646589	34650701	-0.00101223	0.00168367	0.547957	17830	0.760731	No
Adipose-Subcutaneous	563	IL11RA	ENSG00000137070.17	9	34651036	34661879	0.00614648	0.00230722	0.00795158	17830	0.056688	No
Adipose-Subcutaneous	563	CCL27	ENSG00000213927.3	9	34661893	34664048	0.00592757	0.00600181	0.323775	17830	0.573913	No
Adipose-Subcutaneous	563	RP11-195F19.5	ENSG00000187186.14	9	34664163	34666112	0.000141036	0.00288539	0.961034	17830	0.985047	No
Adipose-Subcutaneous	563	CCL19	ENSG00000172724.11	9	34689567	34691277	0.00839749	0.0104199	0.420651	17830	0.664439	No
Adipose-Subcutaneous	563	CCL21	ENSG00000137077.7	9	34709005	34710124	-0.00550412	0.0122062	0.652221	17830	0.83072	No
Adipose-Subcutaneous	563	FAM205A	ENSG00000205108.5	9	34723055	34729467	-0.00304389	0.0103678	0.769184	17830	0.898372	No
Adipose-Subcutaneous	563	FAM205C	ENSG00000187791.12	9	34889064	34895778	0.0122547	0.0135981	0.367879	17830	0.617809	No
Adipose-Subcutaneous	563	PHF24	ENSG00000122733.12	9	34957608	34982544	0.0153495	0.00602686	0.0111458	17830	0.0708992	No
Adipose-Subcutaneous	563	DNAJB5-AS1	ENSG00000281491.1	9	34985410	34989379	0.00932042	0.0132588	0.482381	17830	0.714525	No
Adipose-Subcutaneous	563	DNAJB5	ENSG00000137094.14	9	34989641	34998900	0.00419661	0.00328248	0.201627	17830	0.441647	No
Adipose-Subcutaneous	563	C9orf131	ENSG00000174038.12	9	35044327	35045991	-0.0111402	0.00977261	0.254817	17830	0.50242	No
Adipose-Subcutaneous	563	VCP	ENSG00000165280.15	9	35056064	35073249	-0.000699205	0.00126147	0.579618	17830	0.78322	No
Adipose-Subcutaneous	563	FANCG	ENSG00000221829.9	9	35073835	35080016	0.00262653	0.00234035	0.262241	17830	0.510733	No
Adipose-Subcutaneous	563	PIGO	ENSG00000165282.13	9	35088688	35096601	-0.00445885	0.00159184	0.00527579	17830	0.0434692	Yes
Adipose-Subcutaneous	563	STOML2	ENSG00000165283.15	9	35099776	35103195	-0.0046222	0.00116256	7.96402e-05	17830	0.00239458	Yes
Adipose-Subcutaneous	563	FAM214B	ENSG00000005238.19	9	35104112	35116341	0.00742659	0.00240708	0.00213741	17830	0.0230842	Yes
Adipose-Subcutaneous	563	UNC13B	ENSG00000198722.14	9	35161992	35405338	-0.00132351	0.00177314	0.455734	17830	0.69346	No
Adipose-Subcutaneous	563	RUSC2	ENSG00000198853.11	9	35490127	35561830	0.000767883	0.00170721	0.653044	17830	0.831298	No
Adipose-Subcutaneous	563	FAM166B	ENSG00000215187.10	9	35561899	35563899	0.00329374	0.00759714	0.664788	17830	0.83815	No
Adipose-Subcutaneous	563	TESK1	ENSG00000107140.15	9	35605305	35609532	-0.00414144	0.00218821	0.0589428	17830	0.208605	No
Adipose-Subcutaneous	563	CD72	ENSG00000137101.12	9	35610042	35646689	0.0199332	0.00497376	6.99163e-05	17830	0.00219473	Yes
Adipose-Subcutaneous	563	SIT1	ENSG00000137078.8	9	35649295	35650950	0.00938195	0.00596068	0.116078	17830	0.31969	No
Adipose-Subcutaneous	563	CCDC107	ENSG00000159884.11	9	35658290	35658727	0.00323074	0.00244179	0.18636	17830	0.422104	No
Adipose-Subcutaneous	563	ARHGEF39	ENSG00000137135.17	9	35658875	35675760	0.00386035	0.00376867	0.306138	17830	0.556416	No
Adipose-Subcutaneous	563	CA9	ENSG00000107159.12	9	35675867	35681159	-0.020715	0.0128991	0.108875	17830	0.30711	No
Adipose-Subcutaneous	563	TPM2	ENSG00000198467.13	9	35681992	35691020	0.00447298	0.00251237	0.0755749	17830	0.243863	No
Adipose-Subcutaneous	563	TLN1	ENSG00000137076.20	9	35696948	35732334	0.00106754	0.00157674	0.49866	17830	0.725745	No
Adipose-Subcutaneous	563	CREB3	ENSG00000107175.11	9	35732396	35736865	-0.00143885	0.00152302	0.345214	17830	0.595298	No
Adipose-Subcutaneous	563	GBA2	ENSG00000070610.14	9	35737005	35749228	-0.00131476	0.00143475	0.359881	17830	0.60942	No
Adipose-Subcutaneous	563	RGP1	ENSG00000107185.9	9	35749287	35758575	-0.00377134	0.00171333	0.0281453	17830	0.130414	No
Adipose-Subcutaneous	563	RP11-112J3.16	ENSG00000227388.2	9	35772163	35790432	0.00116681	0.0112599	0.917506	17830	0.965595	No
Adipose-Subcutaneous	563	NPR2	ENSG00000159899.14	9	35792154	35809403	0.0016887	0.00176852	0.340071	17830	0.589889	No
Adipose-Subcutaneous	563	SPAG8	ENSG00000137098.13	9	35808045	35812272	0.00155091	0.0032281	0.63111	17830	0.81701	No
Adipose-Subcutaneous	563	HINT2	ENSG00000137133.10	9	35812960	35815354	-0.00114404	0.00187286	0.541553	17830	0.755935	No
Adipose-Subcutaneous	563	TMEM8B	ENSG00000137103.16	9	35816144	35854847	0.000200429	0.0020142	0.920772	17830	0.967207	No
Adipose-Subcutaneous	563	LINC00950	ENSG00000281205.1	9	35858738	35865518	0.00278462	0.00358496	0.437645	17830	0.677035	No
Adipose-Subcutaneous	563	HRCT1	ENSG00000196196.2	9	35906192	35907141	0.0064371	0.00810067	0.427173	17830	0.66964	No
Adipose-Subcutaneous	563	SPAAR	ENSG00000235387.2	9	35909483	35937153	-0.0183314	0.00444839	4.36591e-05	17830	0.00160556	Yes
Adipose-Subcutaneous	563	RECK	ENSG00000122707.11	9	36036433	36124451	-0.00603133	0.00240185	0.0123254	17830	0.0757537	No
Adipose-Subcutaneous	563	GLIPR2	ENSG00000122694.15	9	36136536	36163913	0.00720115	0.00321634	0.0255663	17830	0.122661	No
Adipose-Subcutaneous	563	CCIN	ENSG00000185972.5	9	36169394	36171334	-0.00683218	0.00955324	0.474813	17830	0.708327	No
Adipose-Subcutaneous	563	CLTA	ENSG00000122705.16	9	36190856	36304781	-0.00420192	0.00132334	0.00158232	17830	0.018973	Yes
Adipose-Subcutaneous	563	GNE	ENSG00000159921.14	9	36214441	36277056	-0.0049485	0.00167786	0.00332273	17830	0.0313627	Yes
Adipose-Subcutaneous	563	RNF38	ENSG00000137075.17	9	36336396	36487548	-0.00254771	0.00126718	0.0448706	17830	0.175179	No
Adipose-Subcutaneous	563	MELK	ENSG00000165304.7	9	36572862	36677683	0.0106326	0.00576135	0.0655103	17830	0.222953	No
Adipose-Subcutaneous	563	EBLN3P	ENSG00000281649.1	9	37079857	37090507	0.000483661	0.00141024	0.731759	17830	0.877599	No
Adipose-Subcutaneous	563	ZCCHC7	ENSG00000147905.17	9	37120539	37358149	-0.00119085	0.00148416	0.422691	17830	0.666162	No
Adipose-Subcutaneous	563	GRHPR	ENSG00000137106.17	9	37422666	37436990	0.000671787	0.00160513	0.675729	17830	0.844788	No
Adipose-Subcutaneous	563	ZBTB5	ENSG00000168795.4	9	37438114	37465399	0.0015679	0.00199857	0.433085	17830	0.673461	No
Adipose-Subcutaneous	563	POLR1E	ENSG00000137054.15	9	37485935	37503697	-0.00495531	0.00217976	0.0233978	17830	0.115981	No
Adipose-Subcutaneous	563	FBXO10	ENSG00000147912.12	9	37510892	37576349	7.25493e-05	0.00209988	0.972452	17830	0.989264	No
Adipose-Subcutaneous	563	TOMM5	ENSG00000175768.12	9	37582646	37592642	-0.00228427	0.00150132	0.128717	17830	0.339751	No
Adipose-Subcutaneous	563	FRMPD1	ENSG00000070601.9	9	37651000	37746904	-0.012441	0.0127182	0.328411	17830	0.578255	No
Adipose-Subcutaneous	563	TRMT10B	ENSG00000165275.9	9	37753803	37778972	-0.00308263	0.00150293	0.0407402	17830	0.165316	No
Adipose-Subcutaneous	563	EXOSC3	ENSG00000107371.12	9	37766978	37801437	-0.0019127	0.00167804	0.254857	17830	0.502444	No
Adipose-Subcutaneous	563	DCAF10	ENSG00000122741.15	9	37800502	37867666	-0.00339519	0.00119516	0.00466975	17830	0.0399912	Yes
Adipose-Subcutaneous	563	SLC25A51	ENSG00000122696.13	9	37879494	37904353	-0.00564426	0.00281568	0.0455056	17830	0.176806	No
Adipose-Subcutaneous	563	SHB	ENSG00000107338.9	9	37919134	38069211	0.00306995	0.002904	0.290918	17830	0.541221	No
Adipose-Subcutaneous	563	ALDH1B1	ENSG00000137124.7	9	38392664	38398661	-0.00330736	0.00329266	0.315605	17830	0.565665	No
Adipose-Subcutaneous	563	IGFBPL1	ENSG00000137142.4	9	38408994	38424447	-0.0179236	0.0131903	0.17476	17830	0.407007	No
Adipose-Subcutaneous	563	FAM95C	ENSG00000273036.2	9	38540567	38545372	0.0210843	0.012295	0.086942	17830	0.266143	No
Adipose-Subcutaneous	563	CNTNAP3	ENSG00000106714.17	9	39072767	39288315	0.00605051	0.00381564	0.113388	17830	0.314908	No
Adipose-Subcutaneous	563	GLIDR	ENSG00000278175.3	9	39748514	39810097	0.00224368	0.00459116	0.625256	17830	0.813508	No
Adipose-Subcutaneous	563	RP11-58A12.3	ENSG00000225655.5	9	41073710	41076392	-0.0223336	0.0138571	0.107609	17830	0.304938	No
Adipose-Subcutaneous	563	CBWD7	ENSG00000215126.10	9	41131306	41199261	0.0106763	0.00370422	0.0041061	17830	0.0363651	Yes
Adipose-Subcutaneous	563	PTGER4P2-CDK2AP2P2	ENSG00000275450.1	9	41276280	41282846	0.00362513	0.0121937	0.766354	17830	0.896628	No
Adipose-Subcutaneous	563	CNTNAP3B	ENSG00000154529.14	9	41890314	42129510	0.00908543	0.00778894	0.243945	17830	0.490975	No
Adipose-Subcutaneous	563	RP11-475I24.3	ENSG00000237357.2	9	42566679	42569353	0.00454301	0.0110833	0.682044	17830	0.848569	No
Adipose-Subcutaneous	563	RP11-459O16.8	ENSG00000276128.1	9	42981772	42988167	0.00623244	0.016906	0.712531	17830	0.867797	No
Adipose-Subcutaneous	563	CH17-296N19.1	ENSG00000283378.1	9	61330717	61453030	0.0171525	0.0147752	0.246194	17830	0.493051	No
Adipose-Subcutaneous	563	FAM27C	ENSG00000154537.4	9	61854162	61855331	0.0244971	0.0159923	0.126154	17830	0.335848	No
Adipose-Subcutaneous	563	RP11-374M1.5	ENSG00000235659.1	9	61865755	61866965	0.0167878	0.0151174	0.267279	17830	0.516568	No
Adipose-Subcutaneous	563	RP11-211N8.2	ENSG00000226007.2	9	62532337	62534724	0.00943466	0.0137223	0.492035	17830	0.72123	No
Adipose-Subcutaneous	563	LINC01410	ENSG00000238113.6	9	62801461	62813486	0.00975252	0.00509006	0.0558924	17830	0.201815	No
Adipose-Subcutaneous	563	RP11-262H14.3	ENSG00000234665.8	9	62856999	62897849	-0.0443679	0.0228266	0.0524503	17830	0.193438	No
Adipose-Subcutaneous	563	RP11-262H14.4	ENSG00000170161.6	9	62898088	62900104	-0.0128167	0.00527558	0.015447	17830	0.0882802	No
Adipose-Subcutaneous	563	RP11-764K9.1	ENSG00000225411.2	9	63802144	63814159	-0.00306331	0.0135062	0.820659	17830	0.923685	No
Adipose-Subcutaneous	563	ANKRD20A4	ENSG00000172014.12	9	64369394	64413142	-0.0268033	0.0193459	0.166477	17830	0.396471	No
Adipose-Subcutaneous	563	CBWD5	ENSG00000147996.16	9	65668805	65734041	-0.00358022	0.00331343	0.280392	17830	0.531172	No
Adipose-Subcutaneous	563	FOXD4L4	ENSG00000184659.5	9	65736555	65738784	0.00538088	0.0145165	0.711027	17830	0.86689	No
Adipose-Subcutaneous	563	ZNF658	ENSG00000274349.4	9	66856426	66932141	0.000430203	0.00330172	0.89638	17830	0.957664	No
Adipose-Subcutaneous	563	ANKRD20A1	ENSG00000260691.5	9	67859147	67902094	0.0103255	0.014729	0.483585	17830	0.714958	No
Adipose-Subcutaneous	563	CBWD3	ENSG00000196873.15	9	68232003	68300015	0.00690928	0.00378423	0.06843	17830	0.228956	No
Adipose-Subcutaneous	563	PGM5	ENSG00000154330.12	9	68339263	68531061	0.00390786	0.00267079	0.143997	17830	0.364691	No
Adipose-Subcutaneous	563	TMEM252	ENSG00000181778.4	9	68536580	68540867	0.00325507	0.00604054	0.590197	17830	0.788756	No
Adipose-Subcutaneous	563	LINC01506	ENSG00000234506.5	9	68543541	68546589	-0.00718066	0.0117016	0.539705	17830	0.754681	No
Adipose-Subcutaneous	563	PIP5K1B	ENSG00000107242.17	9	68705414	69009176	-0.00640281	0.00443051	0.148991	17830	0.371481	No
Adipose-Subcutaneous	563	FAM122A	ENSG00000187866.8	9	68780034	68784608	-0.00252316	0.0016473	0.126183	17830	0.335848	No
Adipose-Subcutaneous	563	FXN	ENSG00000165060.11	9	69035259	69100178	-0.00114066	0.00208008	0.583663	17830	0.784997	No
Adipose-Subcutaneous	563	TJP2	ENSG00000119139.17	9	69121264	69255208	-0.00138233	0.00266252	0.603847	17830	0.798451	No
Adipose-Subcutaneous	563	BANCR	ENSG00000278910.3	9	69296682	69306977	-0.0200611	0.0134721	0.13705	17830	0.353479	No
Adipose-Subcutaneous	563	FAM189A2	ENSG00000135063.17	9	69324572	69392455	-0.00284619	0.00328057	0.386004	17830	0.634678	No
Adipose-Subcutaneous	563	APBA1	ENSG00000107282.7	9	69427530	69672306	0.00569394	0.00272969	0.0374532	17830	0.156685	No
Adipose-Subcutaneous	563	RP11-109D9.4	ENSG00000261447.1	9	69672749	69673713	0.00729272	0.0139604	0.601614	17830	0.797115	No
Adipose-Subcutaneous	563	PTAR1	ENSG00000188647.12	9	69709522	69759959	-0.000847141	0.00154429	0.583531	17830	0.784936	No
Adipose-Subcutaneous	563	MAMDC2	ENSG00000165072.9	9	70043581	70226970	-0.00270228	0.00465169	0.561534	17830	0.76981	No
Adipose-Subcutaneous	563	SMC5	ENSG00000198887.8	9	70258962	70354888	-0.00202703	0.00133788	0.130329	17830	0.342599	No
Adipose-Subcutaneous	563	KLF9	ENSG00000119138.4	9	70384597	70414624	-0.00294827	0.00298506	0.323753	17830	0.573913	No
Adipose-Subcutaneous	563	TRPM3	ENSG00000083067.22	9	70529063	71446835	0.0257625	0.00570728	7.81271e-06	17830	0.000496149	Yes
Adipose-Subcutaneous	563	TMEM2	ENSG00000135048.13	9	71683366	71816690	-0.00153367	0.00379361	0.686169	17830	0.850731	No
Adipose-Subcutaneous	563	ABHD17B	ENSG00000107362.13	9	71862452	71910931	-0.00290595	0.0019181	0.130353	17830	0.342599	No
Adipose-Subcutaneous	563	C9orf85	ENSG00000155621.14	9	71911510	71986054	4.21226e-05	0.00166168	0.979786	17830	0.992402	No
Adipose-Subcutaneous	563	GDA	ENSG00000119125.16	9	72114595	72257193	0.0442255	0.0148592	0.00304796	17830	0.0295514	Yes
Adipose-Subcutaneous	563	LINC01504	ENSG00000225434.2	9	72305430	72343210	0.0014867	0.0112871	0.895258	17830	0.956895	No
Adipose-Subcutaneous	563	ZFAND5	ENSG00000107372.12	9	72351425	72365235	-0.00996893	0.00334042	0.00297035	17830	0.0290611	Yes
Adipose-Subcutaneous	563	TMC1	ENSG00000165091.15	9	72521801	72836351	-0.00814876	0.0086975	0.349224	17830	0.599062	No
Adipose-Subcutaneous	563	LINC01474	ENSG00000236849.5	9	72871728	72874109	0.0190667	0.00855612	0.0262621	17830	0.124808	No
Adipose-Subcutaneous	563	ALDH1A1	ENSG00000165092.12	9	72900662	73080442	0.00460179	0.00427527	0.282239	17830	0.532874	No
Adipose-Subcutaneous	563	ANXA1	ENSG00000135046.13	9	73151757	73170393	-0.00403991	0.00270278	0.13557	17830	0.351403	No
Adipose-Subcutaneous	563	RORB	ENSG00000198963.10	9	74497365	74693177	-0.0461565	0.00857131	1.08177e-07	17830	2.26918e-05	Yes
Adipose-Subcutaneous	563	TRPM6	ENSG00000119121.21	9	74722495	74888094	0.0122402	0.00452076	0.0069926	17830	0.0522321	No
Adipose-Subcutaneous	563	C9orf40	ENSG00000135045.6	9	74946581	74952886	-0.000325844	0.00246336	0.894815	17830	0.956895	No
Adipose-Subcutaneous	563	CARNMT1	ENSG00000156017.12	9	74981020	75028423	0.00135454	0.00216729	0.53224	17830	0.749474	No
Adipose-Subcutaneous	563	NMRK1	ENSG00000106733.20	9	75060573	75088217	0.00466473	0.0033434	0.163527	17830	0.392296	No
Adipose-Subcutaneous	563	OSTF1	ENSG00000134996.11	9	75088543	75147265	-0.00115504	0.00133611	0.387707	17830	0.635953	No
Adipose-Subcutaneous	563	PCSK5	ENSG00000099139.13	9	75890644	76362339	0.00810135	0.00373571	0.0305462	17830	0.137813	No
Adipose-Subcutaneous	563	RFK	ENSG00000135002.11	9	76385517	76394517	-1.58363e-05	0.00204649	0.993829	17830	0.998308	No
Adipose-Subcutaneous	563	GCNT1	ENSG00000187210.12	9	76419850	76507416	0.0145215	0.00370356	9.95308e-05	17830	0.00282136	Yes
Adipose-Subcutaneous	563	PRUNE2	ENSG00000106772.17	9	76611376	76906087	0.00333095	0.00514792	0.517876	17830	0.739704	No
Adipose-Subcutaneous	563	VPS13A	ENSG00000197969.11	9	77177353	77421541	0.00359118	0.00212354	0.0913882	17830	0.274966	No
Adipose-Subcutaneous	563	GNA14	ENSG00000156049.6	9	77423079	77648307	-0.00209096	0.00371078	0.573339	17830	0.778867	No
Adipose-Subcutaneous	563	GNAQ	ENSG00000156052.10	9	77716087	78031458	0.00242742	0.00138624	0.0804976	17830	0.253135	No
Adipose-Subcutaneous	563	CEP78	ENSG00000148019.12	9	78236062	78279690	0.00073514	0.00180354	0.683722	17830	0.849531	No
Adipose-Subcutaneous	563	PSAT1	ENSG00000135069.13	9	78297143	78330093	0.0153833	0.00958893	0.109238	17830	0.307753	No
Adipose-Subcutaneous	563	TLE4	ENSG00000106829.18	9	79571773	79726882	0.00199497	0.00183691	0.277942	17830	0.528912	No
Adipose-Subcutaneous	563	TLE1	ENSG00000196781.14	9	81583683	81689305	-0.00674449	0.0023851	0.00486117	17830	0.0409809	Yes
Adipose-Subcutaneous	563	RP11-154D17.1	ENSG00000233926.1	9	81689713	81776900	-0.00277959	0.0119313	0.815876	17830	0.921168	No
Adipose-Subcutaneous	563	RASEF	ENSG00000165105.9	9	82979585	83063177	0.0290775	0.0121288	0.0168502	17830	0.0933912	No
Adipose-Subcutaneous	563	FRMD3	ENSG00000172159.15	9	83242990	83538546	0.00388918	0.00249716	0.119951	17830	0.325331	No
Adipose-Subcutaneous	563	IDNK	ENSG00000148057.15	9	83623049	83644130	0.000444623	0.00241048	0.853726	17830	0.938405	No
Adipose-Subcutaneous	563	UBQLN1	ENSG00000135018.13	9	83659963	83708203	-0.00389444	0.00122244	0.00152684	17830	0.0184691	Yes
Adipose-Subcutaneous	563	GKAP1	ENSG00000165113.12	9	83739421	83829516	-0.0117668	0.00248063	2.69105e-06	17830	0.000229577	Yes
Adipose-Subcutaneous	563	KIF27	ENSG00000165115.14	9	83836698	83921465	0.0017986	0.00252869	0.477219	17830	0.710726	No
Adipose-Subcutaneous	563	C9orf64	ENSG00000165118.14	9	83938311	83956986	-0.00164838	0.00163014	0.312378	17830	0.562142	No
Adipose-Subcutaneous	563	HNRNPK	ENSG00000165119.20	9	83968083	83980616	-0.00232732	0.00125559	0.0643457	17830	0.220629	No
Adipose-Subcutaneous	563	RMI1	ENSG00000178966.16	9	83980711	84004074	0.000313291	0.00228448	0.890972	17830	0.954919	No
Adipose-Subcutaneous	563	SLC28A3	ENSG00000197506.7	9	84275457	84340683	0.00819777	0.0113019	0.468554	17830	0.70314	No
Adipose-Subcutaneous	563	NTRK2	ENSG00000148053.15	9	84668551	85027070	0.0107412	0.0028377	0.000170768	17830	0.00419112	Yes
Adipose-Subcutaneous	563	AGTPBP1	ENSG00000135049.15	9	85546539	85742029	-0.00329387	0.00165409	0.0469452	17830	0.180162	No
Adipose-Subcutaneous	563	NAA35	ENSG00000135040.15	9	85941146	86022298	-0.0010659	0.0014401	0.459527	17830	0.696656	No
Adipose-Subcutaneous	563	GOLM1	ENSG00000135052.16	9	86026146	86100173	0.00245052	0.00203779	0.229682	17830	0.475514	No
Adipose-Subcutaneous	563	C9orf153	ENSG00000187753.12	9	86220265	86259657	-0.00896835	0.0134266	0.504448	17830	0.729584	No
Adipose-Subcutaneous	563	ISCA1	ENSG00000135070.14	9	86264546	86283102	-0.00404246	0.00148025	0.00652157	17830	0.0497772	Yes
Adipose-Subcutaneous	563	ZCCHC6	ENSG00000083223.17	9	86287733	86354454	-0.0013569	0.00152581	0.374238	17830	0.624548	No
Adipose-Subcutaneous	563	GAS1	ENSG00000180447.6	9	86944363	86947189	-0.00504494	0.00441317	0.25348	17830	0.500559	No
Adipose-Subcutaneous	563	GAS1RR	ENSG00000226237.1	9	86948699	87002033	-0.000584497	0.00569503	0.918292	17830	0.966139	No
Adipose-Subcutaneous	563	RP11-276H19.2	ENSG00000269994.1	9	87008455	87042126	0.00353059	0.0117579	0.764083	17830	0.89534	No
Adipose-Subcutaneous	563	C9orf170	ENSG00000204446.4	9	87148644	87159556	-0.0153926	0.0109765	0.161393	17830	0.389631	No
Adipose-Subcutaneous	563	DAPK1	ENSG00000196730.12	9	87497228	87708633	-0.00265529	0.00305469	0.385096	17830	0.633732	No
Adipose-Subcutaneous	563	CTSL	ENSG00000135047.14	9	87725519	87731393	-0.00533113	0.00291882	0.068331	17830	0.228882	No
Adipose-Subcutaneous	563	CDK20	ENSG00000156345.17	9	87966446	87974753	0.00215437	0.00230151	0.349656	17830	0.5994	No
Adipose-Subcutaneous	563	SPIN1	ENSG00000106723.16	9	88388419	88478694	-0.000881468	0.00127436	0.489427	17830	0.719141	No
Adipose-Subcutaneous	563	NXNL2	ENSG00000130045.15	9	88535101	88584274	0.0446465	0.0105335	2.6454e-05	17830	0.00113931	Yes
Adipose-Subcutaneous	563	C9orf47	ENSG00000186354.10	9	88990863	88996140	-0.0133372	0.00670455	0.0471733	17830	0.180726	No
Adipose-Subcutaneous	563	S1PR3	ENSG00000213694.3	9	88991447	89005010	-0.0143028	0.00490551	0.00369654	17830	0.0337304	Yes
Adipose-Subcutaneous	563	SHC3	ENSG00000148082.9	9	89005771	89178767	0.0016213	0.0062449	0.795256	17830	0.911449	No
Adipose-Subcutaneous	563	CKS2	ENSG00000123975.4	9	89311198	89316703	0.00546416	0.00444533	0.219534	17830	0.463285	No
Adipose-Subcutaneous	563	SECISBP2	ENSG00000187742.14	9	89318506	89359662	-0.00314659	0.00147098	0.0328739	17830	0.145367	No
Adipose-Subcutaneous	563	SEMA4D	ENSG00000187764.11	9	89360787	89498130	0.0044419	0.00260992	0.0893435	17830	0.271102	No
Adipose-Subcutaneous	563	GADD45G	ENSG00000130222.10	9	89605013	89606555	0.0058495	0.00608108	0.33652	17830	0.586808	No
Adipose-Subcutaneous	563	UNQ6494	ENSG00000237372.2	9	89639814	89719759	-0.0158555	0.0141986	0.264619	17830	0.513569	No
Adipose-Subcutaneous	563	DIRAS2	ENSG00000165023.6	9	90609832	90643105	0.0334614	0.0149528	0.0256401	17830	0.122794	No
Adipose-Subcutaneous	563	SYK	ENSG00000165025.14	9	90801787	90898549	0.0104168	0.00249132	3.38161e-05	17830	0.00137344	Yes
Adipose-Subcutaneous	563	RP11-367F23.2	ENSG00000260454.1	9	90997054	91001871	0.0219286	0.0152914	0.152137	17830	0.376797	No
Adipose-Subcutaneous	563	RP11-305L7.1	ENSG00000230537.1	9	91104957	91107304	-0.0105475	0.00574142	0.066746	17830	0.225394	No
Adipose-Subcutaneous	563	LINC00484	ENSG00000229694.6	9	91119062	91182762	0.0181203	0.00641907	0.00493457	17830	0.041415	Yes
Adipose-Subcutaneous	563	RP11-305L7.3	ENSG00000237422.1	9	91119138	91119560	0.00843303	0.0107188	0.431773	17830	0.672417	No
Adipose-Subcutaneous	563	LINC00484	ENSG00000235641.4	9	91159573	91165658	0.00135214	0.0108094	0.9005	17830	0.959232	No
Adipose-Subcutaneous	563	RP11-305L7.7	ENSG00000273381.1	9	91206175	91210299	-0.00162993	0.00726096	0.82247	17830	0.924397	No
Adipose-Subcutaneous	563	AUH	ENSG00000148090.11	9	91213815	91361913	-0.00714527	0.00190356	0.000193153	17830	0.00451957	Yes
Adipose-Subcutaneous	563	NFIL3	ENSG00000165030.3	9	91409045	91423862	-0.00283279	0.00389113	0.466921	17830	0.702134	No
Adipose-Subcutaneous	563	RP11-440G5.2	ENSG00000233081.1	9	91426238	91427144	-0.0112029	0.0115236	0.331401	17830	0.581094	No
Adipose-Subcutaneous	563	ROR2	ENSG00000169071.14	9	91563091	91950162	0.00773725	0.0060217	0.199379	17830	0.438771	No
Adipose-Subcutaneous	563	SPTLC1	ENSG00000090054.13	9	92031999	92115384	-0.00399499	0.00127528	0.00182615	17830	0.0208391	Yes
Adipose-Subcutaneous	563	LINC00475	ENSG00000225511.6	9	92141298	92160114	0.0178879	0.00986351	0.0703017	17830	0.232989	No
Adipose-Subcutaneous	563	IARS	ENSG00000196305.17	9	92210207	92293756	0.000485605	0.00181603	0.789264	17830	0.909185	No
Adipose-Subcutaneous	563	NOL8	ENSG00000198000.11	9	92297358	92325483	-0.00309893	0.00148452	0.0373109	17830	0.156473	No
Adipose-Subcutaneous	563	CENPP	ENSG00000188312.13	9	92325637	92620533	0.00243426	0.00302344	0.4211	17830	0.664741	No
Adipose-Subcutaneous	563	OGN	ENSG00000106809.10	9	92383967	92404696	0.0016732	0.00716602	0.815468	17830	0.921025	No
Adipose-Subcutaneous	563	OMD	ENSG00000127083.7	9	92414245	92424461	0.00174323	0.0042973	0.685155	17830	0.850228	No
Adipose-Subcutaneous	563	ASPN	ENSG00000106819.11	9	92456205	92482506	0.020662	0.00562427	0.000262817	17830	0.00554599	Yes
Adipose-Subcutaneous	563	ECM2	ENSG00000106823.12	9	92493554	92536655	0.0121008	0.00301558	6.84683e-05	17830	0.00216935	Yes
Adipose-Subcutaneous	563	IPPK	ENSG00000127080.9	9	92634386	92670265	0.00182756	0.00252773	0.469989	17830	0.704431	No
Adipose-Subcutaneous	563	BICD2	ENSG00000185963.13	9	92711363	92764812	-0.000483085	0.0015372	0.753442	17830	0.889056	No
Adipose-Subcutaneous	563	ZNF484	ENSG00000127081.13	9	92845031	92878038	0.00317268	0.00229929	0.168202	17830	0.398651	No
Adipose-Subcutaneous	563	FGD3	ENSG00000127084.17	9	92947451	93036236	0.0100141	0.00282666	0.000430231	17830	0.00780955	Yes
Adipose-Subcutaneous	563	SUSD3	ENSG00000157303.10	9	93058688	93085138	0.00668418	0.00511127	0.191519	17830	0.428886	No
Adipose-Subcutaneous	563	CARD19	ENSG00000165233.17	9	93096218	93113283	0.00513655	0.00182417	0.00504257	17830	0.0420362	Yes
Adipose-Subcutaneous	563	NINJ1	ENSG00000131669.9	9	93121489	93134288	-0.00609018	0.0030084	0.0434207	17830	0.171851	No
Adipose-Subcutaneous	563	WNK2	ENSG00000165238.16	9	93184916	93320572	-0.017017	0.00594426	0.00436236	17830	0.0380347	Yes
Adipose-Subcutaneous	563	FAM120AOS	ENSG00000188938.15	9	93446494	93453592	-0.00542747	0.00148194	0.000274415	17830	0.00570861	Yes
Adipose-Subcutaneous	563	FAM120A	ENSG00000048828.16	9	93451722	93566107	-0.00464863	0.00115419	6.44057e-05	17830	0.00206911	Yes
Adipose-Subcutaneous	563	PHF2	ENSG00000197724.10	9	93576407	93679587	-0.00215872	0.00116046	0.0633965	17830	0.21809	No
Adipose-Subcutaneous	563	BARX1	ENSG00000131668.13	9	93951622	93955372	-0.0216032	0.0156077	0.166888	17830	0.396942	No
Adipose-Subcutaneous	563	PTPDC1	ENSG00000158079.14	9	94030794	94109856	-0.00223715	0.0019672	0.255948	17830	0.504149	No
Adipose-Subcutaneous	563	RP11-2B6.3	ENSG00000269946.1	9	94166289	94200627	0.0020249	0.00758002	0.789466	17830	0.909185	No
Adipose-Subcutaneous	563	ZNF169	ENSG00000175787.16	9	94259311	94301454	-0.0056904	0.00224672	0.0115983	17830	0.0728418	No
Adipose-Subcutaneous	563	RP11-307E17.8	ENSG00000232063.1	9	94332476	94360948	0.00797606	0.0118267	0.500337	17830	0.726762	No
Adipose-Subcutaneous	563	MFSD14B	ENSG00000148110.15	9	94374551	94461042	-0.00108137	0.00117827	0.359153	17830	0.609059	No
Adipose-Subcutaneous	563	FBP2	ENSG00000130957.4	9	94558720	94593793	-0.0318818	0.014808	0.031759	17830	0.141707	No
Adipose-Subcutaneous	563	FBP1	ENSG00000165140.9	9	94603133	94640249	0.00585011	0.00508642	0.250593	17830	0.497669	No
Adipose-Subcutaneous	563	C9orf3	ENSG00000148120.16	9	94726701	95087218	-0.0031602	0.00237077	0.183098	17830	0.417686	No
Adipose-Subcutaneous	563	FANCC	ENSG00000158169.12	9	95099054	95426796	-0.00359144	0.0020085	0.0743162	17830	0.24133	No
Adipose-Subcutaneous	563	PTCH1	ENSG00000185920.15	9	95442980	95517057	0.00016773	0.00259958	0.948578	17830	0.979791	No
Adipose-Subcutaneous	563	RP11-180I4.4	ENSG00000268926.2	9	95772323	95774734	0.00965774	0.0128467	0.452518	17830	0.690196	No
Adipose-Subcutaneous	563	ERCC6L2	ENSG00000182150.15	9	95875978	96014571	-0.00371843	0.00175863	0.0349393	17830	0.150784	No
Adipose-Subcutaneous	563	LINC00092	ENSG00000225194.2	9	96019732	96027965	-0.0156137	0.00496342	0.00174767	17830	0.0202871	Yes
Adipose-Subcutaneous	563	HSD17B3	ENSG00000130948.9	9	96235306	96302152	0.00833443	0.00421462	0.0484917	17830	0.184037	No
Adipose-Subcutaneous	563	SLC35D2	ENSG00000130958.11	9	96320706	96383710	-0.000291792	0.00156623	0.852278	17830	0.937801	No
Adipose-Subcutaneous	563	ZNF367	ENSG00000165244.6	9	96385941	96418329	-0.00671285	0.00355779	0.0597222	17830	0.210278	No
Adipose-Subcutaneous	563	HABP4	ENSG00000130956.13	9	96450201	96490240	0.000181021	0.00193587	0.925534	17830	0.969866	No
Adipose-Subcutaneous	563	CDC14B	ENSG00000081377.16	9	96491337	96619830	-0.0011064	0.00206191	0.591771	17830	0.789649	No
Adipose-Subcutaneous	563	AAED1	ENSG00000158122.11	9	96639577	96655303	-0.00452015	0.00190441	0.017968	17830	0.0972584	No
Adipose-Subcutaneous	563	RP11-535M15.1	ENSG00000224848.1	9	96687056	96721121	-0.00184252	0.0075238	0.806633	17830	0.916667	No
Adipose-Subcutaneous	563	ZNF510	ENSG00000081386.12	9	96755865	96778129	-0.00372163	0.00165282	0.0247419	17830	0.1205	No
Adipose-Subcutaneous	563	ZNF782	ENSG00000196597.11	9	96816472	96875623	-0.00363431	0.00240467	0.131282	17830	0.343976	No
Adipose-Subcutaneous	563	MFSD14C	ENSG00000196312.12	9	96897917	97013600	-0.00465462	0.00231508	0.0448673	17830	0.175179	No
Adipose-Subcutaneous	563	NUTM2G	ENSG00000188152.12	9	96928310	96940253	0.0175334	0.00980686	0.074357	17830	0.24133	No
Adipose-Subcutaneous	563	CTSV	ENSG00000136943.10	9	97029679	97039643	-0.0132071	0.0101386	0.193246	17830	0.431176	No
Adipose-Subcutaneous	563	RP11-498P14.3	ENSG00000242375.1	9	97195351	97197687	0.0015712	0.00992744	0.874304	17830	0.947982	No
Adipose-Subcutaneous	563	RP11-498P14.5	ENSG00000203279.3	9	97237764	97238700	0.0123822	0.00855936	0.14858	17830	0.371086	No
Adipose-Subcutaneous	563	CCDC180	ENSG00000197816.13	9	97307361	97376933	0.00298662	0.00234992	0.204293	17830	0.444539	No
Adipose-Subcutaneous	563	TDRD7	ENSG00000196116.7	9	97411950	97496125	-0.00348928	0.00151956	0.0220436	17830	0.111753	No
Adipose-Subcutaneous	563	TMOD1	ENSG00000136842.13	9	97501180	97600082	-0.0151325	0.00314877	1.99901e-06	17830	0.000187591	Yes
Adipose-Subcutaneous	563	TSTD2	ENSG00000136925.14	9	97601749	97633575	-0.00328458	0.00173052	0.058224	17830	0.206758	No
Adipose-Subcutaneous	563	NCBP1	ENSG00000136937.12	9	97633626	97673748	-0.000938443	0.00125358	0.454419	17830	0.69209	No
Adipose-Subcutaneous	563	XPA	ENSG00000136936.10	9	97674909	97697357	-0.000939398	0.00135942	0.489844	17830	0.719434	No
Adipose-Subcutaneous	563	TRMO	ENSG00000136932.13	9	97904489	97922570	4.00242e-05	0.00217995	0.985358	17830	0.994815	No
Adipose-Subcutaneous	563	HEMGN	ENSG00000136929.12	9	97926791	97944856	-0.00928054	0.0152904	0.544137	17830	0.757728	No
Adipose-Subcutaneous	563	ANP32B	ENSG00000136938.8	9	97983361	98015943	-0.00540214	0.00175788	0.00222522	17830	0.023606	Yes
Adipose-Subcutaneous	563	NANS	ENSG00000095380.10	9	98056739	98083075	-0.00419489	0.00192954	0.0301354	17830	0.136582	No
Adipose-Subcutaneous	563	TRIM14	ENSG00000106785.14	9	98069275	98119212	0.0102275	0.00316448	0.00130432	17830	0.0166115	Yes
Adipose-Subcutaneous	563	CORO2A	ENSG00000106789.12	9	98120975	98192640	0.0118166	0.00429934	0.00618741	17830	0.0481984	Yes
Adipose-Subcutaneous	563	TBC1D2	ENSG00000095383.19	9	98198999	98255721	0.00512213	0.00261337	0.0505121	17830	0.188653	No
Adipose-Subcutaneous	563	ANKS6	ENSG00000165138.17	9	98731329	98796965	0.00100428	0.00163701	0.539812	17830	0.754771	No
Adipose-Subcutaneous	563	GALNT12	ENSG00000119514.6	9	98807699	98850081	0.000381716	0.0037712	0.919414	17830	0.966546	No
Adipose-Subcutaneous	563	COL15A1	ENSG00000204291.10	9	98943179	99070792	0.012369	0.00366878	0.00080127	17830	0.0118759	Yes
Adipose-Subcutaneous	563	TGFBR1	ENSG00000106799.12	9	99104038	99154192	-0.00622793	0.00201388	0.00208716	17830	0.0227748	Yes
Adipose-Subcutaneous	563	ALG2	ENSG00000119523.9	9	99216426	99221956	-0.00233899	0.00165484	0.158106	17830	0.385586	No
Adipose-Subcutaneous	563	SEC61B	ENSG00000106803.9	9	99222064	99230615	-0.000731009	0.00134145	0.586019	17830	0.786543	No
Adipose-Subcutaneous	563	NAMA	ENSG00000271086.5	9	99355337	99377240	-0.0077734	0.00700003	0.267286	17830	0.516568	No
Adipose-Subcutaneous	563	RP11-554F20.1	ENSG00000237461.1	9	99585786	99819889	-0.00382867	0.0104097	0.713167	17830	0.868013	No
Adipose-Subcutaneous	563	NR4A3	ENSG00000119508.17	9	99821855	99866891	-0.000319015	0.00773321	0.96711	17830	0.987599	No
Adipose-Subcutaneous	563	STX17	ENSG00000136874.10	9	99906633	99970341	0.000721532	0.00153981	0.639555	17830	0.822849	No
Adipose-Subcutaneous	563	ERP44	ENSG00000023318.7	9	99979179	100099040	-0.00221876	0.00131303	0.091642	17830	0.275312	No
Adipose-Subcutaneous	563	INVS	ENSG00000119509.12	9	100099256	100301000	-0.000210836	0.00171765	0.902353	17830	0.959905	No
Adipose-Subcutaneous	563	TEX10	ENSG00000136891.13	9	100302077	100352939	-0.00198152	0.00135739	0.144925	17830	0.365956	No
Adipose-Subcutaneous	563	MSANTD3	ENSG00000066697.14	9	100427156	100451711	-0.000831403	0.00226996	0.714312	17830	0.86887	No
Adipose-Subcutaneous	563	TMEFF1	ENSG00000241697.4	9	100473113	100577636	-0.00589169	0.00395536	0.136926	17830	0.353364	No
Adipose-Subcutaneous	563	MURC	ENSG00000170681.6	9	100578079	100587906	-0.00579011	0.00652799	0.37549	17830	0.625826	No
Adipose-Subcutaneous	563	MRPL50	ENSG00000136897.7	9	101387633	101398614	-0.00128248	0.00150141	0.393384	17830	0.641547	No
Adipose-Subcutaneous	563	ZNF189	ENSG00000136870.10	9	101398873	101410660	7.22366e-05	0.00246256	0.976609	17830	0.991117	No
Adipose-Subcutaneous	563	ALDOB	ENSG00000136872.17	9	101420578	101435823	-0.00658024	0.00914255	0.471997	17830	0.70618	No
Adipose-Subcutaneous	563	TMEM246	ENSG00000165152.8	9	101473171	101533537	0.00623366	0.00337872	0.0655878	17830	0.223046	No
Adipose-Subcutaneous	563	RNF20	ENSG00000155827.11	9	101533851	101563344	-0.000796554	0.00127198	0.531428	17830	0.748831	No
Adipose-Subcutaneous	563	GRIN3A	ENSG00000198785.4	9	101569353	101738580	0.00455031	0.00562374	0.418799	17830	0.662513	No
Adipose-Subcutaneous	563	SMC2	ENSG00000136824.18	9	104094260	104141417	-0.000190266	0.00171789	0.911851	17830	0.963835	No
Adipose-Subcutaneous	563	NIPSNAP3A	ENSG00000136783.9	9	104747688	104760122	-0.00145877	0.0022653	0.519872	17830	0.741236	No
Adipose-Subcutaneous	563	NIPSNAP3B	ENSG00000165028.11	9	104764157	104777457	-0.0219054	0.00384673	2.03134e-08	17830	6.03648e-06	Yes
Adipose-Subcutaneous	563	ABCA1	ENSG00000165029.15	9	104781002	104928237	-0.0190381	0.00410288	4.37213e-06	17830	0.000324813	Yes
Adipose-Subcutaneous	563	SLC44A1	ENSG00000070214.15	9	105244622	105439171	-0.00369194	0.00213541	0.0843954	17830	0.260811	No
Adipose-Subcutaneous	563	FSD1L	ENSG00000106701.11	9	105447796	105552433	0.000359349	0.00247566	0.884644	17830	0.951857	No
Adipose-Subcutaneous	563	FKTN	ENSG00000106692.13	9	105558130	105641118	0.00195293	0.00173847	0.261783	17830	0.510008	No
Adipose-Subcutaneous	563	TAL2	ENSG00000186051.6	9	105662457	105663112	-0.0129611	0.0142363	0.363004	17830	0.61299	No
Adipose-Subcutaneous	563	TMEM38B	ENSG00000095209.11	9	105694544	105776612	-0.00624411	0.00294291	0.0343131	17830	0.149147	No
Adipose-Subcutaneous	563	ZNF462	ENSG00000148143.12	9	106863097	107013634	0.0081349	0.00246594	0.00103449	17830	0.0142322	Yes
Adipose-Subcutaneous	563	RAD23B	ENSG00000119318.12	9	107283137	107332194	-0.00184251	0.001401	0.189021	17830	0.425417	No
Adipose-Subcutaneous	563	KLF4	ENSG00000136826.14	9	107484852	107490482	0.00025977	0.00405156	0.948902	17830	0.980011	No
Adipose-Subcutaneous	563	IKBKAP	ENSG00000070061.14	9	108867517	108934116	-0.00133135	0.00147469	0.367032	17830	0.61691	No
Adipose-Subcutaneous	563	FAM206A	ENSG00000119328.11	9	108934181	108950744	0.00035686	0.00157181	0.82048	17830	0.923685	No
Adipose-Subcutaneous	563	CTNNAL1	ENSG00000119326.14	9	108942569	109013529	0.00124785	0.00327068	0.702963	17830	0.861254	No
Adipose-Subcutaneous	563	TMEM245	ENSG00000106771.12	9	109015152	109119945	0.00115932	0.0017944	0.518505	17830	0.740305	No
Adipose-Subcutaneous	563	EPB41L4B	ENSG00000095203.14	9	109171975	109320964	-0.0152449	0.00459486	0.000968206	17830	0.0135562	Yes
Adipose-Subcutaneous	563	PTPN3	ENSG00000070159.13	9	109375466	109498313	-0.0198974	0.00396523	7.09533e-07	17830	8.6061e-05	Yes
Adipose-Subcutaneous	563	PALM2	ENSG00000243444.7	9	109640788	109946703	-0.00777636	0.00409038	0.0578154	17830	0.205923	No
Adipose-Subcutaneous	563	AKAP2	ENSG00000241978.9	9	110048598	110172512	-0.00575076	0.00226167	0.0112773	17830	0.0714746	No
Adipose-Subcutaneous	563	C9orf152	ENSG00000188959.9	9	110190048	110208189	-0.00705017	0.0125974	0.575947	17830	0.780618	No
Adipose-Subcutaneous	563	TXN	ENSG00000136810.12	9	110243811	110256640	-0.000344445	0.00197859	0.861863	17830	0.942196	No
Adipose-Subcutaneous	563	SVEP1	ENSG00000165124.17	9	110365251	110579880	0.0132061	0.00472207	0.00534678	17830	0.043912	Yes
Adipose-Subcutaneous	563	MUSK	ENSG00000030304.13	9	110668771	110801620	0.00404137	0.00917091	0.659626	17830	0.834833	No
Adipose-Subcutaneous	563	LPAR1	ENSG00000198121.13	9	110873263	111038458	-0.00897421	0.00298684	0.00278265	17830	0.0276319	Yes
Adipose-Subcutaneous	563	RP11-202G18.1	ENSG00000227531.1	9	111139246	111284836	0.00996381	0.0131692	0.449618	17830	0.687951	No
Adipose-Subcutaneous	563	OR2K2	ENSG00000171133.2	9	111327483	111328520	0.0119269	0.0137874	0.387391	17830	0.635912	No
Adipose-Subcutaneous	563	KIAA0368	ENSG00000136813.14	9	111360692	111484745	-0.00505144	0.0012777	8.72313e-05	17830	0.00256656	Yes
Adipose-Subcutaneous	563	ZNF483	ENSG00000173258.12	9	111525159	111577844	0.0078952	0.00458	0.0853076	17830	0.2627	No
Adipose-Subcutaneous	563	PTGR1	ENSG00000106853.18	9	111549722	111599855	-0.00185389	0.00288083	0.520156	17830	0.741298	No
Adipose-Subcutaneous	563	DNAJC25	ENSG00000059769.19	9	111631352	111654351	-0.00245705	0.00191403	0.199795	17830	0.439322	No
Adipose-Subcutaneous	563	GNG10	ENSG00000242616.3	9	111661335	111670246	-0.00841852	0.00240129	0.000492963	17830	0.00857203	Yes
Adipose-Subcutaneous	563	UGCG	ENSG00000148154.9	9	111896766	111935369	0.00137617	0.00352107	0.696071	17830	0.857061	No
Adipose-Subcutaneous	563	SUSD1	ENSG00000106868.16	9	112040785	112175408	0.00291219	0.00356631	0.414526	17830	0.659598	No
Adipose-Subcutaneous	563	PTBP3	ENSG00000119314.15	9	112217716	112333667	-0.00107047	0.00147411	0.468042	17830	0.702885	No
Adipose-Subcutaneous	563	HSDL2	ENSG00000119471.14	9	112379937	112472410	-0.00715406	0.00207965	0.00062655	17830	0.0100504	Yes
Adipose-Subcutaneous	563	KIAA1958	ENSG00000165185.14	9	112486847	112669397	-0.00250348	0.00306427	0.414295	17830	0.659481	No
Adipose-Subcutaneous	563	INIP	ENSG00000148153.13	9	112683926	112718236	8.43936e-06	0.00158279	0.995748	17830	0.998607	No
Adipose-Subcutaneous	563	SNX30	ENSG00000148158.16	9	112750838	112881671	0.00746216	0.00195793	0.000154152	17830	0.00388211	Yes
Adipose-Subcutaneous	563	SLC46A2	ENSG00000119457.7	9	112886460	112890913	0.00449171	0.0106106	0.672229	17830	0.842944	No
Adipose-Subcutaneous	563	ZNF883	ENSG00000228623.5	9	112964898	113050043	0.0130797	0.00479946	0.00663369	17830	0.0502672	No
Adipose-Subcutaneous	563	ZFP37	ENSG00000136866.13	9	113038380	113056759	0.0021475	0.00290937	0.460754	17830	0.697933	No
Adipose-Subcutaneous	563	FAM225B	ENSG00000225684.3	9	113103338	113111500	0.0204231	0.00685165	0.00300463	17830	0.0292427	Yes
Adipose-Subcutaneous	563	FAM225A	ENSG00000231528.2	9	113113073	113119928	0.0261306	0.00729311	0.000370455	17830	0.00709474	Yes
Adipose-Subcutaneous	563	SLC31A2	ENSG00000136867.10	9	113150942	113158096	-0.00222119	0.00365574	0.543714	17830	0.757435	No
Adipose-Subcutaneous	563	FKBP15	ENSG00000119321.8	9	113161006	113221361	0.000411241	0.00129895	0.751673	17830	0.88816	No
Adipose-Subcutaneous	563	SLC31A1	ENSG00000136868.10	9	113221562	113264492	0.00275446	0.00188303	0.144109	17830	0.364766	No
Adipose-Subcutaneous	563	CDC26	ENSG00000176386.8	9	113255835	113273438	0.000495911	0.00223887	0.824786	17830	0.926067	No
Adipose-Subcutaneous	563	PRPF4	ENSG00000136875.12	9	113275343	113292905	-0.00271263	0.00156773	0.084149	17830	0.260482	No
Adipose-Subcutaneous	563	RNF183	ENSG00000165188.13	9	113297093	113303376	-0.00279864	0.0106498	0.792814	17830	0.910546	No
Adipose-Subcutaneous	563	WDR31	ENSG00000148225.15	9	113313222	113340298	0.000598238	0.00324616	0.853854	17830	0.938434	No
Adipose-Subcutaneous	563	BSPRY	ENSG00000119411.10	9	113349541	113371233	0.00578824	0.00752135	0.441888	17830	0.680739	No
Adipose-Subcutaneous	563	HDHD3	ENSG00000119431.9	9	113373419	113376999	-0.00246328	0.00330429	0.456305	17830	0.693855	No
Adipose-Subcutaneous	563	ALAD	ENSG00000148218.15	9	113386317	113401333	0.00847641	0.0023007	0.000252424	17830	0.00543565	Yes
Adipose-Subcutaneous	563	POLE3	ENSG00000148229.12	9	113407235	113410672	-0.00150587	0.00143408	0.294159	17830	0.544088	No
Adipose-Subcutaneous	563	C9orf43	ENSG00000157653.11	9	113410686	113429684	0.0131374	0.00559228	0.0191726	17830	0.101619	No
Adipose-Subcutaneous	563	RGS3	ENSG00000138835.22	9	113444731	113597743	-0.00717178	0.00429876	0.0958274	17830	0.283915	No
Adipose-Subcutaneous	563	RP11-168K11.3	ENSG00000233817.1	9	113619228	113622634	-0.0291375	0.0128771	0.0240475	17830	0.117986	No
Adipose-Subcutaneous	563	RP11-18B16.2	ENSG00000227482.1	9	113650956	113682855	-0.0311042	0.0147859	0.0358709	17830	0.153043	No
Adipose-Subcutaneous	563	ZNF618	ENSG00000157657.14	9	113876282	114056591	0.00477219	0.00226288	0.0354116	17830	0.151974	No
Adipose-Subcutaneous	563	AMBP	ENSG00000106927.11	9	114060127	114078472	-0.00558567	0.0112374	0.619349	17830	0.809806	No
Adipose-Subcutaneous	563	KIF12	ENSG00000136883.13	9	114086126	114099291	-0.00813289	0.0127104	0.522535	17830	0.743322	No
Adipose-Subcutaneous	563	COL27A1	ENSG00000196739.14	9	114155560	114312511	0.000257398	0.00427405	0.952	17830	0.980857	No
Adipose-Subcutaneous	563	ORM1	ENSG00000229314.5	9	114323056	114326475	-0.0405874	0.0156244	0.00964072	17830	0.0641635	No
Adipose-Subcutaneous	563	ORM2	ENSG00000228278.3	9	114329869	114333252	-0.0504835	0.0156627	0.00134417	17830	0.0169136	Yes
Adipose-Subcutaneous	563	AKNA	ENSG00000106948.16	9	114334156	114394405	-0.00180823	0.00236799	0.44543	17830	0.683773	No
Adipose-Subcutaneous	563	RP11-9M16.2	ENSG00000235119.1	9	114396724	114398503	-0.00439683	0.00721661	0.542604	17830	0.756753	No
Adipose-Subcutaneous	563	WHRN	ENSG00000095397.13	9	114402080	114505450	-0.00458863	0.00305031	0.133084	17830	0.34707	No
Adipose-Subcutaneous	563	ATP6V1G1	ENSG00000136888.6	9	114587746	114598373	0.000716489	0.00137025	0.601265	17830	0.796959	No
Adipose-Subcutaneous	563	TMEM268	ENSG00000157693.14	9	114611206	114646422	0.00319232	0.00247602	0.197847	17830	0.436823	No
Adipose-Subcutaneous	563	TNFSF15	ENSG00000181634.7	9	114784635	114806126	0.0101952	0.00979072	0.298194	17830	0.548462	No
Adipose-Subcutaneous	563	TNFSF8	ENSG00000106952.7	9	114893343	114930595	0.00943094	0.00466056	0.0435062	17830	0.171961	No
Adipose-Subcutaneous	563	TNC	ENSG00000041982.15	9	115019578	115118257	0.00912397	0.00735169	0.215117	17830	0.457646	No
Adipose-Subcutaneous	563	PAPPA	ENSG00000182752.9	9	116153804	116402322	0.00131297	0.0056481	0.816267	17830	0.921363	No
Adipose-Subcutaneous	563	ASTN2	ENSG00000148219.16	9	116425225	117415070	0.0069702	0.00393142	0.0768	17830	0.246506	No
Adipose-Subcutaneous	563	TRIM32	ENSG00000119401.10	9	116687302	116701300	0.00099969	0.00179558	0.577928	17830	0.781785	No
Adipose-Subcutaneous	563	TLR4	ENSG00000136869.13	9	117704332	117716871	-0.00643635	0.00341714	0.0601622	17830	0.211234	No
Adipose-Subcutaneous	563	BRINP1	ENSG00000078725.12	9	119153458	119369467	0.0350041	0.0131147	0.00783461	17830	0.0562364	No
Adipose-Subcutaneous	563	CDK5RAP2	ENSG00000136861.17	9	120388869	120580170	0.00175399	0.00169788	0.302043	17830	0.552266	No
Adipose-Subcutaneous	563	MEGF9	ENSG00000106780.8	9	120600813	120714470	0.00796538	0.00392744	0.0430357	17830	0.170973	No
Adipose-Subcutaneous	563	FBXW2	ENSG00000119402.16	9	120751978	120793412	0.000243937	0.00106398	0.818748	17830	0.922593	No
Adipose-Subcutaneous	563	RP11-27I1.4	ENSG00000214654.7	9	120793551	120799918	0.00466156	0.00406742	0.252271	17830	0.499444	No
Adipose-Subcutaneous	563	PSMD5	ENSG00000095261.13	9	120815496	120842984	-0.00216125	0.00134833	0.109538	17830	0.308252	No
Adipose-Subcutaneous	563	PHF19	ENSG00000119403.13	9	120855652	120894896	-0.00120495	0.00193796	0.534361	17830	0.751037	No
Adipose-Subcutaneous	563	TRAF1	ENSG00000056558.10	9	120902393	120929173	0.0013081	0.00255168	0.608411	17830	0.802068	No
Adipose-Subcutaneous	563	C5	ENSG00000106804.7	9	120952335	121050276	-0.00174903	0.00325035	0.590725	17830	0.78917	No
Adipose-Subcutaneous	563	CNTRL	ENSG00000119397.16	9	121074863	121177610	-0.000962397	0.00168581	0.568318	17830	0.775058	No
Adipose-Subcutaneous	563	RAB14	ENSG00000119396.10	9	121178137	121223014	-0.000353096	0.00103802	0.733865	17830	0.878884	No
Adipose-Subcutaneous	563	GSN	ENSG00000148180.19	9	121207794	121332843	0.00599408	0.00306562	0.0510672	17830	0.189975	No
Adipose-Subcutaneous	563	STOM	ENSG00000148175.12	9	121338988	121370304	-0.00618712	0.00250864	0.0139598	17830	0.0824718	No
Adipose-Subcutaneous	563	DAB2IP	ENSG00000136848.16	9	121567057	121785530	0.00585999	0.00221183	0.00829952	17830	0.0584903	No
Adipose-Subcutaneous	563	TTLL11	ENSG00000175764.14	9	121821928	122093606	-0.00455086	0.00236227	0.0545682	17830	0.198359	No
Adipose-Subcutaneous	563	NDUFA8	ENSG00000119421.6	9	122144058	122159819	-0.00242845	0.00160626	0.131152	17830	0.343781	No
Adipose-Subcutaneous	563	LHX6	ENSG00000106852.15	9	122202577	122229626	0.00425054	0.00528945	0.421988	17830	0.665668	No
Adipose-Subcutaneous	563	RBM18	ENSG00000119446.13	9	122237624	122261508	-0.00469329	0.00155412	0.00264787	17830	0.0267336	Yes
Adipose-Subcutaneous	563	MRRF	ENSG00000148187.17	9	122264603	122331343	-0.00367776	0.00160266	0.0221272	17830	0.11205	No
Adipose-Subcutaneous	563	PTGS1	ENSG00000095303.14	9	122370530	122395703	0.00532182	0.00439608	0.226583	17830	0.471684	No
Adipose-Subcutaneous	563	OR1L8	ENSG00000171496.3	9	122567548	122568477	0.00452567	0.0108746	0.677451	17830	0.845805	No
Adipose-Subcutaneous	563	PDCL	ENSG00000136940.13	9	122798389	122828631	-0.00142029	0.00169565	0.40262	17830	0.650546	No
Adipose-Subcutaneous	563	RC3H2	ENSG00000056586.15	9	122844556	122905341	0.00135322	0.00106513	0.20446	17830	0.444685	No
Adipose-Subcutaneous	563	ZBTB6	ENSG00000186130.4	9	122908056	122913330	0.00110406	0.00211588	0.602025	17830	0.797423	No
Adipose-Subcutaneous	563	ZBTB26	ENSG00000171448.8	9	122915566	122931500	-0.00203643	0.00172618	0.238626	17830	0.485253	No
Adipose-Subcutaneous	563	RABGAP1	ENSG00000011454.16	9	122940833	123104866	0.00158099	0.00144079	0.272998	17830	0.523449	No
Adipose-Subcutaneous	563	STRBP	ENSG00000165209.18	9	123115764	123268576	-0.00721996	0.00224426	0.00137253	17830	0.0171977	Yes
Adipose-Subcutaneous	563	DENND1A	ENSG00000119522.16	9	123379654	123930152	0.00270044	0.0017672	0.127074	17830	0.337219	No
Adipose-Subcutaneous	563	LHX2	ENSG00000106689.10	9	124001670	124033301	-0.0275952	0.0148482	0.0636422	17830	0.218766	No
Adipose-Subcutaneous	563	NEK6	ENSG00000119408.16	9	124257606	124353307	0.00603713	0.00234528	0.010313	17830	0.0670611	No
Adipose-Subcutaneous	563	PSMB7	ENSG00000136930.12	9	124353466	124415444	-0.00459372	0.00133184	0.000606183	17830	0.00981032	Yes
Adipose-Subcutaneous	563	NR6A1	ENSG00000148200.16	9	124517275	124771310	-0.00252483	0.00411331	0.539592	17830	0.754644	No
Adipose-Subcutaneous	563	OLFML2A	ENSG00000185585.19	9	124777158	124814885	0.00109366	0.00391339	0.779994	17830	0.904509	No
Adipose-Subcutaneous	563	RPL35	ENSG00000136942.14	9	124857891	124861961	-0.00511154	0.00176995	0.00403283	17830	0.0359882	Yes
Adipose-Subcutaneous	563	ARPC5L	ENSG00000136950.13	9	124862130	124877733	0.000812349	0.00178967	0.650075	17830	0.829458	No
Adipose-Subcutaneous	563	GOLGA1	ENSG00000136935.13	9	124878357	124941099	0.00129624	0.00124671	0.298933	17830	0.549118	No
Adipose-Subcutaneous	563	SCAI	ENSG00000173611.17	9	124942608	125143496	-0.00288203	0.00215956	0.182587	17830	0.416946	No
Adipose-Subcutaneous	563	PPP6C	ENSG00000119414.11	9	125146573	125189939	-0.00226358	0.00106217	0.0335324	17830	0.147197	No
Adipose-Subcutaneous	563	RABEPK	ENSG00000136933.16	9	125200542	125234158	0.000425708	0.00149748	0.776303	17830	0.902408	No
Adipose-Subcutaneous	563	HSPA5	ENSG00000044574.7	9	125234853	125241330	-0.00327424	0.0034213	0.338988	17830	0.588984	No
Adipose-Subcutaneous	563	GAPVD1	ENSG00000165219.21	9	125261794	125367207	-0.000394555	0.00123141	0.748782	17830	0.886078	No
Adipose-Subcutaneous	563	MAPKAP1	ENSG00000119487.16	9	125437393	125707234	-0.00101919	0.00124779	0.414404	17830	0.659481	No
Adipose-Subcutaneous	563	PBX3	ENSG00000167081.16	9	125747345	125967377	0.00449856	0.00196298	0.022306	17830	0.112508	No
Adipose-Subcutaneous	563	MVB12B	ENSG00000196814.14	9	126326849	126507041	0.00837429	0.00211384	8.44033e-05	17830	0.00249985	Yes
Adipose-Subcutaneous	563	LMX1B	ENSG00000136944.17	9	126614443	126701032	0.00143762	0.00572274	0.801746	17830	0.914233	No
Adipose-Subcutaneous	563	ZBTB43	ENSG00000169155.9	9	126805006	126838210	0.00422723	0.00196091	0.0315436	17830	0.140993	No
Adipose-Subcutaneous	563	ZBTB34	ENSG00000177125.5	9	126860665	126885878	-0.00425316	0.00209727	0.0430552	17830	0.171012	No
Adipose-Subcutaneous	563	RALGPS1	ENSG00000136828.18	9	126914774	127223166	9.00087e-05	0.00242082	0.970354	17830	0.988822	No
Adipose-Subcutaneous	563	ANGPTL2	ENSG00000136859.9	9	127087332	127122883	-7.72452e-05	0.00317226	0.980582	17830	0.99258	No
Adipose-Subcutaneous	563	GARNL3	ENSG00000136895.18	9	127224265	127393660	0.00796858	0.00242521	0.00108311	17830	0.0146832	Yes
Adipose-Subcutaneous	563	SLC2A8	ENSG00000136856.17	9	127397138	127408424	-0.000960305	0.00228073	0.673885	17830	0.843835	No
Adipose-Subcutaneous	563	ZNF79	ENSG00000196152.10	9	127424374	127445372	-0.000972509	0.00267802	0.716639	17830	0.869964	No
Adipose-Subcutaneous	563	RPL12	ENSG00000197958.12	9	127447674	127451405	-0.00303198	0.00201455	0.132897	17830	0.34675	No
Adipose-Subcutaneous	563	LRSAM1	ENSG00000148356.13	9	127451486	127503501	0.00215849	0.00159552	0.176669	17830	0.40989	No
Adipose-Subcutaneous	563	FAM129B	ENSG00000136830.11	9	127505339	127578989	0.0105568	0.00283122	0.000212741	17830	0.0048212	Yes
Adipose-Subcutaneous	563	STXBP1	ENSG00000136854.19	9	127579370	127696027	-0.00382093	0.00166702	0.0222849	17830	0.112465	No
Adipose-Subcutaneous	563	PTRH1	ENSG00000187024.13	9	127692978	127724755	-0.000893912	0.00238736	0.708227	17830	0.865047	No
Adipose-Subcutaneous	563	CFAP157	ENSG00000160401.14	9	127706992	127715337	-0.0066473	0.00496933	0.181568	17830	0.416059	No
Adipose-Subcutaneous	563	TTC16	ENSG00000167094.15	9	127716960	127731523	0.0249024	0.00912523	0.00656023	17830	0.0499653	Yes
Adipose-Subcutaneous	563	TOR2A	ENSG00000160404.17	9	127731601	127735317	0.000731085	0.00205272	0.721864	17830	0.871831	No
Adipose-Subcutaneous	563	SH2D3C	ENSG00000095370.19	9	127738317	127778741	-0.00325423	0.00247481	0.189086	17830	0.425468	No
Adipose-Subcutaneous	563	CDK9	ENSG00000136807.13	9	127785679	127790787	-0.00106719	0.00141331	0.450515	17830	0.688733	No
Adipose-Subcutaneous	563	FPGS	ENSG00000136877.14	9	127794597	127814327	-0.0100272	0.00166881	3.4396e-09	17830	1.46019e-06	Yes
Adipose-Subcutaneous	563	ENG	ENSG00000106991.13	9	127815012	127854756	0.00444351	0.00381082	0.244118	17830	0.491156	No
Adipose-Subcutaneous	563	AK1	ENSG00000106992.17	9	127866480	127877743	-0.00388092	0.00183996	0.0353824	17830	0.151974	No
Adipose-Subcutaneous	563	ST6GALNAC6	ENSG00000160408.14	9	127885321	127905408	-0.00845058	0.00183986	5.43863e-06	17830	0.000383283	Yes
Adipose-Subcutaneous	563	ST6GALNAC4	ENSG00000136840.18	9	127907886	127917038	-0.00191117	0.00213746	0.371649	17830	0.622318	No
Adipose-Subcutaneous	563	PIP5KL1	ENSG00000167103.11	9	127920879	127930797	0.0127178	0.00514689	0.0137815	17830	0.0816431	No
Adipose-Subcutaneous	563	DPM2	ENSG00000136908.17	9	127935099	127937882	-0.00467246	0.00148621	0.0017587	17830	0.0203886	Yes
Adipose-Subcutaneous	563	FAM102A	ENSG00000167106.11	9	127940579	127980513	0.00141828	0.00251793	0.573482	17830	0.778884	No
Adipose-Subcutaneous	563	NAIF1	ENSG00000171169.8	9	128061233	128068200	0.00214931	0.00206475	0.298362	17830	0.548659	No
Adipose-Subcutaneous	563	SLC25A25	ENSG00000148339.12	9	128068207	128108580	0.00484676	0.0040918	0.236733	17830	0.483333	No
Adipose-Subcutaneous	563	PTGES2	ENSG00000148334.14	9	128120693	128128462	-0.000783939	0.00168309	0.641565	17830	0.823727	No
Adipose-Subcutaneous	563	PTGES2-AS1	ENSG00000232850.3	9	128128529	128130628	0.00840176	0.012101	0.487789	17830	0.717859	No
Adipose-Subcutaneous	563	LCN2	ENSG00000148346.11	9	128149071	128153455	0.026492	0.0126744	0.0370659	17830	0.155966	No
Adipose-Subcutaneous	563	C9orf16	ENSG00000171159.4	9	128160260	128163928	0.00568479	0.00187126	0.00249699	17830	0.0255363	Yes
Adipose-Subcutaneous	563	CIZ1	ENSG00000148337.20	9	128166064	128204383	-0.00147949	0.00116201	0.203487	17830	0.443542	No
Adipose-Subcutaneous	563	DNM1	ENSG00000106976.20	9	128191655	128255246	0.00450169	0.00286093	0.116186	17830	0.319801	No
Adipose-Subcutaneous	563	GOLGA2	ENSG00000167110.17	9	128255829	128275995	0.00656103	0.00174004	0.000180783	17830	0.00432894	Yes
Adipose-Subcutaneous	563	SWI5	ENSG00000175854.11	9	128275379	128288990	0.000843565	0.00171892	0.623801	17830	0.812386	No
Adipose-Subcutaneous	563	TRUB2	ENSG00000167112.9	9	128305161	128322535	-0.000419946	0.0015824	0.790814	17830	0.909632	No
Adipose-Subcutaneous	563	COQ4	ENSG00000167113.10	9	128322743	128334072	0.000736225	0.00132639	0.579084	17830	0.782735	No
Adipose-Subcutaneous	563	SLC27A4	ENSG00000167114.12	9	128340646	128361470	0.00129337	0.0019088	0.498324	17830	0.725597	No
Adipose-Subcutaneous	563	URM1	ENSG00000167118.10	9	128371319	128391460	-0.00234177	0.00117562	0.0468799	17830	0.180028	No
Adipose-Subcutaneous	563	CERCAM	ENSG00000167123.18	9	128411751	128437351	0.00641745	0.0033669	0.0571749	17830	0.204459	No
Adipose-Subcutaneous	563	ODF2	ENSG00000136811.16	9	128455186	128501292	-0.00188026	0.00162168	0.246784	17830	0.493654	No
Adipose-Subcutaneous	563	GLE1	ENSG00000119392.14	9	128504700	128542288	-0.000336401	0.0014314	0.814285	17830	0.920413	No
Adipose-Subcutaneous	563	SPTAN1	ENSG00000197694.15	9	128552558	128633660	0.0047985	0.00163167	0.00341312	17830	0.0319215	Yes
Adipose-Subcutaneous	563	WDR34	ENSG00000119333.11	9	128633663	128656787	0.00207526	0.00211098	0.326008	17830	0.576031	No
Adipose-Subcutaneous	563	SET	ENSG00000119335.16	9	128683424	128696400	-0.00401955	0.0012974	0.00204839	17830	0.0224866	Yes
Adipose-Subcutaneous	563	PKN3	ENSG00000160447.6	9	128702523	128720868	-0.00390226	0.0018427	0.0346575	17830	0.150059	No
Adipose-Subcutaneous	563	ZDHHC12	ENSG00000160446.18	9	128720919	128724127	0.0055009	0.00200967	0.0064001	17830	0.0492932	Yes
Adipose-Subcutaneous	563	ZER1	ENSG00000160445.10	9	128729786	128772414	0.000664714	0.0012284	0.588646	17830	0.788094	No
Adipose-Subcutaneous	563	TBC1D13	ENSG00000107021.15	9	128787204	128810432	-0.00024516	0.00145177	0.865962	17830	0.943714	No
Adipose-Subcutaneous	563	ENDOG	ENSG00000167136.6	9	128818474	128819185	-0.00498958	0.00426246	0.24228	17830	0.489335	No
Adipose-Subcutaneous	563	SPOUT1	ENSG00000198917.12	9	128819651	128829821	-0.000435404	0.00153786	0.777191	17830	0.902816	No
Adipose-Subcutaneous	563	KYAT1	ENSG00000171097.13	9	128832942	128882494	-0.00358045	0.00251142	0.154541	17830	0.380007	No
Adipose-Subcutaneous	563	LRRC8A	ENSG00000136802.11	9	128882112	128918039	-0.00558439	0.0022981	0.015423	17830	0.0882717	No
Adipose-Subcutaneous	563	PHYHD1	ENSG00000175287.18	9	128920895	128942041	0.00686754	0.00318739	0.031634	17830	0.141291	No
Adipose-Subcutaneous	563	DOLK	ENSG00000175283.7	9	128945530	128947619	-0.000167123	0.0019048	0.930117	17830	0.971612	No
Adipose-Subcutaneous	563	NUP188	ENSG00000095319.14	9	128947699	129007035	-0.00261538	0.00173975	0.133344	17830	0.347541	No
Adipose-Subcutaneous	563	RP11-167N5.5	ENSG00000267834.1	9	129004502	129004998	0.00437872	0.00555046	0.430519	17830	0.671587	No
Adipose-Subcutaneous	563	SH3GLB2	ENSG00000148341.17	9	129007097	129028303	0.00160071	0.00152099	0.293079	17830	0.543252	No
Adipose-Subcutaneous	563	MIGA2	ENSG00000148343.18	9	129036621	129072082	-0.00156596	0.00183779	0.394542	17830	0.642554	No
Adipose-Subcutaneous	563	DOLPP1	ENSG00000167130.17	9	129081100	129090438	-0.00149897	0.00223823	0.503326	17830	0.728729	No
Adipose-Subcutaneous	563	CRAT	ENSG00000095321.16	9	129094810	129111189	-0.00434463	0.00201185	0.0312488	17830	0.140062	No
Adipose-Subcutaneous	563	PTPA	ENSG00000119383.19	9	129110950	129148946	0.00318029	0.00157113	0.0434398	17830	0.171851	No
Adipose-Subcutaneous	563	RP11-247A12.7	ENSG00000268707.1	9	129170434	129170940	0.00714439	0.0120506	0.553519	17830	0.764702	No
Adipose-Subcutaneous	563	IER5L	ENSG00000188483.7	9	129175552	129178262	0.00448765	0.00529676	0.397234	17830	0.645298	No
Adipose-Subcutaneous	563	RP11-344B5.2	ENSG00000224307.1	9	129282458	129285728	0.00215381	0.00504883	0.669844	17830	0.840901	No
Adipose-Subcutaneous	563	C9orf106	ENSG00000179082.3	9	129321016	129324905	0.00610824	0.00743798	0.411881	17830	0.657667	No
Adipose-Subcutaneous	563	LINC01503	ENSG00000233901.5	9	129332300	129359538	0.00630074	0.0045337	0.165174	17830	0.394515	No
Adipose-Subcutaneous	563	NTMT1	ENSG00000148335.14	9	129608884	129634306	-0.00337472	0.00177	0.0570996	17830	0.204435	No
Adipose-Subcutaneous	563	C9orf50	ENSG00000179058.6	9	129612225	129620776	0.021883	0.0108019	0.0432697	17830	0.171585	No
Adipose-Subcutaneous	563	ASB6	ENSG00000148331.11	9	129634604	129642169	0.000937649	0.00137725	0.496282	17830	0.724532	No
Adipose-Subcutaneous	563	PRRX2	ENSG00000167157.10	9	129665641	129722674	-0.0052585	0.00301514	0.0817213	17830	0.255675	No
Adipose-Subcutaneous	563	PTGES	ENSG00000148344.10	9	129738331	129753047	-0.00180708	0.00467258	0.699099	17830	0.85931	No
Adipose-Subcutaneous	563	TOR1B	ENSG00000136816.15	9	129803153	129811281	-0.000852224	0.00164127	0.603802	17830	0.798451	No
Adipose-Subcutaneous	563	TOR1A	ENSG00000136827.11	9	129812944	129824134	-0.00400935	0.00135908	0.00331486	17830	0.0313124	Yes
Adipose-Subcutaneous	563	C9orf78	ENSG00000136819.15	9	129827290	129835863	0.000112582	0.00126915	0.929348	17830	0.971397	No
Adipose-Subcutaneous	563	USP20	ENSG00000136878.12	9	129834698	129881838	0.00437247	0.00140758	0.00199338	17830	0.0221437	Yes
Adipose-Subcutaneous	563	FNBP1	ENSG00000187239.16	9	129887187	130043194	0.00122531	0.00185023	0.508095	17830	0.732009	No
Adipose-Subcutaneous	563	GPR107	ENSG00000148358.19	9	130053426	130140169	0.000975142	0.00124166	0.432591	17830	0.673163	No
Adipose-Subcutaneous	563	NCS1	ENSG00000107130.9	9	130172578	130237304	-0.00720501	0.00378734	0.0576507	17830	0.205459	No
Adipose-Subcutaneous	563	HMCN2	ENSG00000148357.16	9	130265882	130434123	0.00338677	0.00658053	0.606997	17830	0.801062	No
Adipose-Subcutaneous	563	ASS1	ENSG00000130707.17	9	130444929	130501274	-0.00996927	0.0030042	0.000966081	17830	0.0135525	Yes
Adipose-Subcutaneous	563	FUBP3	ENSG00000107164.15	9	130578965	130638352	-0.00271415	0.00118229	0.0220764	17830	0.111856	No
Adipose-Subcutaneous	563	EXOSC2	ENSG00000130713.15	9	130693721	130704894	-0.00725983	0.00161176	8.16445e-06	17830	0.000508994	Yes
Adipose-Subcutaneous	563	ABL1	ENSG00000097007.17	9	130713946	130887675	-0.000867657	0.00196191	0.658483	17830	0.834448	No
Adipose-Subcutaneous	563	QRFP	ENSG00000188710.2	9	130892702	130896812	-0.0195965	0.00743219	0.00861213	17830	0.0597953	No
Adipose-Subcutaneous	563	FIBCD1	ENSG00000130720.12	9	130902438	130939286	0.0154303	0.0140521	0.272658	17830	0.522955	No
Adipose-Subcutaneous	563	LAMC3	ENSG00000050555.17	9	131009082	131094473	-0.0020583	0.00969945	0.832025	17830	0.928296	No
Adipose-Subcutaneous	563	AIF1L	ENSG00000126878.12	9	131096476	131123152	-0.00450216	0.00326259	0.168176	17830	0.398642	No
Adipose-Subcutaneous	563	NUP214	ENSG00000126883.16	9	131125561	131234670	0.000342408	0.00132541	0.796243	17830	0.91216	No
Adipose-Subcutaneous	563	FAM78A	ENSG00000126882.12	9	131258076	131276547	0.0135464	0.00299715	7.60946e-06	17830	0.000488046	Yes
Adipose-Subcutaneous	563	PLPP7	ENSG00000160539.4	9	131289694	131309262	0.0053752	0.00278187	0.0538531	17830	0.196642	No
Adipose-Subcutaneous	563	PRRC2B	ENSG00000130723.18	9	131394093	131500197	-0.00279215	0.00137748	0.0431523	17830	0.171284	No
Adipose-Subcutaneous	563	POMT1	ENSG00000130714.15	9	131502902	131523800	0.00384511	0.00150384	0.0108339	17830	0.0694143	No
Adipose-Subcutaneous	563	UCK1	ENSG00000130717.12	9	131523807	131531268	-0.00310593	0.00131978	0.0189616	17830	0.100887	No
Adipose-Subcutaneous	563	RAPGEF1	ENSG00000107263.18	9	131576770	131740074	0.00160013	0.00174308	0.359033	17830	0.608918	No
Adipose-Subcutaneous	563	MED27	ENSG00000160563.13	9	131860107	132079908	-0.00295598	0.00161992	0.0685873	17830	0.22901	No
Adipose-Subcutaneous	563	NTNG2	ENSG00000196358.10	9	132161676	132244534	-0.00295654	0.00440264	0.502165	17830	0.728054	No
Adipose-Subcutaneous	563	SETX	ENSG00000107290.13	9	132261356	132354985	0.000491774	0.00113828	0.665889	17830	0.838688	No
Adipose-Subcutaneous	563	TTF1	ENSG00000125482.12	9	132375548	132406851	-0.00397726	0.00144098	0.00597427	17830	0.0471542	Yes
Adipose-Subcutaneous	563	DDX31	ENSG00000125485.17	9	132592997	132670034	-0.00286086	0.0022769	0.209488	17830	0.45078	No
Adipose-Subcutaneous	563	GTF3C4	ENSG00000125484.11	9	132670402	132694955	-0.00276827	0.00141776	0.0513863	17830	0.190438	No
Adipose-Subcutaneous	563	AK8	ENSG00000165695.9	9	132725578	132878777	0.0127934	0.00412045	0.00200337	17830	0.0221864	Yes
Adipose-Subcutaneous	563	SPACA9	ENSG00000165698.15	9	132878027	132890201	0.0107129	0.00203855	2.13135e-07	17830	3.45473e-05	Yes
Adipose-Subcutaneous	563	TSC1	ENSG00000165699.13	9	132891348	132944563	0.000595868	0.00160765	0.711046	17830	0.86689	No
Adipose-Subcutaneous	563	GTF3C5	ENSG00000148308.17	9	133030675	133058503	-0.0013747	0.00128444	0.284975	17830	0.535396	No
Adipose-Subcutaneous	563	CEL	ENSG00000170835.14	9	133061978	133071861	-0.000588466	0.0057676	0.918771	17830	0.966471	No
Adipose-Subcutaneous	563	RALGDS	ENSG00000160271.14	9	133097720	133149334	-0.00195043	0.00243372	0.423241	17830	0.666394	No
Adipose-Subcutaneous	563	GBGT1	ENSG00000148288.11	9	133152948	133163945	-0.00598783	0.00305096	0.0502041	17830	0.187936	No
Adipose-Subcutaneous	563	ABO	ENSG00000175164.13	9	133250401	133275214	-0.00922323	0.00552202	0.0954457	17830	0.283067	No
Adipose-Subcutaneous	563	SURF6	ENSG00000148296.6	9	133328774	133336398	0.00226674	0.00174851	0.195396	17830	0.433593	No
Adipose-Subcutaneous	563	MED22	ENSG00000148297.15	9	133338323	133348131	0.00371289	0.00164189	0.0241335	17830	0.118277	No
Adipose-Subcutaneous	563	RPL7A	ENSG00000148303.16	9	133348214	133351426	-0.00410233	0.00169731	0.0159807	17830	0.090341	No
Adipose-Subcutaneous	563	SURF1	ENSG00000148290.9	9	133351755	133356676	-0.00174969	0.00207447	0.399355	17830	0.647319	No
Adipose-Subcutaneous	563	SURF2	ENSG00000148291.9	9	133356914	133361169	-0.00426953	0.00172651	0.0137073	17830	0.081397	No
Adipose-Subcutaneous	563	SURF4	ENSG00000148248.13	9	133361449	133376166	-0.0033221	0.0013927	0.0174051	17830	0.0951942	No
Adipose-Subcutaneous	563	STKLD1	ENSG00000198870.7	9	133376367	133406058	0.00730663	0.00348571	0.0365315	17830	0.154827	No
Adipose-Subcutaneous	563	REXO4	ENSG00000148300.11	9	133406097	133418096	-0.000602769	0.00162438	0.710725	17830	0.866833	No
Adipose-Subcutaneous	563	ADAMTS13	ENSG00000160323.18	9	133414358	133459402	0.000399863	0.00300188	0.894081	17830	0.956411	No
Adipose-Subcutaneous	563	CACFD1	ENSG00000160325.14	9	133459965	133470848	-0.000638892	0.00248646	0.797316	17830	0.912394	No
Adipose-Subcutaneous	563	SLC2A6	ENSG00000160326.13	9	133471095	133479137	-0.00620703	0.00412445	0.132924	17830	0.34675	No
Adipose-Subcutaneous	563	ADAMTSL2	ENSG00000197859.9	9	133532164	133575519	0.018446	0.00618163	0.0029736	17830	0.0290611	Yes
Adipose-Subcutaneous	563	DBH	ENSG00000123454.10	9	133636360	133659344	0.0249718	0.0101104	0.0138223	17830	0.0818234	No
Adipose-Subcutaneous	563	SARDH	ENSG00000123453.17	9	133663560	133739955	0.0242751	0.00749188	0.0012679	17830	0.0163586	Yes
Adipose-Subcutaneous	563	VAV2	ENSG00000160293.16	9	133761894	133992604	0.00486323	0.00217	0.0254232	17830	0.122303	No
Adipose-Subcutaneous	563	LINC00094	ENSG00000235106.9	9	134025439	134034666	0.00154455	0.0020931	0.460879	17830	0.697933	No
Adipose-Subcutaneous	563	BRD3	ENSG00000169925.16	9	134031586	134068535	0.00153248	0.00149823	0.306829	17830	0.556934	No
Adipose-Subcutaneous	563	WDR5	ENSG00000196363.9	9	134135773	134159968	-0.00418876	0.00140135	0.00292522	17830	0.0287681	Yes
Adipose-Subcutaneous	563	LL09NC01-139C3.1	ENSG00000273473.1	9	134168769	134169340	-0.00298546	0.012364	0.809287	17830	0.917908	No
Adipose-Subcutaneous	563	RXRA	ENSG00000186350.9	9	134317098	134440585	-0.00235195	0.0018409	0.201935	17830	0.441995	No
Adipose-Subcutaneous	563	COL5A1	ENSG00000130635.15	9	134641774	134844843	0.0115138	0.00345461	0.000918302	17830	0.0130673	Yes
Adipose-Subcutaneous	563	FCN2	ENSG00000160339.15	9	134880812	134887520	-0.015017	0.00815491	0.0660999	17830	0.224088	No
Adipose-Subcutaneous	563	FCN1	ENSG00000085265.10	9	134905890	134917963	0.00843637	0.00701971	0.229963	17830	0.475831	No
Adipose-Subcutaneous	563	OLFM1	ENSG00000130558.19	9	135075422	135121179	0.000996956	0.0033636	0.767041	17830	0.897004	No
Adipose-Subcutaneous	563	PPP1R26	ENSG00000196422.10	9	135479079	135488893	0.000276893	0.00219187	0.89952	17830	0.958822	No
Adipose-Subcutaneous	563	C9orf116	ENSG00000160345.12	9	135495181	135501698	0.00610172	0.00362708	0.093094	17830	0.278314	No
Adipose-Subcutaneous	563	MRPS2	ENSG00000122140.10	9	135500570	135504673	-0.00430738	0.00149329	0.00407679	17830	0.0362359	Yes
Adipose-Subcutaneous	563	KCNT1	ENSG00000107147.12	9	135702185	135795508	-0.00368258	0.00604525	0.542668	17830	0.756753	No
Adipose-Subcutaneous	563	CAMSAP1	ENSG00000130559.18	9	135808487	135907228	-0.000623014	0.00170619	0.715143	17830	0.869273	No
Adipose-Subcutaneous	563	UBAC1	ENSG00000130560.8	9	135932969	135961380	0.000126135	0.00137179	0.926772	17830	0.970422	No
Adipose-Subcutaneous	563	NACC2	ENSG00000148411.7	9	136006537	136095285	0.000617838	0.00209425	0.768095	17830	0.897688	No
Adipose-Subcutaneous	563	RP11-83N9.5	ENSG00000260193.1	9	136107808	136109424	-0.00979389	0.00908016	0.281246	17830	0.531866	No
Adipose-Subcutaneous	563	C9orf69	ENSG00000238227.7	9	136114581	136118863	0.00192755	0.0018232	0.290876	17830	0.541221	No
Adipose-Subcutaneous	563	RP11-83N9.6	ENSG00000275329.1	9	136122521	136124363	0.0210545	0.00974378	0.031148	17830	0.139751	No
Adipose-Subcutaneous	563	QSOX2	ENSG00000165661.16	9	136206333	136245841	-0.00819644	0.00181812	8.02023e-06	17830	0.000507095	Yes
Adipose-Subcutaneous	563	GPSM1	ENSG00000160360.12	9	136327476	136359479	0.00290588	0.00252693	0.250666	17830	0.497714	No
Adipose-Subcutaneous	563	DNLZ	ENSG00000213221.4	9	136359606	136363789	-0.00267487	0.00336309	0.426753	17830	0.669277	No
Adipose-Subcutaneous	563	CARD9	ENSG00000187796.13	9	136363956	136373681	0.0169361	0.0041336	4.82277e-05	17830	0.00170777	Yes
Adipose-Subcutaneous	563	SNAPC4	ENSG00000165684.4	9	136375577	136400168	0.00361433	0.00179229	0.0442308	17830	0.173905	No
Adipose-Subcutaneous	563	SDCCAG3	ENSG00000165689.16	9	136401922	136410569	-0.00230259	0.00150706	0.12713	17830	0.337311	No
Adipose-Subcutaneous	563	PMPCA	ENSG00000165688.11	9	136410610	136423761	-0.00170199	0.00126502	0.179051	17830	0.412928	No
Adipose-Subcutaneous	563	INPP5E	ENSG00000148384.12	9	136428619	136439823	0.000645672	0.00149407	0.665801	17830	0.838688	No
Adipose-Subcutaneous	563	SEC16A	ENSG00000148396.18	9	136440096	136477689	0.00171048	0.00128811	0.184772	17830	0.41952	No
Adipose-Subcutaneous	563	C9orf163	ENSG00000196366.3	9	136483495	136486067	0.00429527	0.0124847	0.730948	17830	0.877053	No
Adipose-Subcutaneous	563	NOTCH1	ENSG00000148400.9	9	136494444	136545862	0.00456784	0.00206062	0.0270565	17830	0.127328	No
Adipose-Subcutaneous	563	LINC01451	ENSG00000279141.3	9	136612024	136617181	0.000889377	0.00961522	0.926338	17830	0.970355	No
Adipose-Subcutaneous	563	EGFL7	ENSG00000172889.15	9	136658856	136672678	0.0024906	0.00310702	0.423135	17830	0.666351	No
Adipose-Subcutaneous	563	AGPAT2	ENSG00000169692.12	9	136673143	136687423	0.00142775	0.00329092	0.664573	17830	0.837942	No
Adipose-Subcutaneous	563	FAM69B	ENSG00000165716.10	9	136712570	136724050	0.00805085	0.00337235	0.0173144	17830	0.0949849	No
Adipose-Subcutaneous	563	LCN10	ENSG00000187922.13	9	136738167	136742959	0.002101	0.00803597	0.793846	17830	0.910745	No
Adipose-Subcutaneous	563	LCN6	ENSG00000267206.5	9	136744011	136748528	-0.00115856	0.0071385	0.871132	17830	0.946859	No
Adipose-Subcutaneous	563	LCN15	ENSG00000177984.6	9	136759634	136766255	0.00672751	0.0130762	0.607124	17830	0.801082	No
Adipose-Subcutaneous	563	TMEM141	ENSG00000244187.7	9	136791355	136793257	-0.00388472	0.00203681	0.057017	17830	0.204262	No
Adipose-Subcutaneous	563	CCDC183	ENSG00000213213.13	9	136796350	136807741	0.00526316	0.00336632	0.118525	17830	0.323114	No
Adipose-Subcutaneous	563	RABL6	ENSG00000196642.18	9	136807943	136841187	-0.00107341	0.00134105	0.423816	17830	0.666841	No
Adipose-Subcutaneous	563	C9orf172	ENSG00000232434.2	9	136844415	136848801	0.00418343	0.00284065	0.141412	17830	0.360351	No
Adipose-Subcutaneous	563	PHPT1	ENSG00000054148.17	9	136849091	136850942	0.00239813	0.00185471	0.196564	17830	0.435258	No
Adipose-Subcutaneous	563	MAMDC4	ENSG00000177943.13	9	136851028	136860799	-0.00519009	0.00373127	0.164806	17830	0.394058	No
Adipose-Subcutaneous	563	EDF1	ENSG00000107223.12	9	136862119	136866286	0.00030317	0.00153299	0.843304	17830	0.932564	No
Adipose-Subcutaneous	563	TRAF2	ENSG00000127191.17	9	136881912	136926607	0.00127506	0.00181448	0.482535	17830	0.714525	No
Adipose-Subcutaneous	563	FBXW5	ENSG00000159069.13	9	136940435	136944687	-0.0018773	0.00152429	0.21864	17830	0.461944	No
Adipose-Subcutaneous	563	C8G	ENSG00000176919.11	9	136945246	136946974	0.00427692	0.00576232	0.458275	17830	0.695645	No
Adipose-Subcutaneous	563	LCN12	ENSG00000184925.11	9	136949551	136955497	-0.00824082	0.00837055	0.325309	17830	0.575309	No
Adipose-Subcutaneous	563	PTGDS	ENSG00000107317.12	9	136975092	136981742	0.00964168	0.00786261	0.220631	17830	0.464444	No
Adipose-Subcutaneous	563	LCNL1	ENSG00000214402.6	9	136982993	136985761	0.0269359	0.00993581	0.00692138	17830	0.0518845	No
Adipose-Subcutaneous	563	C9orf142	ENSG00000148362.10	9	136992418	136993976	0.00303752	0.00195722	0.121257	17830	0.327876	No
Adipose-Subcutaneous	563	CLIC3	ENSG00000169583.12	9	136994635	136996803	0.005444	0.00792852	0.492607	17830	0.721589	No
Adipose-Subcutaneous	563	ABCA2	ENSG00000107331.16	9	137007227	137028922	0.00525682	0.00253141	0.0383068	17830	0.158803	No
Adipose-Subcutaneous	563	FUT7	ENSG00000180549.7	9	137030174	137031997	-0.00684425	0.00875001	0.43444	17830	0.674466	No
Adipose-Subcutaneous	563	NPDC1	ENSG00000107281.9	9	137039470	137046203	0.00495439	0.002268	0.0293561	17830	0.134211	No
Adipose-Subcutaneous	563	ENTPD2	ENSG00000054179.11	9	137048098	137054045	-0.00737187	0.00625445	0.239052	17830	0.485621	No
Adipose-Subcutaneous	563	SAPCD2	ENSG00000186193.8	9	137062124	137070588	-0.00175718	0.00683768	0.797289	17830	0.912394	No
Adipose-Subcutaneous	563	UAP1L1	ENSG00000197355.10	9	137077501	137084539	0.00462522	0.00309315	0.135416	17830	0.351092	No
Adipose-Subcutaneous	563	MAN1B1	ENSG00000177239.14	9	137086927	137109187	0.00661698	0.00145698	6.88888e-06	17830	0.000451576	Yes
Adipose-Subcutaneous	563	DPP7	ENSG00000176978.13	9	137110542	137115177	-0.000999974	0.00186136	0.59133	17830	0.789567	No
Adipose-Subcutaneous	563	GRIN1	ENSG00000176884.14	9	137138390	137168757	-0.0021909	0.0114243	0.847991	17830	0.935027	No
Adipose-Subcutaneous	563	ANAPC2	ENSG00000176248.8	9	137174784	137188537	0.000808309	0.00122855	0.510857	17830	0.733971	No
Adipose-Subcutaneous	563	SSNA1	ENSG00000176101.11	9	137188647	137190370	-0.00311704	0.00127015	0.0144391	17830	0.0842746	No
Adipose-Subcutaneous	563	TPRN	ENSG00000176058.11	9	137191617	137200798	-0.000182259	0.00215897	0.932754	17830	0.973226	No
Adipose-Subcutaneous	563	TMEM203	ENSG00000187713.6	9	137204082	137205638	-0.00328206	0.00125639	0.00924379	17830	0.062668	No
Adipose-Subcutaneous	563	NDOR1	ENSG00000188566.13	9	137205695	137217009	0.00278654	0.00172297	0.106399	17830	0.303051	No
Adipose-Subcutaneous	563	RNF208	ENSG00000212864.3	9	137220247	137221581	0.00539405	0.00299772	0.0725152	17830	0.237368	No
Adipose-Subcutaneous	563	CYSRT1	ENSG00000197191.4	9	137224635	137226311	0.0178126	0.00558856	0.00151888	17830	0.0184467	Yes
Adipose-Subcutaneous	563	RNF224	ENSG00000233198.3	9	137227271	137229638	0.0119818	0.00777149	0.123714	17830	0.331874	No
Adipose-Subcutaneous	563	SLC34A3	ENSG00000198569.9	9	137230757	137236554	0.00427267	0.00854417	0.617231	17830	0.808613	No
Adipose-Subcutaneous	563	TUBB4B	ENSG00000188229.5	9	137241213	137243584	-0.00914701	0.00308762	0.00318593	17830	0.0304749	Yes
Adipose-Subcutaneous	563	FAM166A	ENSG00000188163.7	9	137243708	137247770	0.0234712	0.00742797	0.0016668	17830	0.0196165	Yes
Adipose-Subcutaneous	563	STPG3	ENSG00000197768.10	9	137251368	137253162	-0.0075686	0.00721353	0.294544	17830	0.544442	No
Adipose-Subcutaneous	563	NELFB	ENSG00000188986.6	9	137255173	137273546	-0.00208326	0.00120292	0.0838709	17830	0.259892	No
Adipose-Subcutaneous	563	TOR4A	ENSG00000198113.2	9	137277749	137282641	-0.00367156	0.00298065	0.21856	17830	0.461912	No
Adipose-Subcutaneous	563	NRARP	ENSG00000198435.3	9	137300482	137302251	0.0151492	0.00571538	0.0082701	17830	0.0583753	No
Adipose-Subcutaneous	563	EXD3	ENSG00000187609.15	9	137306896	137423262	0.00528378	0.00238194	0.0269513	17830	0.126959	No
Adipose-Subcutaneous	563	NOXA1	ENSG00000188747.8	9	137423350	137434363	0.00690736	0.00304025	0.02348	17830	0.116281	No
Adipose-Subcutaneous	563	ENTPD8	ENSG00000188833.9	9	137434407	137441449	-0.00578413	0.0128521	0.652852	17830	0.831157	No
Adipose-Subcutaneous	563	NSMF	ENSG00000165802.21	9	137447570	137459334	-0.00219852	0.00206683	0.287933	17830	0.537922	No
Adipose-Subcutaneous	563	PNPLA7	ENSG00000130653.15	9	137459953	137550534	-0.00128835	0.00325772	0.692647	17830	0.854428	No
Adipose-Subcutaneous	563	MRPL41	ENSG00000182154.7	9	137551199	137552555	0.00397788	0.00305749	0.193802	17830	0.43172	No
Adipose-Subcutaneous	563	DPH7	ENSG00000148399.12	9	137554904	137578935	0.000533528	0.0014704	0.716861	17830	0.869964	No
Adipose-Subcutaneous	563	ZMYND19	ENSG00000165724.5	9	137582079	137590490	0.00186924	0.00173814	0.282664	17830	0.533213	No
Adipose-Subcutaneous	563	ARRDC1	ENSG00000197070.13	9	137605654	137615331	0.00609763	0.00182226	0.000876164	17830	0.0126597	Yes
Adipose-Subcutaneous	563	EHMT1	ENSG00000181090.19	9	137618963	137870016	-0.00113953	0.0011419	0.31876	17830	0.569061	No
Adipose-Subcutaneous	563	CACNA1B	ENSG00000148408.12	9	137877789	138124624	0.0278335	0.0116677	0.0173985	17830	0.0951874	No
Adipose-Subcutaneous	563	RP11-885N19.6	ENSG00000237419.1	9	138199933	138203325	0.00921558	0.0172003	0.592331	17830	0.790039	No
Adipose-Subcutaneous	563	TUBB8	ENSG00000261456.5	10	46892	74163	0.0131251	0.0149692	0.38098	17830	0.630428	No
Adipose-Subcutaneous	563	ZMYND11	ENSG00000015171.19	10	134465	254637	-0.00317749	0.00111712	0.00461849	17830	0.0397003	Yes
Adipose-Subcutaneous	563	DIP2C	ENSG00000151240.16	10	274190	689668	-0.00253463	0.00205102	0.217071	17830	0.460103	No
Adipose-Subcutaneous	563	PRR26	ENSG00000180525.11	10	649948	669581	-0.0221685	0.00509331	1.60982e-05	17830	0.000817754	Yes
Adipose-Subcutaneous	563	LARP4B	ENSG00000107929.14	10	806914	931705	0.00101708	0.00139272	0.465534	17830	0.701054	No
Adipose-Subcutaneous	563	GTPBP4	ENSG00000107937.18	10	988019	1019936	-0.00226183	0.00168137	0.179115	17830	0.412928	No
Adipose-Subcutaneous	563	IDI1	ENSG00000067064.10	10	1039908	1049170	0.00718166	0.00322623	0.0264236	17830	0.125401	No
Adipose-Subcutaneous	563	WDR37	ENSG00000047056.14	10	1049538	1132297	-0.000660883	0.00184141	0.719809	17830	0.870942	No
Adipose-Subcutaneous	563	ADARB2	ENSG00000185736.15	10	1177318	1737476	-0.0166611	0.0104867	0.112693	17830	0.313758	No
Adipose-Subcutaneous	563	RP11-118K6.3	ENSG00000273001.1	10	3065424	3066001	-0.00399764	0.00683015	0.558594	17830	0.767886	No
Adipose-Subcutaneous	563	PFKP	ENSG00000067057.16	10	3066333	3137712	-0.00152683	0.00248163	0.538647	17830	0.754326	No
Adipose-Subcutaneous	563	PITRM1	ENSG00000107959.15	10	3137728	3172841	-0.00268869	0.00184495	0.145607	17830	0.366951	No
Adipose-Subcutaneous	563	KLF6	ENSG00000067082.14	10	3775996	3785281	-0.000537517	0.00297905	0.856881	17830	0.939849	No
Adipose-Subcutaneous	563	RP11-433J20.1	ENSG00000236990.1	10	4051726	4089013	-0.0283306	0.0102338	0.00582739	17830	0.046414	Yes
Adipose-Subcutaneous	563	LINC00702	ENSG00000233117.2	10	4201141	4243912	-0.00383709	0.00479516	0.423945	17830	0.666927	No
Adipose-Subcutaneous	563	LINC00704	ENSG00000231298.6	10	4650185	4678154	-0.0242741	0.0114818	0.0349612	17830	0.150825	No
Adipose-Subcutaneous	563	LINC00705	ENSG00000225269.2	10	4655427	4662419	-0.0114069	0.0136666	0.404282	17830	0.651905	No
Adipose-Subcutaneous	563	AKR1E2	ENSG00000165568.17	10	4786629	4848062	5.2562e-05	0.0031569	0.986722	17830	0.995504	No
Adipose-Subcutaneous	563	AKR1C1	ENSG00000187134.13	10	4963253	4983283	0.00571496	0.00442668	0.197245	17830	0.43623	No
Adipose-Subcutaneous	563	AKR1C2	ENSG00000151632.17	10	4987400	5018031	0.00641658	0.00490751	0.191598	17830	0.428954	No
Adipose-Subcutaneous	563	AKR1C3	ENSG00000196139.13	10	5035354	5107686	0.0107133	0.00511143	0.0365511	17830	0.154842	No
Adipose-Subcutaneous	563	AKR1C4	ENSG00000198610.10	10	5195463	5218949	0.0190185	0.0119517	0.112132	17830	0.31298	No
Adipose-Subcutaneous	563	RP11-445P17.8	ENSG00000224034.1	10	5266033	5271236	-0.00738202	0.0134585	0.583574	17830	0.784936	No
Adipose-Subcutaneous	563	TUBAL3	ENSG00000178462.11	10	5393098	5404830	0.0141857	0.0139201	0.308619	17830	0.558648	No
Adipose-Subcutaneous	563	NET1	ENSG00000173848.18	10	5412551	5458463	-0.0186738	0.00349987	1.40277e-07	17830	2.68939e-05	Yes
Adipose-Subcutaneous	563	CALML5	ENSG00000178372.7	10	5498697	5499555	-0.00396162	0.00947266	0.675955	17830	0.844885	No
Adipose-Subcutaneous	563	CALML3	ENSG00000178363.4	10	5524009	5526771	0.000103346	0.0113842	0.99276	17830	0.997684	No
Adipose-Subcutaneous	563	ASB13	ENSG00000196372.12	10	5638867	5666595	-0.010534	0.00235475	9.38409e-06	17830	0.000560365	Yes
Adipose-Subcutaneous	563	FAM208B	ENSG00000108021.19	10	5684838	5763740	-0.00415443	0.00172772	0.0165265	17830	0.0920548	No
Adipose-Subcutaneous	563	GDI2	ENSG00000057608.16	10	5765223	5842132	-0.00320445	0.00124089	0.0100737	17830	0.0660439	No
Adipose-Subcutaneous	563	ANKRD16	ENSG00000134461.15	10	5861617	5889906	0.00314113	0.00186173	0.0921402	17830	0.276463	No
Adipose-Subcutaneous	563	FBXO18	ENSG00000134452.19	10	5890203	5937594	-0.00268028	0.00122113	0.0285944	17830	0.132014	No
Adipose-Subcutaneous	563	IL15RA	ENSG00000134470.20	10	5948892	5978187	-0.00617429	0.00280356	0.0280649	17830	0.130108	No
Adipose-Subcutaneous	563	IL2RA	ENSG00000134460.15	10	6010689	6062325	-0.00655206	0.0111494	0.557006	17830	0.766595	No
Adipose-Subcutaneous	563	RBM17	ENSG00000134453.15	10	6088987	6117457	-0.00390268	0.00137952	0.00484243	17830	0.0409003	Yes
Adipose-Subcutaneous	563	PFKFB3	ENSG00000170525.19	10	6144934	6254644	-0.0114802	0.00551656	0.0378991	17830	0.15781	No
Adipose-Subcutaneous	563	RP11-563J2.2	ENSG00000215244.2	10	6277687	6335982	-0.018082	0.00694539	0.00948231	17830	0.0636557	No
Adipose-Subcutaneous	563	RP11-563J2.3	ENSG00000212743.2	10	6350316	6352762	-0.00914012	0.00706892	0.196563	17830	0.435258	No
Adipose-Subcutaneous	563	PRKCQ	ENSG00000065675.14	10	6427143	6580301	0.00553125	0.00494374	0.263705	17830	0.512632	No
Adipose-Subcutaneous	563	SFMBT2	ENSG00000198879.11	10	7158624	7411486	0.00678831	0.00265191	0.0107444	17830	0.0690848	No
Adipose-Subcutaneous	563	ITIH5	ENSG00000123243.14	10	7559270	7666998	0.0243757	0.00395877	1.44264e-09	17830	7.3492e-07	Yes
Adipose-Subcutaneous	563	ITIH2	ENSG00000151655.18	10	7703269	7749520	0.000770774	0.00925118	0.933631	17830	0.973601	No
Adipose-Subcutaneous	563	KIN	ENSG00000151657.11	10	7750962	7787981	-0.0014346	0.00149183	0.336662	17830	0.586887	No
Adipose-Subcutaneous	563	ATP5C1	ENSG00000165629.19	10	7788129	7807815	-0.00189844	0.0014044	0.177011	17830	0.410276	No
Adipose-Subcutaneous	563	TAF3	ENSG00000165632.7	10	7818504	8016627	-0.00327916	0.00166248	0.0490669	17830	0.18547	No
Adipose-Subcutaneous	563	GATA3	ENSG00000107485.15	10	8053604	8075198	-0.0112015	0.00547891	0.0413903	17830	0.16654	No
Adipose-Subcutaneous	563	SFTA1P	ENSG00000225383.7	10	10784437	10794980	-0.0362849	0.0105948	0.000661932	17830	0.0103893	Yes
Adipose-Subcutaneous	563	CELF2	ENSG00000048740.18	10	10798397	11336675	-0.00226544	0.00187389	0.22721	17830	0.472548	No
Adipose-Subcutaneous	563	USP6NL	ENSG00000148429.14	10	11453946	11597717	0.00304282	0.00185801	0.102069	17830	0.295103	No
Adipose-Subcutaneous	563	ECHDC3	ENSG00000134463.14	10	11742366	11764070	-0.0128329	0.00392661	0.00115116	17830	0.015396	Yes
Adipose-Subcutaneous	563	PROSER2	ENSG00000148426.12	10	11823339	11872277	-0.00608676	0.00353003	0.0852281	17830	0.262546	No
Adipose-Subcutaneous	563	UPF2	ENSG00000151461.19	10	11920022	12043170	-0.0019583	0.0012544	0.119075	17830	0.323991	No
Adipose-Subcutaneous	563	DHTKD1	ENSG00000181192.11	10	12068972	12123225	-0.00367866	0.00198491	0.0643821	17830	0.220629	No
Adipose-Subcutaneous	563	SEC61A2	ENSG00000065665.20	10	12129637	12169721	-0.000441724	0.00192945	0.819004	17830	0.922712	No
Adipose-Subcutaneous	563	NUDT5	ENSG00000165609.12	10	12165413	12195964	-0.00059024	0.00145907	0.685981	17830	0.850731	No
Adipose-Subcutaneous	563	CDC123	ENSG00000151465.13	10	12196145	12250589	-0.000411439	0.00117594	0.726564	17830	0.874906	No
Adipose-Subcutaneous	563	CAMK1D	ENSG00000183049.12	10	12349482	12835545	0.00557407	0.00290668	0.0556783	17830	0.201205	No
Adipose-Subcutaneous	563	CCDC3	ENSG00000151468.10	10	12896625	13099309	0.00290912	0.00396984	0.463995	17830	0.699624	No
Adipose-Subcutaneous	563	OPTN	ENSG00000123240.16	10	13099449	13138308	-0.0055931	0.00173965	0.00138191	17830	0.017303	Yes
Adipose-Subcutaneous	563	MCM10	ENSG00000065328.16	10	13161554	13211104	-0.0141667	0.00698943	0.0431654	17830	0.171297	No
Adipose-Subcutaneous	563	PHYH	ENSG00000107537.13	10	13277796	13302412	-0.00704515	0.00186405	0.000174619	17830	0.00424756	Yes
Adipose-Subcutaneous	563	SEPHS1	ENSG00000086475.14	10	13317424	13348298	-0.00218749	0.00120206	0.0693437	17830	0.230875	No
Adipose-Subcutaneous	563	BEND7	ENSG00000165626.16	10	13438484	13528974	-0.00739402	0.00206509	0.000373844	17830	0.00712902	Yes
Adipose-Subcutaneous	563	PRPF18	ENSG00000165630.13	10	13586927	13630868	-0.00157571	0.00137296	0.251612	17830	0.498803	No
Adipose-Subcutaneous	563	FRMD4A	ENSG00000151474.21	10	13643766	14462142	-0.0031622	0.00201274	0.116745	17830	0.320438	No
Adipose-Subcutaneous	563	FAM107B	ENSG00000065809.13	10	14518557	14774897	-0.00261491	0.00280006	0.350784	17830	0.600451	No
Adipose-Subcutaneous	563	CDNF	ENSG00000185267.9	10	14819250	14838575	-0.000406018	0.00294795	0.890506	17830	0.954706	No
Adipose-Subcutaneous	563	HSPA14	ENSG00000187522.14	10	14838164	14871741	-0.00161215	0.00175902	0.359811	17830	0.609368	No
Adipose-Subcutaneous	563	RP11-398C13.8	ENSG00000284024.1	10	14842311	14842846	-0.00273532	0.00327867	0.404492	17830	0.652026	No
Adipose-Subcutaneous	563	RP11-398C13.6	ENSG00000272853.1	10	14877688	14878686	-0.00612005	0.00465107	0.188786	17830	0.425084	No
Adipose-Subcutaneous	563	SUV39H2	ENSG00000152455.15	10	14878820	14904315	-0.00274943	0.00236602	0.24573	17830	0.492493	No
Adipose-Subcutaneous	563	DCLRE1C	ENSG00000152457.17	10	14897518	14954432	0.000866884	0.00195614	0.657827	17830	0.834274	No
Adipose-Subcutaneous	563	MEIG1	ENSG00000197889.9	10	14959439	14988050	0.0250669	0.0134367	0.0626445	17830	0.216296	No
Adipose-Subcutaneous	563	OLAH	ENSG00000152463.14	10	15032227	15073852	0.0181095	0.00795733	0.0232468	17830	0.115647	No
Adipose-Subcutaneous	563	ACBD7	ENSG00000176244.6	10	15077523	15088776	-0.0103503	0.0115268	0.369623	17830	0.619854	No
Adipose-Subcutaneous	563	RPP38	ENSG00000152464.14	10	15097320	15139818	-0.00249082	0.0019122	0.193267	17830	0.431176	No
Adipose-Subcutaneous	563	NMT2	ENSG00000152465.17	10	15102584	15168693	0.00376432	0.00293142	0.199647	17830	0.439214	No
Adipose-Subcutaneous	563	FAM171A1	ENSG00000148468.16	10	15211643	15371062	0.0104993	0.00254119	4.17256e-05	17830	0.00156331	Yes
Adipose-Subcutaneous	563	ITGA8	ENSG00000077943.7	10	15513949	15720125	-0.00833269	0.00595594	0.162369	17830	0.390747	No
Adipose-Subcutaneous	563	MINDY3	ENSG00000148481.13	10	15778170	15860520	-0.00125108	0.0014721	0.395779	17830	0.643697	No
Adipose-Subcutaneous	563	PTER	ENSG00000165983.14	10	16436943	16513742	0.000503974	0.00229167	0.82602	17830	0.926362	No
Adipose-Subcutaneous	563	C1QL3	ENSG00000165985.9	10	16513746	16522005	-0.00684662	0.0126321	0.58804	17830	0.787971	No
Adipose-Subcutaneous	563	RSU1	ENSG00000148484.17	10	16590611	16817528	0.00128913	0.00205194	0.530105	17830	0.748323	No
Adipose-Subcutaneous	563	CUBN	ENSG00000107611.14	10	16823964	17129831	-0.00495655	0.00346479	0.153137	17830	0.378138	No
Adipose-Subcutaneous	563	RP11-406H21.2	ENSG00000273153.1	10	17137336	17137585	0.0043559	0.0111435	0.69603	17830	0.857061	No
Adipose-Subcutaneous	563	TRDMT1	ENSG00000107614.21	10	17142254	17202054	-0.00588003	0.00244356	0.0164477	17830	0.0917719	No
Adipose-Subcutaneous	563	VIM	ENSG00000026025.15	10	17228259	17237593	-0.00302245	0.00205374	0.141688	17830	0.360795	No
Adipose-Subcutaneous	563	ST8SIA6	ENSG00000148488.15	10	17318383	17454330	0.0118747	0.00723117	0.101137	17830	0.293503	No
Adipose-Subcutaneous	563	HACD1	ENSG00000165996.13	10	17589032	17617377	-0.0112153	0.00456274	0.0142828	17830	0.0836881	No
Adipose-Subcutaneous	563	STAM	ENSG00000136738.14	10	17644125	17715914	0.000847571	0.00142994	0.553609	17830	0.764708	No
Adipose-Subcutaneous	563	TMEM236	ENSG00000148483.8	10	17752252	17800868	0.000271375	0.00473059	0.954275	17830	0.982016	No
Adipose-Subcutaneous	563	MRC1	ENSG00000260314.2	10	17809344	17911170	0.00305796	0.0038009	0.421441	17830	0.664954	No
Adipose-Subcutaneous	563	SLC39A12	ENSG00000148482.11	10	17951839	18043292	-0.00465535	0.0141052	0.741494	17830	0.882507	No
Adipose-Subcutaneous	563	CACNB2	ENSG00000165995.18	10	18140677	18541585	0.00347219	0.00519927	0.504532	17830	0.729645	No
Adipose-Subcutaneous	563	NSUN6	ENSG00000241058.3	10	18545652	18659285	0.00175879	0.00215954	0.415757	17830	0.660506	No
Adipose-Subcutaneous	563	ARL5B	ENSG00000165997.4	10	18659405	18681639	0.00734823	0.00312099	0.0189064	17830	0.100687	No
Adipose-Subcutaneous	563	MALRD1	ENSG00000204740.10	10	19048771	19790401	0.0320995	0.0143157	0.0253485	17830	0.1221	No
Adipose-Subcutaneous	563	PLXDC2	ENSG00000120594.16	10	19816239	20289856	-0.00352501	0.00321557	0.273465	17830	0.523781	No
Adipose-Subcutaneous	563	NEBL	ENSG00000078114.18	10	20779973	21174187	0.00498316	0.00431501	0.248664	17830	0.495716	No
Adipose-Subcutaneous	563	CASC10	ENSG00000204682.5	10	21492658	21497262	0.00538251	0.00475288	0.257937	17830	0.506093	No
Adipose-Subcutaneous	563	SKIDA1	ENSG00000180592.16	10	21513478	21526368	0.00518312	0.00381458	0.174787	17830	0.407007	No
Adipose-Subcutaneous	563	MLLT10	ENSG00000078403.16	10	21524675	21743630	-0.00151346	0.00143093	0.290674	17830	0.54105	No
Adipose-Subcutaneous	563	DNAJC1	ENSG00000136770.10	10	21756537	22003725	-0.00720001	0.00164838	1.50372e-05	17830	0.000783956	Yes
Adipose-Subcutaneous	563	RP11-573G6.6	ENSG00000261671.1	10	22257786	22258548	0.0182865	0.0110162	0.0975001	17830	0.286822	No
Adipose-Subcutaneous	563	COMMD3	ENSG00000148444.15	10	22315974	22320308	0.00283382	0.00135463	0.0369081	17830	0.155757	No
Adipose-Subcutaneous	563	BMI1	ENSG00000168283.13	10	22321211	22331484	0.00158916	0.00148568	0.285255	17830	0.535584	No
Adipose-Subcutaneous	563	SPAG6	ENSG00000077327.15	10	22345445	22454224	-0.00710161	0.0134534	0.597807	17830	0.794231	No
Adipose-Subcutaneous	563	PIP4K2A	ENSG00000150867.13	10	22534849	22714555	0.00135438	0.00161278	0.401404	17830	0.649694	No
Adipose-Subcutaneous	563	MSRB2	ENSG00000148450.12	10	23095506	23122013	0.00104792	0.0018459	0.570473	17830	0.776513	No
Adipose-Subcutaneous	563	OTUD1	ENSG00000165312.6	10	23439458	23442390	0.00555586	0.00300596	0.0651072	17830	0.222066	No
Adipose-Subcutaneous	563	KIAA1217	ENSG00000120549.17	10	23694746	24547848	-0.0145415	0.00336715	1.86784e-05	17830	0.000914933	Yes
Adipose-Subcutaneous	563	ARHGAP21	ENSG00000107863.17	10	24583609	24723668	0.00148816	0.0017991	0.408508	17830	0.655658	No
Adipose-Subcutaneous	563	PRTFDC1	ENSG00000099256.18	10	24848607	24952604	-0.000682083	0.0031386	0.82804	17830	0.927384	No
Adipose-Subcutaneous	563	RP11-165A20.3	ENSG00000273107.1	10	24953241	24953513	-0.0136048	0.0100197	0.17509	17830	0.407468	No
Adipose-Subcutaneous	563	THNSL1	ENSG00000185875.12	10	25016658	25026664	0.00265992	0.00332246	0.423721	17830	0.666831	No
Adipose-Subcutaneous	563	GPR158	ENSG00000151025.9	10	25175062	25602226	-0.00376592	0.00755078	0.618161	17830	0.809297	No
Adipose-Subcutaneous	563	MYO3A	ENSG00000095777.14	10	25934267	26212527	-0.0152976	0.0088696	0.0851486	17830	0.262392	No
Adipose-Subcutaneous	563	APBB1IP	ENSG00000077420.15	10	26438203	26567803	0.00300277	0.00285338	0.293106	17830	0.543252	No
Adipose-Subcutaneous	563	PDSS1	ENSG00000148459.15	10	26697659	26746592	-0.00383589	0.00271768	0.158685	17830	0.386313	No
Adipose-Subcutaneous	563	ABI1	ENSG00000136754.16	10	26746799	26861087	-0.000871746	0.00105922	0.410865	17830	0.657195	No
Adipose-Subcutaneous	563	ANKRD26	ENSG00000107890.16	10	26991914	27100498	0.000825562	0.00184955	0.655517	17830	0.832735	No
Adipose-Subcutaneous	563	YME1L1	ENSG00000136758.18	10	27110112	27154823	-0.00145192	0.00093511	0.121087	17830	0.327663	No
Adipose-Subcutaneous	563	MASTL	ENSG00000120539.14	10	27155267	27186924	-0.00292391	0.00252265	0.246942	17830	0.493828	No
Adipose-Subcutaneous	563	ACBD5	ENSG00000107897.18	10	27195214	27242130	-0.00179774	0.00141088	0.203142	17830	0.443223	No
Adipose-Subcutaneous	563	PTCHD3	ENSG00000182077.10	10	27398187	27414368	-0.0401877	0.0214742	0.0618232	17830	0.214415	No
Adipose-Subcutaneous	563	RAB18	ENSG00000099246.16	10	27504174	27542237	-0.00370454	0.00131162	0.00491149	17830	0.0412491	Yes
Adipose-Subcutaneous	563	MKX	ENSG00000150051.13	10	27672875	27746060	-0.0179499	0.00707768	0.0114889	17830	0.0724095	No
Adipose-Subcutaneous	563	ARMC4	ENSG00000169126.15	10	27812164	27999048	0.0123151	0.0111616	0.270367	17830	0.520082	No
Adipose-Subcutaneous	563	MPP7	ENSG00000150054.18	10	28050993	28334486	-0.0115119	0.00377995	0.00243598	17830	0.0250626	Yes
Adipose-Subcutaneous	563	WAC	ENSG00000095787.21	10	28532744	28623112	-0.00326111	0.000993752	0.00109872	17830	0.0148371	Yes
Adipose-Subcutaneous	563	BAMBI	ENSG00000095739.10	10	28677342	28682939	-0.000562037	0.00507738	0.9119	17830	0.963835	No
Adipose-Subcutaneous	563	SVIL	ENSG00000197321.14	10	29457338	29736781	-0.00929619	0.00261635	0.000413977	17830	0.00761814	Yes
Adipose-Subcutaneous	563	KIAA1462	ENSG00000165757.8	10	30012800	30115494	-0.00338164	0.00335764	0.314314	17830	0.564146	No
Adipose-Subcutaneous	563	MTPAP	ENSG00000107951.14	10	30309801	30374448	-0.00227822	0.001428	0.111209	17830	0.310988	No
Adipose-Subcutaneous	563	MAP3K8	ENSG00000107968.9	10	30433937	30461833	-0.00473856	0.00329037	0.150409	17830	0.373822	No
Adipose-Subcutaneous	563	ZNF438	ENSG00000183621.15	10	30820207	31031937	-0.00195933	0.0020971	0.350563	17830	0.600205	No
Adipose-Subcutaneous	563	RP11-192P3.4	ENSG00000272381.1	10	31187883	31261910	0.00226234	0.0116748	0.846421	17830	0.934559	No
Adipose-Subcutaneous	563	ZEB1	ENSG00000148516.21	10	31319125	31529814	0.00211002	0.00196398	0.28314	17830	0.5336	No
Adipose-Subcutaneous	563	RP11-472N13.2	ENSG00000223834.2	10	31604600	31606218	-0.00306181	0.0112645	0.785872	17830	0.907519	No
Adipose-Subcutaneous	563	RP11-472N13.3	ENSG00000237797.1	10	31693084	31707388	0.0169932	0.0117124	0.147394	17830	0.368919	No
Adipose-Subcutaneous	563	ARHGAP12	ENSG00000165322.17	10	31805404	31928876	0.00206678	0.00160724	0.199022	17830	0.438364	No
Adipose-Subcutaneous	563	KIF5B	ENSG00000170759.10	10	32009010	32056431	-0.00108262	0.00147648	0.463726	17830	0.699566	No
Adipose-Subcutaneous	563	EPC1	ENSG00000120616.15	10	32267751	32378798	-0.00227201	0.00153888	0.140418	17830	0.358793	No
Adipose-Subcutaneous	563	CCDC7	ENSG00000216937.13	10	32446140	32882874	-0.00238186	0.00293604	0.417581	17830	0.661809	No
Adipose-Subcutaneous	563	RP11-479G22.8	ENSG00000273038.2	10	32887255	32889311	0.000132593	0.00431039	0.975471	17830	0.990682	No
Adipose-Subcutaneous	563	ITGB1	ENSG00000150093.18	10	32900319	33005792	0.00206957	0.00211874	0.32911	17830	0.578823	No
Adipose-Subcutaneous	563	RP11-462L8.1	ENSG00000229656.6	10	32958845	33082102	0.0148756	0.0109448	0.174667	17830	0.406994	No
Adipose-Subcutaneous	563	NRP1	ENSG00000099250.17	10	33177492	33336262	-0.00368857	0.00218679	0.0922274	17830	0.276517	No
Adipose-Subcutaneous	563	PARD3	ENSG00000148498.15	10	34109560	34815325	-0.00400946	0.00214295	0.0618851	17830	0.214465	No
Adipose-Subcutaneous	563	CUL2	ENSG00000108094.14	10	35008551	35090642	-0.00092771	0.0011205	0.408067	17830	0.655304	No
Adipose-Subcutaneous	563	CREM	ENSG00000095794.19	10	35126791	35212958	0.000560534	0.00270017	0.835626	17830	0.929411	No
Adipose-Subcutaneous	563	CCNY	ENSG00000108100.17	10	35247025	35572669	0.00026306	0.00163363	0.872132	17830	0.947253	No
Adipose-Subcutaneous	563	FZD8	ENSG00000177283.7	10	35638249	35642278	-0.00439952	0.00377712	0.244621	17830	0.491462	No
Adipose-Subcutaneous	563	ANKRD30A	ENSG00000148513.17	10	37125788	37384111	0.0213084	0.0131199	0.104931	17830	0.300369	No
Adipose-Subcutaneous	563	RP11-20F24.2	ENSG00000234918.1	10	37240887	37242049	0.00969116	0.0120844	0.422931	17830	0.66619	No
Adipose-Subcutaneous	563	LINC00993	ENSG00000235687.8	10	37309185	37347031	0.036854	0.0130215	0.00482412	17830	0.0408163	Yes
Adipose-Subcutaneous	563	RP11-258F22.1	ENSG00000226578.1	10	37775371	37784131	0.00673673	0.00795207	0.397277	17830	0.645298	No
Adipose-Subcutaneous	563	ZNF248	ENSG00000198105.13	10	37802823	37857636	-0.00230943	0.00177493	0.193765	17830	0.43172	No
Adipose-Subcutaneous	563	ZNF25	ENSG00000175395.15	10	37949572	37976633	-0.00133095	0.00133862	0.320537	17830	0.570889	No
Adipose-Subcutaneous	563	ZNF33A	ENSG00000189180.15	10	38010650	38065088	0.000849653	0.00166538	0.610129	17830	0.803322	No
Adipose-Subcutaneous	563	ZNF37A	ENSG00000075407.18	10	38094334	38150293	-0.0047509	0.0017012	0.00541247	17830	0.0442498	Yes
Adipose-Subcutaneous	563	RP11-508N22.12	ENSG00000272983.1	10	38137337	38144399	-0.00295751	0.0039204	0.450943	17830	0.688973	No
Adipose-Subcutaneous	563	LINC00839	ENSG00000185904.11	10	42475543	42495336	0.0270064	0.010901	0.0135378	17830	0.0807558	No
Adipose-Subcutaneous	563	ZNF33B	ENSG00000196693.14	10	42574185	42638553	-0.0038264	0.00261707	0.144296	17830	0.364917	No
Adipose-Subcutaneous	563	AL022344.7	ENSG00000259869.1	10	42751178	42752145	0.000206622	0.0083035	0.980157	17830	0.992402	No
Adipose-Subcutaneous	563	BMS1	ENSG00000165733.7	10	42782801	42834937	-0.0042412	0.00127306	0.000922731	17830	0.0131198	Yes
Adipose-Subcutaneous	563	RP11-124O11.1	ENSG00000234944.1	10	42871521	42874060	0.0217673	0.0143385	0.129571	17830	0.341448	No
Adipose-Subcutaneous	563	RET	ENSG00000165731.18	10	43077027	43130351	0.00116774	0.00751892	0.876638	17830	0.948553	No
Adipose-Subcutaneous	563	RP11-351D16.3	ENSG00000273008.1	10	43136824	43138334	-0.00743299	0.00574451	0.196242	17830	0.434928	No
Adipose-Subcutaneous	563	CSGALNACT2	ENSG00000169826.7	10	43138486	43185308	0.000354879	0.0016809	0.83287	17830	0.928536	No
Adipose-Subcutaneous	563	RASGEF1A	ENSG00000198915.11	10	43194535	43266919	0.00536316	0.00619735	0.387205	17830	0.635891	No
Adipose-Subcutaneous	563	HNRNPF	ENSG00000169813.16	10	43385617	43409166	-0.00596562	0.00132477	8.2069e-06	17830	0.000509857	Yes
Adipose-Subcutaneous	563	RP11-517P14.2	ENSG00000230555.2	10	43420738	43422100	0.00424625	0.0043106	0.32503	17830	0.575214	No
Adipose-Subcutaneous	563	ZNF487	ENSG00000243660.9	10	43436841	43483179	-0.00100667	0.0023059	0.662604	17830	0.836822	No
Adipose-Subcutaneous	563	ZNF239	ENSG00000196793.13	10	43556344	43574618	-0.00382216	0.00325738	0.241158	17830	0.487953	No
Adipose-Subcutaneous	563	ZNF485	ENSG00000198298.12	10	43606407	43617903	-0.00589912	0.00330923	0.0752074	17830	0.243057	No
Adipose-Subcutaneous	563	ZNF32	ENSG00000169740.13	10	43643859	43648856	-0.00196463	0.00154105	0.202904	17830	0.442938	No
Adipose-Subcutaneous	563	LINC00619	ENSG00000204187.5	10	43845306	43850622	-0.014629	0.011423	0.200861	17830	0.44051	No
Adipose-Subcutaneous	563	LINC00840	ENSG00000226808.1	10	43859411	43895433	-0.0125131	0.0074591	0.0940106	17830	0.280303	No
Adipose-Subcutaneous	563	RP11-20J15.3	ENSG00000229116.2	10	44282926	44293300	0.0145102	0.00563747	0.0103214	17830	0.0670666	No
Adipose-Subcutaneous	563	C10orf142	ENSG00000277288.3	10	44292735	44294649	0.014222	0.00669461	0.03409	17830	0.14841	No
Adipose-Subcutaneous	563	CXCL12	ENSG00000107562.16	10	44370165	44386493	0.00969537	0.00383147	0.0116737	17830	0.0731352	No
Adipose-Subcutaneous	563	TMEM72	ENSG00000187783.11	10	44911200	44937002	0.0128834	0.0126707	0.30971	17830	0.559977	No
Adipose-Subcutaneous	563	RP11-285G1.9	ENSG00000223462.2	10	44937508	44955725	-0.0156936	0.0110123	0.154705	17830	0.380217	No
Adipose-Subcutaneous	563	RASSF4	ENSG00000107551.20	10	44959792	44995891	0.00516166	0.00423896	0.22388	17830	0.468464	No
Adipose-Subcutaneous	563	C10orf10	ENSG00000165507.8	10	44970981	44978810	-0.000845024	0.00531587	0.873758	17830	0.947945	No
Adipose-Subcutaneous	563	ZNF22	ENSG00000165512.4	10	45000475	45005326	-0.00394495	0.002155	0.0677099	17830	0.227561	No
Adipose-Subcutaneous	563	OR13A1	ENSG00000256574.6	10	45302654	45315608	0.00425366	0.0132108	0.747589	17830	0.885527	No
Adipose-Subcutaneous	563	ALOX5	ENSG00000012779.10	10	45374176	45446119	0.00721909	0.00349564	0.0393829	17830	0.161722	No
Adipose-Subcutaneous	563	MARCH8	ENSG00000165406.15	10	45454585	45594906	-0.00255755	0.00152502	0.0941075	17830	0.280435	No
Adipose-Subcutaneous	563	ZFAND4	ENSG00000172671.19	10	45615501	45672780	-0.00383145	0.00207187	0.064964	17830	0.221853	No
Adipose-Subcutaneous	563	WASHC2C	ENSG00000172661.17	10	45727232	45792961	0.000435144	0.00193352	0.822023	17830	0.924373	No
Adipose-Subcutaneous	563	AGAP4	ENSG00000188234.13	10	45825594	45853875	0.00251413	0.00393562	0.523214	17830	0.743932	No
Adipose-Subcutaneous	563	TIMM23	ENSG00000265354.3	10	45972449	46003734	-0.00139448	0.00134471	0.300192	17830	0.550289	No
Adipose-Subcutaneous	563	NCOA4	ENSG00000266412.5	10	46005088	46030714	-0.00134995	0.00135264	0.318721	17830	0.569061	No
Adipose-Subcutaneous	563	ANTXRL	ENSG00000274209.4	10	46286345	46330207	0.0210567	0.0176795	0.234167	17830	0.479963	No
Adipose-Subcutaneous	563	ANXA8L1	ENSG00000264230.7	10	46375627	46537864	-0.0135323	0.0080468	0.093203	17830	0.278593	No
Adipose-Subcutaneous	563	GPRIN2	ENSG00000204175.5	10	46549044	46555530	0.0221837	0.0140787	0.115679	17830	0.318887	No
Adipose-Subcutaneous	563	SYT15	ENSG00000204176.13	10	46578217	46594173	0.0199206	0.0070079	0.00464389	17830	0.0398307	Yes
Adipose-Subcutaneous	563	PTPN20	ENSG00000204179.10	10	46911396	47002488	0.0155697	0.00872227	0.0748136	17830	0.24218	No
Adipose-Subcutaneous	563	GDF10	ENSG00000266524.2	10	47300386	47313547	0.0230061	0.0057649	7.49538e-05	17830	0.00232018	Yes
Adipose-Subcutaneous	563	ZNF488	ENSG00000265763.3	10	47365496	47384273	0.00232699	0.00728644	0.749578	17830	0.886683	No
Adipose-Subcutaneous	563	ANXA8	ENSG00000265190.6	10	47460162	47484158	0.00419152	0.0123624	0.7347	17830	0.879529	No
Adipose-Subcutaneous	563	AGAP9	ENSG00000204172.12	10	47501854	47523638	-0.00221118	0.00785457	0.778423	17830	0.903516	No
Adipose-Subcutaneous	563	ABC7-42404400C24.1	ENSG00000277758.4	10	47750864	47763592	0.0166175	0.0068654	0.0158289	17830	0.0897675	No
Adipose-Subcutaneous	563	CH17-360D5.2	ENSG00000276850.4	10	47908064	47991850	-0.0105107	0.0134676	0.435469	17830	0.675228	No
Adipose-Subcutaneous	563	MAPK8	ENSG00000107643.15	10	48306639	48439360	0.000679804	0.00135015	0.614816	17830	0.806634	No
Adipose-Subcutaneous	563	ARHGAP22	ENSG00000128805.14	10	48446034	48656265	0.0095431	0.00450285	0.0345161	17830	0.149768	No
Adipose-Subcutaneous	563	WDFY4	ENSG00000128815.19	10	48684876	48982956	0.017566	0.0032782	1.24432e-07	17830	2.45888e-05	Yes
Adipose-Subcutaneous	563	LRRC18	ENSG00000165383.11	10	48909483	48914232	0.0167033	0.0136532	0.221711	17830	0.465948	No
Adipose-Subcutaneous	563	VSTM4	ENSG00000165633.12	10	49014245	49115509	-0.00242124	0.00262608	0.35694	17830	0.606599	No
Adipose-Subcutaneous	563	C10orf128	ENSG00000204161.13	10	49154725	49188585	0.0058527	0.00308778	0.0585674	17830	0.207664	No
Adipose-Subcutaneous	563	C10orf71	ENSG00000177354.11	10	49299193	49327487	-0.00314194	0.0127361	0.805238	17830	0.916181	No
Adipose-Subcutaneous	563	ERCC6	ENSG00000225830.12	10	49455368	49539538	0.00348682	0.00182747	0.0569198	17830	0.203996	No
Adipose-Subcutaneous	563	PARG	ENSG00000227345.8	10	49818279	49941998	-0.00143434	0.00135094	0.288832	17830	0.538952	No
Adipose-Subcutaneous	563	TIMM23B	ENSG00000204152.10	10	49942033	49974850	-0.00409766	0.00196973	0.0379669	17830	0.157944	No
Adipose-Subcutaneous	563	LINC00843	ENSG00000178440.5	10	49972763	49982053	0.00480333	0.00476544	0.313929	17830	0.563794	No
Adipose-Subcutaneous	563	AGAP6	ENSG00000204149.10	10	49982190	50010499	-0.000999437	0.00202149	0.621219	17830	0.811097	No
Adipose-Subcutaneous	563	WASHC2A	ENSG00000099290.15	10	50067888	50133506	-0.00227599	0.00170185	0.181666	17830	0.416075	No
Adipose-Subcutaneous	563	ASAH2	ENSG00000188611.14	10	50182778	50248610	-0.000162868	0.011203	0.988406	17830	0.995891	No
Adipose-Subcutaneous	563	SGMS1	ENSG00000198964.13	10	50305586	50624950	0.000844744	0.00158768	0.594901	17830	0.792071	No
Adipose-Subcutaneous	563	ASAH2B	ENSG00000204147.9	10	50739318	50816495	0.00286602	0.00335722	0.393657	17830	0.641782	No
Adipose-Subcutaneous	563	PRKG1	ENSG00000185532.15	10	50991358	52298350	0.00124506	0.00240441	0.604793	17830	0.799354	No
Adipose-Subcutaneous	563	CSTF2T	ENSG00000177613.8	10	51695487	51699591	-0.00278674	0.00167551	0.0968476	17830	0.285609	No
Adipose-Subcutaneous	563	DKK1	ENSG00000107984.9	10	52314296	52318042	-0.0101235	0.0106083	0.340358	17830	0.590329	No
Adipose-Subcutaneous	563	ZWINT	ENSG00000122952.16	10	56357228	56361275	-0.00829167	0.00381115	0.0300146	17830	0.136209	No
Adipose-Subcutaneous	563	IPMK	ENSG00000151151.5	10	58191517	58267934	0.00225486	0.00256097	0.378994	17830	0.628691	No
Adipose-Subcutaneous	563	CISD1	ENSG00000122873.11	10	58269058	58289586	-0.00492571	0.00247142	0.0467559	17830	0.179926	No
Adipose-Subcutaneous	563	RP11-179B15.6	ENSG00000261076.1	10	58325614	58327030	0.0183808	0.0130543	0.159698	17830	0.387537	No
Adipose-Subcutaneous	563	UBE2D1	ENSG00000072401.14	10	58334975	58370753	-0.0024042	0.00178369	0.178263	17830	0.411874	No
Adipose-Subcutaneous	563	TFAM	ENSG00000108064.10	10	58385022	58399221	-0.00364036	0.00138256	0.00870403	17830	0.0602925	No
Adipose-Subcutaneous	563	BICC1	ENSG00000122870.11	10	58513140	58831437	0.00558666	0.00393039	0.155777	17830	0.381839	No
Adipose-Subcutaneous	563	LINC00844	ENSG00000237949.1	10	58999626	59001543	0.0563589	0.0108168	2.68526e-07	17830	4.09215e-05	Yes
Adipose-Subcutaneous	563	PHYHIPL	ENSG00000165443.11	10	59176590	59247774	-0.00390893	0.00893766	0.662028	17830	0.836486	No
Adipose-Subcutaneous	563	FAM13C	ENSG00000148541.12	10	59251169	59363181	0.0107073	0.00399122	0.00752607	17830	0.0548161	No
Adipose-Subcutaneous	563	SLC16A9	ENSG00000165449.11	10	59650761	59736002	0.0228068	0.00610265	0.000205877	17830	0.00471825	Yes
Adipose-Subcutaneous	563	CCDC6	ENSG00000108091.10	10	59788763	59906656	-0.00104255	0.00142942	0.466103	17830	0.701614	No
Adipose-Subcutaneous	563	ANK3	ENSG00000151150.21	10	60026298	60733490	0.00166645	0.00417387	0.689861	17830	0.852938	No
Adipose-Subcutaneous	563	CDK1	ENSG00000170312.15	10	60778331	60794852	-0.000346823	0.00349468	0.920982	17830	0.967256	No
Adipose-Subcutaneous	563	RHOBTB1	ENSG00000072422.16	10	60869438	61001440	-9.00226e-05	0.00249174	0.971193	17830	0.989192	No
Adipose-Subcutaneous	563	TMEM26	ENSG00000196932.11	10	61406643	61453450	0.00206603	0.0110221	0.851382	17830	0.937356	No
Adipose-Subcutaneous	563	C10orf107	ENSG00000183346.6	10	61662961	61766766	0.0260389	0.00787689	0.00101007	17830	0.0139935	Yes
Adipose-Subcutaneous	563	ARID5B	ENSG00000150347.14	10	61901300	62096944	0.000634107	0.0031217	0.839111	17830	0.930473	No
Adipose-Subcutaneous	563	RTKN2	ENSG00000182010.10	10	62183035	62268707	0.00998813	0.00654893	0.127805	17830	0.338347	No
Adipose-Subcutaneous	563	ZNF365	ENSG00000138311.15	10	62374192	62672011	0.0155294	0.00989083	0.116982	17830	0.320601	No
Adipose-Subcutaneous	563	ADO	ENSG00000181915.4	10	62804857	62808483	-0.00188546	0.00183335	0.30421	17830	0.554552	No
Adipose-Subcutaneous	563	EGR2	ENSG00000122877.15	10	62811996	62919900	-0.00219173	0.00876434	0.802626	17830	0.914546	No
Adipose-Subcutaneous	563	NRBF2	ENSG00000148572.15	10	63133247	63155031	-0.00499357	0.00199965	0.012813	17830	0.0779713	No
Adipose-Subcutaneous	563	JMJD1C	ENSG00000171988.18	10	63167221	63521850	0.000912568	0.00163094	0.576029	17830	0.780618	No
Adipose-Subcutaneous	563	REEP3	ENSG00000165476.13	10	63521363	63625123	-0.00838858	0.00194194	1.85933e-05	17830	0.000913276	Yes
Adipose-Subcutaneous	563	LINC01515	ENSG00000228065.10	10	65570338	65768835	0.0115386	0.00779158	0.139212	17830	0.356534	No
Adipose-Subcutaneous	563	CTNNA3	ENSG00000183230.16	10	65912518	67696169	0.0014389	0.00560391	0.797456	17830	0.912394	No
Adipose-Subcutaneous	563	LRRTM3	ENSG00000198739.10	10	66926006	67099830	0.018502	0.0142534	0.194813	17830	0.43299	No
Adipose-Subcutaneous	563	DNAJC12	ENSG00000108176.14	10	67796665	67838166	-0.0146364	0.0062151	0.0188805	17830	0.100659	No
Adipose-Subcutaneous	563	RP11-57G10.8	ENSG00000272892.1	10	67849525	67850746	0.0159008	0.0135273	0.240329	17830	0.487117	No
Adipose-Subcutaneous	563	SIRT1	ENSG00000096717.11	10	67884669	67918390	-0.00330837	0.00168837	0.0505666	17830	0.188778	No
Adipose-Subcutaneous	563	HERC4	ENSG00000148634.15	10	67921899	68075348	-0.000661675	0.00135894	0.626524	17830	0.814266	No
Adipose-Subcutaneous	563	MYPN	ENSG00000138347.15	10	68106117	68212017	0.00704854	0.0105032	0.502454	17830	0.72819	No
Adipose-Subcutaneous	563	ATOH7	ENSG00000179774.8	10	68230624	68232103	0.00326311	0.0106741	0.759947	17830	0.892613	No
Adipose-Subcutaneous	563	RP11-153K11.3	ENSG00000233590.1	10	68233251	68242379	-0.030668	0.0133417	0.0219046	17830	0.111326	No
Adipose-Subcutaneous	563	PBLD	ENSG00000108187.15	10	68282660	68333049	0.00510516	0.00275798	0.0647069	17830	0.221317	No
Adipose-Subcutaneous	563	HNRNPH3	ENSG00000096746.17	10	68331174	68343191	-0.00312397	0.00166136	0.0605943	17830	0.21205	No
Adipose-Subcutaneous	563	RUFY2	ENSG00000204130.12	10	68341107	68407294	-0.00115863	0.00132696	0.382971	17830	0.632075	No
Adipose-Subcutaneous	563	DNA2	ENSG00000138346.14	10	68414064	68472121	-0.00890716	0.0044203	0.0443926	17830	0.174267	No
Adipose-Subcutaneous	563	SLC25A16	ENSG00000122912.14	10	68477999	68527474	0.00270246	0.0018831	0.151833	17830	0.376342	No
Adipose-Subcutaneous	563	TET1	ENSG00000138336.8	10	68560656	68694482	0.00216414	0.00388184	0.577413	17830	0.781248	No
Adipose-Subcutaneous	563	CCAR1	ENSG00000060339.13	10	68721012	68792377	0.00130874	0.00129724	0.313492	17830	0.563294	No
Adipose-Subcutaneous	563	STOX1	ENSG00000165730.14	10	68827541	68895432	-0.0208571	0.00585952	0.000404219	17830	0.00752952	Yes
Adipose-Subcutaneous	563	DDX50	ENSG00000107625.12	10	68901278	68946847	-0.00355326	0.00124228	0.00439615	17830	0.0381581	Yes
Adipose-Subcutaneous	563	DDX21	ENSG00000165732.12	10	68956128	68985073	-0.0058447	0.00207283	0.0049835	17830	0.0416772	Yes
Adipose-Subcutaneous	563	KIF1BP	ENSG00000198954.7	10	68988721	69043544	0.000518792	0.00159666	0.745365	17830	0.884603	No
Adipose-Subcutaneous	563	SRGN	ENSG00000122862.4	10	69088106	69104811	-0.00597957	0.00291111	0.0404507	17830	0.164553	No
Adipose-Subcutaneous	563	VPS26A	ENSG00000122958.14	10	69123512	69172861	-0.00254026	0.00121008	0.036258	17830	0.154181	No
Adipose-Subcutaneous	563	SUPV3L1	ENSG00000156502.13	10	69180232	69209099	-0.000758815	0.00141549	0.592125	17830	0.789825	No
Adipose-Subcutaneous	563	HKDC1	ENSG00000156510.12	10	69220303	69267559	0.0047274	0.0112896	0.675573	17830	0.844704	No
Adipose-Subcutaneous	563	HK1	ENSG00000156515.21	10	69269984	69401882	-0.00573655	0.0016364	0.000493381	17830	0.00857203	Yes
Adipose-Subcutaneous	563	TACR2	ENSG00000075073.14	10	69403903	69416867	-0.0121647	0.00384689	0.00165357	17830	0.0195123	Yes
Adipose-Subcutaneous	563	TSPAN15	ENSG00000099282.9	10	69451473	69507669	-0.00578619	0.00340911	0.0902201	17830	0.272741	No
Adipose-Subcutaneous	563	C10orf35	ENSG00000171224.8	10	69630251	69633599	-0.00342857	0.00474897	0.470631	17830	0.705036	No
Adipose-Subcutaneous	563	COL13A1	ENSG00000197467.13	10	69801931	69964275	-0.00833876	0.00576614	0.148712	17830	0.371207	No
Adipose-Subcutaneous	563	RP11-262I2.2	ENSG00000224222.1	10	69994626	70007836	-0.0206358	0.00984145	0.0364731	17830	0.154657	No
Adipose-Subcutaneous	563	H2AFY2	ENSG00000099284.13	10	70052796	70112269	0.00930324	0.00395661	0.019065	17830	0.10123	No
Adipose-Subcutaneous	563	AIFM2	ENSG00000042286.14	10	70098223	70132934	0.00261296	0.00247588	0.29173	17830	0.541929	No
Adipose-Subcutaneous	563	TYSND1	ENSG00000156521.13	10	70137981	70146676	0.00375274	0.00261741	0.152219	17830	0.376797	No
Adipose-Subcutaneous	563	SAR1A	ENSG00000079332.14	10	70147289	70170523	0.00200301	0.00155817	0.199172	17830	0.438533	No
Adipose-Subcutaneous	563	PPA1	ENSG00000180817.11	10	70202830	70233911	-0.00118251	0.00321846	0.713452	17830	0.86808	No
Adipose-Subcutaneous	563	LRRC20	ENSG00000172731.13	10	70298970	70382650	0.0104283	0.00328757	0.00159966	17830	0.0191037	Yes
Adipose-Subcutaneous	563	EIF4EBP2	ENSG00000148730.6	10	70404379	70428618	-0.012311	0.00177584	1.18152e-11	17830	1.59973e-08	Yes
Adipose-Subcutaneous	563	NODAL	ENSG00000156574.9	10	70432315	70447951	-0.0113741	0.00620665	0.0674169	17830	0.227058	No
Adipose-Subcutaneous	563	PALD1	ENSG00000107719.8	10	70478821	70568449	-0.000241844	0.00414018	0.953441	17830	0.981709	No
Adipose-Subcutaneous	563	PRF1	ENSG00000180644.7	10	70597348	70602775	-0.00391689	0.00520445	0.452015	17830	0.689784	No
Adipose-Subcutaneous	563	ADAMTS14	ENSG00000138316.10	10	70672803	70762441	0.0186799	0.00914118	0.0414875	17830	0.166764	No
Adipose-Subcutaneous	563	TBATA	ENSG00000166220.12	10	70771239	70785401	-0.059133	0.0171511	0.000609254	17830	0.00983968	Yes
Adipose-Subcutaneous	563	SGPL1	ENSG00000166224.16	10	70815961	70881173	-0.00764704	0.00199422	0.000140567	17830	0.00364813	Yes
Adipose-Subcutaneous	563	PCBD1	ENSG00000166228.8	10	70882280	70888784	-0.00673643	0.00255518	0.00862022	17830	0.0598119	No
Adipose-Subcutaneous	563	UNC5B	ENSG00000107731.12	10	71212570	71302864	0.00779025	0.00502239	0.121461	17830	0.32808	No
Adipose-Subcutaneous	563	SLC29A3	ENSG00000198246.7	10	71319258	71363385	0.00307617	0.00291796	0.292254	17830	0.542292	No
Adipose-Subcutaneous	563	CDH23	ENSG00000107736.19	10	71396934	71815947	-0.00174847	0.00483945	0.71802	17830	0.870371	No
Adipose-Subcutaneous	563	C10orf105	ENSG00000214688.5	10	71711702	71737824	0.0194035	0.00937437	0.0389406	17830	0.160625	No
Adipose-Subcutaneous	563	VSIR	ENSG00000107738.19	10	71747559	71773498	-0.00144253	0.00244984	0.556224	17830	0.766201	No
Adipose-Subcutaneous	563	PSAP	ENSG00000197746.13	10	71816298	71851375	0.00515592	0.00142862	0.000335878	17830	0.00663937	Yes
Adipose-Subcutaneous	563	CHST3	ENSG00000122863.5	10	71964365	72013564	0.00643752	0.00344854	0.0624791	17830	0.215892	No
Adipose-Subcutaneous	563	SPOCK2	ENSG00000107742.12	10	72059035	72089032	0.000169375	0.0046707	0.971086	17830	0.989192	No
Adipose-Subcutaneous	563	ASCC1	ENSG00000138303.17	10	72096032	72217134	-0.000648982	0.00163096	0.69085	17830	0.853415	No
Adipose-Subcutaneous	563	ANAPC16	ENSG00000166295.8	10	72220054	72235860	-0.0040604	0.00145382	0.00540849	17830	0.0442498	Yes
Adipose-Subcutaneous	563	DDIT4	ENSG00000168209.4	10	72273920	72276036	0.00448632	0.00605382	0.45897	17830	0.696226	No
Adipose-Subcutaneous	563	DNAJB12	ENSG00000148719.14	10	72332830	72355230	0.00127556	0.00122685	0.29894	17830	0.549118	No
Adipose-Subcutaneous	563	MICU1	ENSG00000107745.17	10	72367327	72626191	-0.00499323	0.00153136	0.00118154	17830	0.0155705	Yes
Adipose-Subcutaneous	563	MCU	ENSG00000156026.14	10	72692131	72887694	-0.000389827	0.0018408	0.832366	17830	0.928296	No
Adipose-Subcutaneous	563	OIT3	ENSG00000138315.12	10	72893581	72933033	-0.000888057	0.014433	0.95096	17830	0.980857	No
Adipose-Subcutaneous	563	P4HA1	ENSG00000122884.12	10	73007217	73096974	-0.000138395	0.00297452	0.962907	17830	0.985849	No
Adipose-Subcutaneous	563	RP11-344N10.5	ENSG00000272630.1	10	73098044	73101297	-0.000945324	0.00432015	0.826875	17830	0.926894	No
Adipose-Subcutaneous	563	NUDT13	ENSG00000166321.13	10	73110375	73131828	-2.16947e-05	0.00337032	0.994866	17830	0.998559	No
Adipose-Subcutaneous	563	ECD	ENSG00000122882.10	10	73130155	73169055	-0.00262628	0.0013215	0.0473881	17830	0.181277	No
Adipose-Subcutaneous	563	FAM149B1	ENSG00000138286.14	10	73168166	73244504	0.000392424	0.0012786	0.759024	17830	0.89226	No
Adipose-Subcutaneous	563	DNAJC9	ENSG00000213551.4	10	73183362	73248842	-0.000535131	0.00161	0.739732	17830	0.881832	No
Adipose-Subcutaneous	563	MRPS16	ENSG00000182180.13	10	73248863	73252693	-0.00240276	0.00123057	0.0513878	17830	0.190438	No
Adipose-Subcutaneous	563	CFAP70	ENSG00000156042.17	10	73253759	73358859	0.00990077	0.00370174	0.00770762	17830	0.0556384	No
Adipose-Subcutaneous	563	ANXA7	ENSG00000138279.15	10	73375101	73414076	-0.00109995	0.00112731	0.329635	17830	0.579327	No
Adipose-Subcutaneous	563	MSS51	ENSG00000166343.9	10	73423579	73433561	0.00359018	0.00245585	0.144352	17830	0.364964	No
Adipose-Subcutaneous	563	PPP3CB	ENSG00000107758.15	10	73436428	73496024	0.000313039	0.0011313	0.782111	17830	0.905674	No
Adipose-Subcutaneous	563	USP54	ENSG00000166348.18	10	73497538	73625953	-0.00735122	0.0026352	0.00546296	17830	0.0444799	Yes
Adipose-Subcutaneous	563	RP11-464F9.22	ENSG00000272791.1	10	73630556	73631490	0.00103216	0.00555455	0.852654	17830	0.937925	No
Adipose-Subcutaneous	563	MYOZ1	ENSG00000177791.11	10	73631654	73641757	-0.0122157	0.00584343	0.037039	17830	0.155966	No
Adipose-Subcutaneous	563	SYNPO2L	ENSG00000166317.11	10	73644881	73663803	-0.00770997	0.00946664	0.415754	17830	0.660506	No
Adipose-Subcutaneous	563	AGAP5	ENSG00000172650.13	10	73674285	73698159	0.00649937	0.00210687	0.00214067	17830	0.0231042	Yes
Adipose-Subcutaneous	563	RP11-574K11.29	ENSG00000272140.2	10	73703735	73713581	0.0018984	0.00288795	0.511235	17830	0.734156	No
Adipose-Subcutaneous	563	SEC24C	ENSG00000176986.15	10	73744384	73769152	0.000817747	0.00134942	0.54477	17830	0.758255	No
Adipose-Subcutaneous	563	FUT11	ENSG00000196968.10	10	73772863	73780251	5.14826e-05	0.00213473	0.980768	17830	0.99258	No
Adipose-Subcutaneous	563	CHCHD1	ENSG00000172586.7	10	73782047	73783652	0.000773946	0.00153456	0.614224	17830	0.806247	No
Adipose-Subcutaneous	563	ZSWIM8	ENSG00000214655.10	10	73785582	73801797	-0.000142759	0.00119556	0.904997	17830	0.961455	No
Adipose-Subcutaneous	563	NDST2	ENSG00000166507.17	10	73801911	73811798	-0.000191381	0.00164907	0.907653	17830	0.962378	No
Adipose-Subcutaneous	563	CAMK2G	ENSG00000148660.20	10	73812501	73874591	0.00599139	0.00174755	0.000653261	17830	0.0103018	Yes
Adipose-Subcutaneous	563	PLAU	ENSG00000122861.15	10	73909177	73917497	0.00551332	0.0040552	0.174533	17830	0.406881	No
Adipose-Subcutaneous	563	C10orf55	ENSG00000222047.8	10	73909969	73922777	0.00364429	0.00748903	0.626727	17830	0.814352	No
Adipose-Subcutaneous	563	VCL	ENSG00000035403.17	10	73995193	74120254	0.000643005	0.00219075	0.769246	17830	0.898385	No
Adipose-Subcutaneous	563	AP3M1	ENSG00000185009.12	10	74121364	74151063	-0.00153823	0.00122828	0.210985	17830	0.452748	No
Adipose-Subcutaneous	563	ADK	ENSG00000156110.13	10	74151185	74709303	0.00885256	0.00226563	0.000105151	17830	0.00293862	Yes
Adipose-Subcutaneous	563	KAT6B	ENSG00000156650.12	10	74825582	75032622	0.0017647	0.00165936	0.288038	17830	0.537998	No
Adipose-Subcutaneous	563	DUSP13	ENSG00000079393.20	10	75094432	75109221	-0.0306248	0.0136628	0.0254	17830	0.122302	No
Adipose-Subcutaneous	563	SAMD8	ENSG00000156671.12	10	75099586	75182123	-0.00743268	0.00161482	5.1999e-06	17830	0.000372347	Yes
Adipose-Subcutaneous	563	VDAC2	ENSG00000165637.13	10	75210154	75231448	-0.00721424	0.00165786	1.61649e-05	17830	0.000818805	Yes
Adipose-Subcutaneous	563	COMTD1	ENSG00000165644.10	10	75233969	75236030	-0.00714637	0.00291083	0.0143982	17830	0.0841981	No
Adipose-Subcutaneous	563	ZNF503-AS1	ENSG00000226051.6	10	75269819	75373500	0.00259085	0.00806489	0.748144	17830	0.885756	No
Adipose-Subcutaneous	563	ZNF503	ENSG00000165655.16	10	75397830	75401518	0.00451172	0.00334014	0.177337	17830	0.410533	No
Adipose-Subcutaneous	563	RP11-399K21.14	ENSG00000272692.1	10	75409327	75411842	-0.00273364	0.00462121	0.554405	17830	0.765214	No
Adipose-Subcutaneous	563	C10orf11	ENSG00000148655.14	10	75431453	76560167	0.00824513	0.0031225	0.0085161	17830	0.0594526	No
Adipose-Subcutaneous	563	KCNMA1	ENSG00000156113.22	10	76869601	77638369	-0.00633075	0.00518758	0.222858	17830	0.467248	No
Adipose-Subcutaneous	563	DLG5	ENSG00000151208.16	10	77793544	77926526	-0.00218951	0.0028054	0.435462	17830	0.675228	No
Adipose-Subcutaneous	563	POLR3A	ENSG00000148606.12	10	77969251	78029545	-0.00106186	0.00149928	0.479098	17830	0.712786	No
Adipose-Subcutaneous	563	RPS24	ENSG00000138326.18	10	78033760	78056812	-0.0034828	0.00194911	0.0745196	17830	0.241579	No
Adipose-Subcutaneous	563	RP11-90J7.3	ENSG00000282863.1	10	78179174	78675109	-0.0141591	0.0133721	0.29014	17830	0.540337	No
Adipose-Subcutaneous	563	ZMIZ1	ENSG00000108175.16	10	79069035	79316528	-0.00180012	0.00172512	0.297192	17830	0.547489	No
Adipose-Subcutaneous	563	PPIF	ENSG00000108179.13	10	79347469	79355337	-0.00744235	0.00306312	0.0154373	17830	0.0882765	No
Adipose-Subcutaneous	563	ZCCHC24	ENSG00000165424.6	10	79382325	79445627	0.00166719	0.00228491	0.46592	17830	0.701516	No
Adipose-Subcutaneous	563	EIF5AL1	ENSG00000253626.3	10	79512601	79516440	0.00139819	0.0104162	0.893268	17830	0.956117	No
Adipose-Subcutaneous	563	SFTPA2	ENSG00000185303.16	10	79555852	79560402	0.0196283	0.0172639	0.256061	17830	0.504242	No
Adipose-Subcutaneous	563	SFTPA1	ENSG00000122852.14	10	79610939	79615455	0.0227979	0.0196207	0.245777	17830	0.492493	No
Adipose-Subcutaneous	563	RP11-506M13.3	ENSG00000244733.5	10	79660891	79677996	-0.00260424	0.0060812	0.668643	17830	0.840163	No
Adipose-Subcutaneous	563	NUTM2B	ENSG00000188199.10	10	79703227	79714681	-0.00285877	0.0100835	0.776894	17830	0.902765	No
Adipose-Subcutaneous	563	RP11-182L21.6	ENSG00000272447.1	10	79825902	79827602	-0.00615064	0.00391116	0.116399	17830	0.319981	No
Adipose-Subcutaneous	563	SFTPD	ENSG00000133661.15	10	79937740	79982614	0.000419269	0.0104525	0.968019	17830	0.987967	No
Adipose-Subcutaneous	563	TMEM254	ENSG00000133678.13	10	80078646	80092557	0.0063762	0.00199841	0.00150196	17830	0.0183164	Yes
Adipose-Subcutaneous	563	PLAC9	ENSG00000189129.13	10	80131682	80145359	0.0146659	0.00353665	3.91345e-05	17830	0.00150058	Yes
Adipose-Subcutaneous	563	ANXA11	ENSG00000122359.17	10	80150889	80205572	0.00322473	0.00160675	0.0452473	17830	0.176302	No
Adipose-Subcutaneous	563	LINC00857	ENSG00000237523.1	10	80207710	80219657	0.00849737	0.00504528	0.0927156	17830	0.277555	No
Adipose-Subcutaneous	563	MAT1A	ENSG00000151224.12	10	80271820	80289684	-0.00965791	0.0132222	0.465442	17830	0.701034	No
Adipose-Subcutaneous	563	DYDC2	ENSG00000133665.12	10	80344745	80368073	0.0157734	0.0139115	0.257365	17830	0.505599	No
Adipose-Subcutaneous	563	FAM213A	ENSG00000122378.13	10	80407829	80437115	-0.00204824	0.00258099	0.427784	17830	0.66972	No
Adipose-Subcutaneous	563	TSPAN14	ENSG00000108219.14	10	80454166	80533123	-0.0042678	0.00165178	0.0100342	17830	0.0658725	No
Adipose-Subcutaneous	563	SH2D4B	ENSG00000178217.13	10	80537902	80646560	-0.031204	0.0106709	0.00359817	17830	0.033121	Yes
Adipose-Subcutaneous	563	NRG3	ENSG00000185737.12	10	81875314	82987179	0.00342298	0.0125381	0.784953	17830	0.906923	No
Adipose-Subcutaneous	563	GHITM	ENSG00000165678.20	10	84141462	84153245	-0.00339216	0.00129081	0.00883459	17830	0.0608894	No
Adipose-Subcutaneous	563	CDHR1	ENSG00000148600.14	10	84194635	84219621	0.0214883	0.00747589	0.00420793	17830	0.0369958	Yes
Adipose-Subcutaneous	563	CCSER2	ENSG00000107771.15	10	84328586	84518521	-0.00124208	0.00136928	0.364757	17830	0.615057	No
Adipose-Subcutaneous	563	GRID1	ENSG00000182771.18	10	85599555	86366493	-0.00431057	0.00419566	0.304697	17830	0.554949	No
Adipose-Subcutaneous	563	WAPL	ENSG00000062650.17	10	86435256	86521815	-0.00334993	0.00113024	0.00317145	17830	0.0303689	Yes
Adipose-Subcutaneous	563	OPN4	ENSG00000122375.11	10	86654557	86666848	-0.0246127	0.0122252	0.0445792	17830	0.174615	No
Adipose-Subcutaneous	563	LDB3	ENSG00000122367.19	10	86668449	86736068	0.0014235	0.00589286	0.80921	17830	0.917886	No
Adipose-Subcutaneous	563	BMPR1A	ENSG00000107779.13	10	86756601	86932838	-0.00343972	0.00180349	0.0570156	17830	0.204262	No
Adipose-Subcutaneous	563	MMRN2	ENSG00000173269.13	10	86935540	86957863	0.00143691	0.00216376	0.506923	17830	0.731147	No
Adipose-Subcutaneous	563	SNCG	ENSG00000173267.13	10	86958618	86963260	0.0221859	0.00431742	3.86961e-07	17830	5.4758e-05	Yes
Adipose-Subcutaneous	563	ADIRF	ENSG00000148671.13	10	86983854	86983934	0.000359751	0.00563689	0.949136	17830	0.98014	No
Adipose-Subcutaneous	563	FAM25A	ENSG00000188100.8	10	87020306	87024730	0.0240657	0.0126399	0.0574482	17830	0.204983	No
Adipose-Subcutaneous	563	GLUD1	ENSG00000148672.8	10	87050486	87094866	-0.00447898	0.00141367	0.0016198	17830	0.0192284	Yes
Adipose-Subcutaneous	563	FAM35A	ENSG00000122376.11	10	87094161	87191468	-0.000729726	0.00149318	0.625247	17830	0.813508	No
Adipose-Subcutaneous	563	NUTM2A	ENSG00000184923.12	10	87225448	87236908	0.00937781	0.0091823	0.307573	17830	0.557768	No
Adipose-Subcutaneous	563	LINC00863	ENSG00000224914.3	10	87342736	87357667	-0.00178026	0.00462383	0.700375	17830	0.860093	No
Adipose-Subcutaneous	563	NUTM2D	ENSG00000214562.14	10	87357883	87370695	-0.00249829	0.00630691	0.692172	17830	0.854158	No
Adipose-Subcutaneous	563	MINPP1	ENSG00000107789.15	10	87504875	87553460	0.00104944	0.00188632	0.578209	17830	0.782027	No
Adipose-Subcutaneous	563	PAPSS2	ENSG00000198682.12	10	87659613	87747705	-0.0148951	0.00373694	7.64413e-05	17830	0.00232585	Yes
Adipose-Subcutaneous	563	ATAD1	ENSG00000138138.13	10	87751512	87841343	3.26287e-05	0.00116029	0.977576	17830	0.991478	No
Adipose-Subcutaneous	563	KLLN	ENSG00000227268.3	10	87859161	87863112	-0.00715571	0.00482116	0.13833	17830	0.355502	No
Adipose-Subcutaneous	563	PTEN	ENSG00000171862.10	10	87863438	87971930	-0.00374826	0.00216664	0.0842029	17830	0.260483	No
Adipose-Subcutaneous	563	RNLS	ENSG00000184719.11	10	88273864	88584530	0.0021617	0.00319466	0.49891	17830	0.725933	No
Adipose-Subcutaneous	563	LIPJ	ENSG00000204022.9	10	88586762	88606976	0.00781873	0.0101673	0.442226	17830	0.680833	No
Adipose-Subcutaneous	563	LIPF	ENSG00000182333.14	10	88664441	88678814	-0.0144048	0.0205017	0.482598	17830	0.714535	No
Adipose-Subcutaneous	563	LIPN	ENSG00000204020.5	10	88761406	88778242	0.010517	0.0136565	0.441571	17830	0.680544	No
Adipose-Subcutaneous	563	ANKRD22	ENSG00000152766.5	10	88822132	88851818	-0.0175434	0.0148768	0.238819	17830	0.485425	No
Adipose-Subcutaneous	563	STAMBPL1	ENSG00000138134.11	10	88879734	88975153	0.00160486	0.00342274	0.639343	17830	0.822711	No
Adipose-Subcutaneous	563	ACTA2	ENSG00000107796.13	10	88938061	88990959	-0.00175444	0.00473306	0.711023	17830	0.86689	No
Adipose-Subcutaneous	563	FAS	ENSG00000026103.21	10	88990582	89015785	0.00308828	0.00315242	0.327695	17830	0.577522	No
Adipose-Subcutaneous	563	CH25H	ENSG00000138135.6	10	89205629	89207314	0.0154103	0.00896847	0.0863187	17830	0.26499	No
Adipose-Subcutaneous	563	LIPA	ENSG00000107798.17	10	89213569	89414557	0.00358131	0.00287472	0.213379	17830	0.455361	No
Adipose-Subcutaneous	563	IFIT2	ENSG00000119922.9	10	89283694	89309276	0.00610815	0.00464214	0.188797	17830	0.425084	No
Adipose-Subcutaneous	563	IFIT3	ENSG00000119917.13	10	89327894	89340971	-0.00305803	0.0045325	0.50016	17830	0.726714	No
Adipose-Subcutaneous	563	IFIT1	ENSG00000185745.9	10	89392546	89406486	0.00657889	0.00459293	0.152608	17830	0.377393	No
Adipose-Subcutaneous	563	IFIT5	ENSG00000152778.8	10	89414586	89421001	-0.00386213	0.00262267	0.141442	17830	0.360375	No
Adipose-Subcutaneous	563	SLC16A12	ENSG00000152779.13	10	89430299	89556641	0.0106208	0.00702247	0.131016	17830	0.343567	No
Adipose-Subcutaneous	563	PANK1	ENSG00000152782.16	10	89579497	89645572	0.000982769	0.00430315	0.819434	17830	0.922964	No
Adipose-Subcutaneous	563	RP11-80H5.9	ENSG00000235100.3	10	89667181	89699671	-0.0108681	0.0135678	0.42347	17830	0.666625	No
Adipose-Subcutaneous	563	KIF20B	ENSG00000138182.14	10	89701610	89774939	0.00150144	0.00238289	0.528899	17830	0.747432	No
Adipose-Subcutaneous	563	LINC00865	ENSG00000232229.5	10	89829510	89840861	0.0266374	0.00833379	0.00147324	17830	0.0180783	Yes
Adipose-Subcutaneous	563	LINC01374	ENSG00000280560.1	10	89853906	89914948	0.0194724	0.0123204	0.114576	17830	0.316777	No
Adipose-Subcutaneous	563	HTR7	ENSG00000148680.15	10	90740823	90857698	0.0211511	0.00780609	0.00695087	17830	0.0519968	No
Adipose-Subcutaneous	563	RPP30	ENSG00000148688.13	10	90871716	90908553	0.000694524	0.00127029	0.584779	17830	0.785847	No
Adipose-Subcutaneous	563	ANKRD1	ENSG00000148677.6	10	90912096	90921276	0.0182367	0.0119044	0.126126	17830	0.335848	No
Adipose-Subcutaneous	563	PCGF5	ENSG00000180628.14	10	91163012	91284331	-0.0034014	0.00157545	0.0312891	17830	0.140172	No
Adipose-Subcutaneous	563	HECTD2	ENSG00000165338.16	10	91409280	91514829	0.00336529	0.00174432	0.0542183	17830	0.19749	No
Adipose-Subcutaneous	563	PPP1R3C	ENSG00000119938.8	10	91628442	91633054	0.00258119	0.0068326	0.705745	17830	0.863002	No
Adipose-Subcutaneous	563	TNKS2	ENSG00000107854.5	10	91798312	91865276	-6.09692e-06	0.00126353	0.996152	17830	0.99875	No
Adipose-Subcutaneous	563	FGFBP3	ENSG00000174721.9	10	91906589	91909483	0.000289631	0.00376343	0.938684	17830	0.976425	No
Adipose-Subcutaneous	563	BTAF1	ENSG00000095564.13	10	91923769	92030325	0.000628564	0.00182184	0.730216	17830	0.876737	No
Adipose-Subcutaneous	563	CPEB3	ENSG00000107864.14	10	92046692	92291087	0.00099142	0.00225291	0.660068	17830	0.835072	No
Adipose-Subcutaneous	563	MARCH5	ENSG00000198060.9	10	92291163	92353964	-0.00439005	0.00134117	0.00113094	17830	0.0151957	Yes
Adipose-Subcutaneous	563	IDE	ENSG00000119912.15	10	92451684	92574076	0.00101421	0.0014367	0.480534	17830	0.713519	No
Adipose-Subcutaneous	563	KIF11	ENSG00000138160.5	10	92593286	92655395	0.00378598	0.00312504	0.226234	17830	0.471123	No
Adipose-Subcutaneous	563	HHEX	ENSG00000152804.10	10	92689951	92695646	0.00240551	0.0036975	0.515595	17830	0.737893	No
Adipose-Subcutaneous	563	EXOC6	ENSG00000138190.16	10	92834713	93059493	0.00346064	0.00253875	0.173408	17830	0.405545	No
Adipose-Subcutaneous	563	CYP26C1	ENSG00000187553.8	10	93060808	93069536	0.00172693	0.0111151	0.876589	17830	0.948553	No
Adipose-Subcutaneous	563	CYP26A1	ENSG00000095596.11	10	93073475	93077890	-0.00432471	0.0145812	0.76689	17830	0.897004	No
Adipose-Subcutaneous	563	MYOF	ENSG00000138119.16	10	93306429	93482317	0.00768226	0.00279117	0.00611565	17830	0.0478104	Yes
Adipose-Subcutaneous	563	CEP55	ENSG00000138180.15	10	93496632	93529092	0.0086154	0.00616756	0.16302	17830	0.391625	No
Adipose-Subcutaneous	563	FFAR4	ENSG00000186188.10	10	93566665	93604480	0.00542719	0.00811555	0.503947	17830	0.729273	No
Adipose-Subcutaneous	563	RBP4	ENSG00000138207.13	10	93591687	93601744	-0.000942159	0.00544033	0.862574	17830	0.942441	No
Adipose-Subcutaneous	563	PDE6C	ENSG00000095464.9	10	93612588	93666010	-0.00609543	0.00454065	0.180025	17830	0.414067	No
Adipose-Subcutaneous	563	FRA10AC1	ENSG00000148690.11	10	93667883	93702572	-0.00666038	0.00218613	0.00242688	17830	0.0250276	Yes
Adipose-Subcutaneous	563	LGI1	ENSG00000108231.12	10	93757809	93806272	0.0252798	0.0104714	0.016102	17830	0.090825	No
Adipose-Subcutaneous	563	SLC35G1	ENSG00000176273.14	10	93893973	93956062	0.0145471	0.00308414	3.05419e-06	17830	0.000249799	Yes
Adipose-Subcutaneous	563	PLCE1	ENSG00000138193.15	10	94030812	94332823	-0.00436996	0.00393	0.266653	17830	0.515842	No
Adipose-Subcutaneous	563	NOC3L	ENSG00000173145.11	10	94333226	94362959	-0.00261789	0.00206541	0.205525	17830	0.446293	No
Adipose-Subcutaneous	563	TBC1D12	ENSG00000108239.8	10	94402504	94535930	-0.00152513	0.00175005	0.383881	17830	0.633066	No
Adipose-Subcutaneous	563	HELLS	ENSG00000119969.14	10	94501434	94613905	0.00275355	0.00379105	0.467951	17830	0.702885	No
Adipose-Subcutaneous	563	CYP2C9	ENSG00000138109.9	10	94938658	94989390	0.0185681	0.0154388	0.229623	17830	0.475459	No
Adipose-Subcutaneous	563	CYP2C8	ENSG00000138115.13	10	95036772	95069497	0.00513844	0.00706425	0.467304	17830	0.702533	No
Adipose-Subcutaneous	563	ACSM6	ENSG00000173124.14	10	95194200	95228928	0.0069368	0.0168678	0.681055	17830	0.848026	No
Adipose-Subcutaneous	563	PDLIM1	ENSG00000107438.8	10	95237572	95291024	-0.00169717	0.00240025	0.479821	17830	0.712883	No
Adipose-Subcutaneous	563	SORBS1	ENSG00000095637.21	10	95311771	95561414	1.40128e-05	0.00333354	0.996648	17830	0.9988	No
Adipose-Subcutaneous	563	ALDH18A1	ENSG00000059573.8	10	95605929	95656706	0.000876929	0.00209598	0.67583	17830	0.844788	No
Adipose-Subcutaneous	563	TCTN3	ENSG00000119977.20	10	95663396	95694143	-0.00125271	0.00151947	0.410056	17830	0.656722	No
Adipose-Subcutaneous	563	ENTPD1	ENSG00000138185.18	10	95711779	95869695	0.0098248	0.00309716	0.00159873	17830	0.0191037	Yes
Adipose-Subcutaneous	563	CC2D2B	ENSG00000188649.12	10	95907603	96032684	0.0168279	0.00503495	0.000888547	17830	0.0127765	Yes
Adipose-Subcutaneous	563	CCNJ	ENSG00000107443.15	10	96043394	96060870	0.00214521	0.00209837	0.307086	17830	0.557275	No
Adipose-Subcutaneous	563	ZNF518A	ENSG00000177853.14	10	96129715	96205288	-0.000806289	0.00191072	0.673207	17830	0.843303	No
Adipose-Subcutaneous	563	BLNK	ENSG00000095585.16	10	96191702	96271587	0.0202412	0.00484682	3.45514e-05	17830	0.00139063	Yes
Adipose-Subcutaneous	563	TLL2	ENSG00000095587.8	10	96364606	96513918	0.00444246	0.0117133	0.70464	17830	0.862242	No
Adipose-Subcutaneous	563	TM9SF3	ENSG00000077147.14	10	96518109	96587452	-0.000450745	0.00107251	0.674455	17830	0.844193	No
Adipose-Subcutaneous	563	PIK3AP1	ENSG00000155629.14	10	96593312	96720514	0.00666104	0.00283112	0.0189902	17830	0.100983	No
Adipose-Subcutaneous	563	LCOR	ENSG00000196233.12	10	96832260	96995959	0.000715473	0.00170009	0.674036	17830	0.843906	No
Adipose-Subcutaneous	563	SLIT1	ENSG00000187122.16	10	96998038	97185920	0.00224557	0.00646703	0.728551	17830	0.876109	No
Adipose-Subcutaneous	563	ARHGAP19	ENSG00000213390.10	10	97222173	97292673	-0.000908516	0.00220531	0.680526	17830	0.847737	No
Adipose-Subcutaneous	563	FRAT1	ENSG00000165879.8	10	97319267	97321915	0.00244201	0.00300205	0.416321	17830	0.661056	No
Adipose-Subcutaneous	563	FRAT2	ENSG00000181274.6	10	97332497	97334563	-0.00692892	0.00310417	0.0260151	17830	0.124124	No
Adipose-Subcutaneous	563	RRP12	ENSG00000052749.13	10	97356701	97426076	-0.0045316	0.00242593	0.0623045	17830	0.215485	No
Adipose-Subcutaneous	563	PGAM1	ENSG00000171314.8	10	97426160	97433441	-0.00252298	0.00186351	0.176338	17830	0.409336	No
Adipose-Subcutaneous	563	EXOSC1	ENSG00000171311.12	10	97436142	97446017	-0.00145034	0.00154332	0.347764	17830	0.597793	No
Adipose-Subcutaneous	563	ZDHHC16	ENSG00000171307.18	10	97446131	97457370	-0.00494982	0.00185833	0.00796181	17830	0.0567156	No
Adipose-Subcutaneous	563	MMS19	ENSG00000155229.20	10	97458324	97498794	-0.00329184	0.00123488	0.00791211	17830	0.0566075	No
Adipose-Subcutaneous	563	UBTD1	ENSG00000165886.4	10	97498868	97571209	-0.000518322	0.00288991	0.857726	17830	0.940321	No
Adipose-Subcutaneous	563	ANKRD2	ENSG00000165887.11	10	97572499	97583884	-0.0100949	0.0102248	0.323938	17830	0.573913	No
Adipose-Subcutaneous	563	HOGA1	ENSG00000241935.8	10	97584343	97612802	0.0120072	0.00445041	0.00719352	17830	0.0533086	No
Adipose-Subcutaneous	563	C10orf62	ENSG00000203942.4	10	97589727	97590934	0.00566313	0.0148533	0.703152	17830	0.861265	No
Adipose-Subcutaneous	563	MORN4	ENSG00000171160.17	10	97614553	97633500	0.0059871	0.00308375	0.0527164	17830	0.194115	No
Adipose-Subcutaneous	563	PI4K2A	ENSG00000155252.13	10	97640686	97676434	0.00403109	0.00183126	0.0281384	17830	0.130414	No
Adipose-Subcutaneous	563	AVPI1	ENSG00000119986.6	10	97677424	97687323	-0.00101837	0.0035137	0.772058	17830	0.899886	No
Adipose-Subcutaneous	563	MARVELD1	ENSG00000155254.12	10	97713173	97718152	0.00510835	0.00182074	0.00520241	17830	0.0429838	Yes
Adipose-Subcutaneous	563	ZFYVE27	ENSG00000155256.17	10	97737121	97760907	0.000512373	0.0014661	0.726866	17830	0.875086	No
Adipose-Subcutaneous	563	SFRP5	ENSG00000120057.4	10	97766751	97771952	-0.00161456	0.0115162	0.888555	17830	0.953542	No
Adipose-Subcutaneous	563	GOLGA7B	ENSG00000155265.10	10	97850239	97871580	0.00716186	0.00647075	0.268869	17830	0.518376	No
Adipose-Subcutaneous	563	CRTAC1	ENSG00000095713.13	10	97865000	98030828	0.00185871	0.010886	0.86449	17830	0.943414	No
Adipose-Subcutaneous	563	R3HCC1L	ENSG00000166024.13	10	98134624	98244897	-0.00397855	0.00151941	0.00907946	17830	0.0619307	No
Adipose-Subcutaneous	563	LOXL4	ENSG00000138131.3	10	98247690	98268250	0.0119506	0.00541293	0.0276776	17830	0.128984	No
Adipose-Subcutaneous	563	PYROXD2	ENSG00000119943.12	10	98383565	98415184	0.011647	0.00327801	0.00041402	17830	0.00761814	Yes
Adipose-Subcutaneous	563	HPS1	ENSG00000107521.18	10	98416198	98446947	0.000223646	0.00147351	0.879419	17830	0.949098	No
Adipose-Subcutaneous	563	HPSE2	ENSG00000172987.12	10	98457077	99235862	0.0015156	0.00857888	0.859837	17830	0.941065	No
Adipose-Subcutaneous	563	CNNM1	ENSG00000119946.10	10	99329099	99394330	-0.00355449	0.00806792	0.6597	17830	0.834867	No
Adipose-Subcutaneous	563	GOT1	ENSG00000120053.10	10	99396870	99430624	-0.0049816	0.00220152	0.0240434	17830	0.117986	No
Adipose-Subcutaneous	563	RP11-441O15.3	ENSG00000224934.2	10	99431191	99438117	-0.0106383	0.00364592	0.00367079	17830	0.0335126	Yes
Adipose-Subcutaneous	563	SLC25A28	ENSG00000155287.10	10	99610522	99620609	-0.00338996	0.00169052	0.0454307	17830	0.176663	No
Adipose-Subcutaneous	563	RP11-85A1.3	ENSG00000260475.1	10	99621055	99621918	0.012251	0.0118105	0.300062	17830	0.550289	No
Adipose-Subcutaneous	563	ENTPD7	ENSG00000198018.6	10	99659506	99706240	0.000355475	0.00272706	0.896337	17830	0.957664	No
Adipose-Subcutaneous	563	COX15	ENSG00000014919.12	10	99711844	99732100	0.00220736	0.00147142	0.134157	17830	0.349199	No
Adipose-Subcutaneous	563	CUTC	ENSG00000119929.12	10	99722918	99756134	0.00476948	0.00224316	0.0339365	17830	0.148126	No
Adipose-Subcutaneous	563	ABCC2	ENSG00000023839.10	10	99782732	99852192	0.00265397	0.00534583	0.619775	17830	0.810025	No
Adipose-Subcutaneous	563	DNMBP	ENSG00000107554.16	10	99875577	100009919	0.00329424	0.00203119	0.105423	17830	0.30116	No
Adipose-Subcutaneous	563	ERLIN1	ENSG00000107566.13	10	100150094	100188297	-0.00241881	0.00153039	0.114572	17830	0.316777	No
Adipose-Subcutaneous	563	CHUK	ENSG00000213341.10	10	100188335	100229619	-0.00468484	0.00135519	0.00058928	17830	0.00968374	Yes
Adipose-Subcutaneous	563	CWF19L1	ENSG00000095485.16	10	100232298	100267680	-0.00120604	0.0015956	0.450068	17830	0.688225	No
Adipose-Subcutaneous	563	BLOC1S2	ENSG00000196072.11	10	100273280	100286712	0.000716268	0.00171486	0.676345	17830	0.845041	No
Adipose-Subcutaneous	563	PKD2L1	ENSG00000107593.16	10	100288154	100330486	-0.00206941	0.0121403	0.864714	17830	0.943429	No
Adipose-Subcutaneous	563	SCD	ENSG00000099194.5	10	100347124	100364834	-0.0107057	0.0117355	0.362043	17830	0.61176	No
Adipose-Subcutaneous	563	OLMALINC	ENSG00000235823.1	10	100373615	100383368	-0.0163422	0.00646012	0.0116986	17830	0.0732266	No
Adipose-Subcutaneous	563	RP11-285F16.1	ENSG00000273030.1	10	100412934	100413421	0.00973438	0.0134266	0.46876	17830	0.703288	No
Adipose-Subcutaneous	563	WNT8B	ENSG00000075290.7	10	100463041	100483744	-0.000922432	0.0127736	0.942458	17830	0.978015	No
Adipose-Subcutaneous	563	SEC31B	ENSG00000075826.16	10	100486642	100519864	0.00187106	0.00240552	0.437016	17830	0.676212	No
Adipose-Subcutaneous	563	NDUFB8	ENSG00000166136.15	10	100523740	100530000	-0.00498081	0.00142548	0.00051457	17830	0.00887309	Yes
Adipose-Subcutaneous	563	HIF1AN	ENSG00000166135.13	10	100529072	100559998	-0.00314195	0.00143454	0.0289345	17830	0.133045	No
Adipose-Subcutaneous	563	SLF2	ENSG00000119906.11	10	100912740	100965136	0.0014428	0.00151597	0.341658	17830	0.591663	No
Adipose-Subcutaneous	563	MRPL43	ENSG00000055950.16	10	100969458	100987366	-0.00209131	0.00129748	0.107585	17830	0.304917	No
Adipose-Subcutaneous	563	SEMA4G	ENSG00000095539.15	10	100969905	100985871	-0.00177204	0.00296263	0.550002	17830	0.762265	No
Adipose-Subcutaneous	563	TWNK	ENSG00000107815.7	10	100987516	100994401	-0.0111914	0.00294144	0.000158149	17830	0.00397098	Yes
Adipose-Subcutaneous	563	LZTS2	ENSG00000107816.17	10	100996618	101007682	0.0039094	0.0014991	0.00936348	17830	0.0631672	No
Adipose-Subcutaneous	563	PDZD7	ENSG00000186862.17	10	101007837	101031157	-0.0110207	0.00480758	0.0222675	17830	0.112409	No
Adipose-Subcutaneous	563	SFXN3	ENSG00000107819.13	10	101031234	101041244	-0.00264192	0.00202038	0.191554	17830	0.428909	No
Adipose-Subcutaneous	563	RP11-108L7.15	ENSG00000273162.1	10	101060029	101061005	0.0194553	0.010787	0.0718528	17830	0.236285	No
Adipose-Subcutaneous	563	KAZALD1	ENSG00000107821.14	10	101061841	101068131	0.00474217	0.00388151	0.222341	17830	0.46671	No
Adipose-Subcutaneous	563	BTRC	ENSG00000166167.17	10	101354033	101557321	0.000241702	0.00164433	0.883194	17830	0.950926	No
Adipose-Subcutaneous	563	DPCD	ENSG00000166171.12	10	101570560	101609668	0.00305711	0.00224342	0.173544	17830	0.405712	No
Adipose-Subcutaneous	563	POLL	ENSG00000166169.16	10	101578882	101588270	-0.00129682	0.0014361	0.36692	17830	0.616838	No
Adipose-Subcutaneous	563	FBXW4	ENSG00000107829.13	10	101610664	101695295	0.00145413	0.00175267	0.407095	17830	0.654905	No
Adipose-Subcutaneous	563	FGF8	ENSG00000107831.12	10	101770130	101780369	0.0166112	0.0130106	0.202241	17830	0.442243	No
Adipose-Subcutaneous	563	NPM3	ENSG00000107833.10	10	101781325	101783413	0.0021702	0.00234619	0.355384	17830	0.605147	No
Adipose-Subcutaneous	563	MGEA5	ENSG00000198408.13	10	101784443	101818465	0.00169623	0.00189746	0.371747	17830	0.622318	No
Adipose-Subcutaneous	563	KCNIP2	ENSG00000120049.18	10	101825974	101843920	-0.0102557	0.0053592	0.0561896	17830	0.202519	No
Adipose-Subcutaneous	563	C10orf76	ENSG00000120029.12	10	101845599	102056193	-0.00298249	0.00135011	0.0275883	17830	0.12875	No
Adipose-Subcutaneous	563	HPS6	ENSG00000166189.7	10	102065390	102068038	-0.00421372	0.00191966	0.0285854	17830	0.132014	No
Adipose-Subcutaneous	563	LDB1	ENSG00000198728.10	10	102107560	102120453	0.00488864	0.00153035	0.00148253	17830	0.0181673	Yes
Adipose-Subcutaneous	563	PPRC1	ENSG00000148840.10	10	102132994	102150331	-0.00626428	0.00233429	0.0075065	17830	0.0547407	No
Adipose-Subcutaneous	563	NOLC1	ENSG00000166197.16	10	102152176	102163871	-0.00290962	0.00175131	0.0972127	17830	0.286496	No
Adipose-Subcutaneous	563	ELOVL3	ENSG00000119915.4	10	102226328	102229589	-0.00354775	0.00800823	0.657933	17830	0.834305	No
Adipose-Subcutaneous	563	PITX3	ENSG00000107859.9	10	102230186	102241474	0.00184999	0.0136301	0.892086	17830	0.955539	No
Adipose-Subcutaneous	563	GBF1	ENSG00000107862.4	10	102245532	102382899	-0.000862116	0.00120369	0.474159	17830	0.708179	No
Adipose-Subcutaneous	563	NFKB2	ENSG00000077150.18	10	102394110	102402529	-0.00577228	0.00258056	0.0257042	17830	0.123002	No
Adipose-Subcutaneous	563	PSD	ENSG00000059915.16	10	102402617	102421539	0.00260137	0.00394577	0.509997	17830	0.733191	No
Adipose-Subcutaneous	563	FBXL15	ENSG00000107872.12	10	102419189	102423136	-0.00263496	0.0019099	0.16827	17830	0.398749	No
Adipose-Subcutaneous	563	CUEDC2	ENSG00000107874.10	10	102423245	102432661	0.00030444	0.00112082	0.786017	17830	0.907579	No
Adipose-Subcutaneous	563	MFSD13A	ENSG00000138111.14	10	102461395	102477045	-0.00391087	0.00332124	0.2395	17830	0.486198	No
Adipose-Subcutaneous	563	ACTR1A	ENSG00000138107.12	10	102461881	102502711	-0.00407009	0.00111616	0.000291504	17830	0.00598103	Yes
Adipose-Subcutaneous	563	SUFU	ENSG00000107882.11	10	102503987	102633535	0.00478873	0.00149085	0.00139611	17830	0.0173952	Yes
Adipose-Subcutaneous	563	RP11-47A8.5	ENSG00000272933.1	10	102642792	102644140	-0.00242383	0.0041742	0.561705	17830	0.769985	No
Adipose-Subcutaneous	563	TRIM8	ENSG00000171206.13	10	102644496	102658407	0.00441375	0.00203502	0.030525	17830	0.137753	No
Adipose-Subcutaneous	563	ARL3	ENSG00000138175.8	10	102673731	102714407	-0.00481065	0.00172387	0.00544648	17830	0.0444646	Yes
Adipose-Subcutaneous	563	SFXN2	ENSG00000156398.12	10	102714538	102743492	-0.0103502	0.00338452	0.00233767	17830	0.0244461	Yes
Adipose-Subcutaneous	563	WBP1L	ENSG00000166272.16	10	102743970	102816267	0.000385797	0.00188384	0.837812	17830	0.930179	No
Adipose-Subcutaneous	563	CYP17A1	ENSG00000148795.6	10	102830531	102837533	-0.00665841	0.00771644	0.388582	17830	0.636804	No
Adipose-Subcutaneous	563	BORCS7	ENSG00000166275.15	10	102854223	102864961	0.000524925	0.00194794	0.787665	17830	0.908354	No
Adipose-Subcutaneous	563	AS3MT	ENSG00000214435.7	10	102869516	102901899	0.00616451	0.00672866	0.359993	17830	0.609453	No
Adipose-Subcutaneous	563	CNNM2	ENSG00000148842.17	10	102918293	103090221	-0.00437169	0.0030612	0.153841	17830	0.379075	No
Adipose-Subcutaneous	563	NT5C2	ENSG00000076685.18	10	103090611	103193306	-0.0082778	0.00162757	5.05012e-07	17830	6.60016e-05	Yes
Adipose-Subcutaneous	563	PCGF6	ENSG00000156374.14	10	103302796	103351134	-0.00116141	0.00162396	0.474811	17830	0.708327	No
Adipose-Subcutaneous	563	TAF5	ENSG00000148835.10	10	103367967	103389040	-0.00819028	0.00236521	0.000576872	17830	0.00954039	Yes
Adipose-Subcutaneous	563	USMG5	ENSG00000173915.14	10	103389066	103396466	-0.00246664	0.00192021	0.199494	17830	0.438971	No
Adipose-Subcutaneous	563	PDCD11	ENSG00000148843.13	10	103396648	103446292	-0.00422036	0.00163457	0.0100862	17830	0.0660439	No
Adipose-Subcutaneous	563	CALHM2	ENSG00000138172.10	10	103446786	103452402	0.000633474	0.00193528	0.743545	17830	0.883828	No
Adipose-Subcutaneous	563	CALHM1	ENSG00000185933.6	10	103453387	103458888	0.00237441	0.0131295	0.856557	17830	0.939746	No
Adipose-Subcutaneous	563	CALHM3	ENSG00000183128.7	10	103472804	103479240	-0.00103801	0.0125722	0.934229	17830	0.973998	No
Adipose-Subcutaneous	563	NEURL1	ENSG00000107954.10	10	103493979	103592552	0.00483252	0.00467763	0.302013	17830	0.552266	No
Adipose-Subcutaneous	563	SH3PXD2A	ENSG00000107957.16	10	103594027	103855543	0.00459952	0.00264548	0.0826678	17830	0.257777	No
Adipose-Subcutaneous	563	STN1	ENSG00000107960.10	10	103882542	103918205	-0.00316725	0.00191238	0.0982643	17830	0.288451	No
Adipose-Subcutaneous	563	SLK	ENSG00000065613.13	10	103967201	104029233	-0.00237873	0.00113729	0.0369426	17830	0.155865	No
Adipose-Subcutaneous	563	COL17A1	ENSG00000065618.18	10	104031286	104086002	0.00495221	0.00668808	0.459347	17830	0.6965	No
Adipose-Subcutaneous	563	SFR1	ENSG00000156384.14	10	104122058	104126385	-0.00426213	0.00215928	0.0489052	17830	0.185134	No
Adipose-Subcutaneous	563	CFAP43	ENSG00000197748.12	10	104129888	104232362	-0.00101867	0.00631458	0.871901	17830	0.947183	No
Adipose-Subcutaneous	563	GSTO1	ENSG00000148834.12	10	104235356	104267459	-0.00203682	0.00200505	0.310157	17830	0.560237	No
Adipose-Subcutaneous	563	GSTO2	ENSG00000065621.14	10	104268873	104304945	0.00202867	0.00577292	0.725417	17830	0.874167	No
Adipose-Subcutaneous	563	ITPRIP	ENSG00000148841.15	10	104309698	104338404	-3.31134e-05	0.00351712	0.992492	17830	0.99758	No
Adipose-Subcutaneous	563	RP11-127L20.3	ENSG00000228261.1	10	104323369	104327004	-0.0226539	0.0129505	0.0808115	17830	0.253662	No
Adipose-Subcutaneous	563	CFAP58	ENSG00000120051.14	10	104353764	104455090	0.00529645	0.00463081	0.253237	17830	0.500356	No
Adipose-Subcutaneous	563	SORCS3	ENSG00000156395.12	10	104641101	105265235	0.0147479	0.0148182	0.320056	17830	0.570399	No
Adipose-Subcutaneous	563	SORCS1	ENSG00000108018.15	10	106573663	107164534	-0.0150227	0.00752152	0.0462929	17830	0.179007	No
Adipose-Subcutaneous	563	XPNPEP1	ENSG00000108039.17	10	109864766	109923553	-0.00406714	0.00125801	0.00129964	17830	0.0165717	Yes
Adipose-Subcutaneous	563	ADD3	ENSG00000148700.14	10	109996368	110135565	-0.00321437	0.00199659	0.107997	17830	0.305614	No
Adipose-Subcutaneous	563	MXI1	ENSG00000119950.20	10	110207605	110287365	-0.00770894	0.00223236	0.000597217	17830	0.00972513	Yes
Adipose-Subcutaneous	563	SMNDC1	ENSG00000119953.12	10	110290730	110304951	-0.00385908	0.00120641	0.00146078	17830	0.0179736	Yes
Adipose-Subcutaneous	563	DUSP5	ENSG00000138166.5	10	110497838	110511544	0.00396638	0.00583372	0.496855	17830	0.724715	No
Adipose-Subcutaneous	563	SMC3	ENSG00000108055.9	10	110567691	110604636	-0.00496731	0.00126704	9.97582e-05	17830	0.00282332	Yes
Adipose-Subcutaneous	563	RBM20	ENSG00000203867.7	10	110644397	110839469	0.0143798	0.00549548	0.00912754	17830	0.0620923	No
Adipose-Subcutaneous	563	RP11-313D6.3	ENSG00000232470.1	10	110869743	110871594	0.002046	0.00802662	0.798896	17830	0.91298	No
Adipose-Subcutaneous	563	PDCD4	ENSG00000150593.17	10	110871795	110898729	0.00549315	0.00248727	0.0276277	17830	0.128785	No
Adipose-Subcutaneous	563	BBIP1	ENSG00000214413.7	10	110900007	110919274	-0.00275189	0.00167437	0.100852	17830	0.293104	No
Adipose-Subcutaneous	563	SHOC2	ENSG00000108061.11	10	110919547	111013667	-0.000250534	0.00121147	0.836243	17830	0.929525	No
Adipose-Subcutaneous	563	ADRA2A	ENSG00000150594.6	10	111077163	111080907	0.0117923	0.00472752	0.0129145	17830	0.0783482	No
Adipose-Subcutaneous	563	GPAM	ENSG00000119927.13	10	112149864	112215377	-0.00211223	0.00582932	0.717235	17830	0.869964	No
Adipose-Subcutaneous	563	ACSL5	ENSG00000197142.10	10	112374018	112428380	-0.00539256	0.00264093	0.0416447	17830	0.167105	No
Adipose-Subcutaneous	563	ZDHHC6	ENSG00000023041.11	10	112424428	112446917	-0.00145392	0.00121672	0.232629	17830	0.478162	No
Adipose-Subcutaneous	563	VTI1A	ENSG00000151532.13	10	112446998	112818744	-0.00224218	0.00147362	0.128709	17830	0.339751	No
Adipose-Subcutaneous	563	TCF7L2	ENSG00000148737.16	10	112950250	113167678	-0.00342895	0.00219234	0.118388	17830	0.322958	No
Adipose-Subcutaneous	563	NRAP	ENSG00000197893.13	10	113589666	113664127	-0.00903183	0.00713023	0.205809	17830	0.446491	No
Adipose-Subcutaneous	563	CASP7	ENSG00000165806.19	10	113679162	113730907	-0.00649057	0.00309469	0.0364285	17830	0.154657	No
Adipose-Subcutaneous	563	DCLRE1A	ENSG00000198924.7	10	113834725	113854383	-0.00123618	0.00230373	0.591766	17830	0.789649	No
Adipose-Subcutaneous	563	NHLRC2	ENSG00000196865.4	10	113854661	113917194	-0.000320045	0.00146726	0.827415	17830	0.927208	No
Adipose-Subcutaneous	563	ADRB1	ENSG00000043591.5	10	114044056	114046908	-0.00852851	0.00896169	0.341693	17830	0.591666	No
Adipose-Subcutaneous	563	CCDC186	ENSG00000165813.18	10	114120862	114174220	2.0847e-05	0.00174725	0.990485	17830	0.996577	No
Adipose-Subcutaneous	563	TDRD1	ENSG00000095627.9	10	114179270	114232304	0.0151315	0.0132355	0.25344	17830	0.500535	No
Adipose-Subcutaneous	563	VWA2	ENSG00000165816.12	10	114239330	114291513	0.00911877	0.00885058	0.303328	17830	0.553556	No
Adipose-Subcutaneous	563	AFAP1L2	ENSG00000169129.14	10	114294824	114404756	0.00231413	0.00337874	0.493696	17830	0.722655	No
Adipose-Subcutaneous	563	ABLIM1	ENSG00000099204.18	10	114431113	114685003	-0.0064373	0.00240076	0.00755626	17830	0.054991	No
Adipose-Subcutaneous	563	RP11-106M7.1	ENSG00000228484.1	10	114764788	114779903	-0.0040063	0.00808254	0.620326	17830	0.810228	No
Adipose-Subcutaneous	563	FAM160B1	ENSG00000151553.14	10	114821744	114899832	0.00220202	0.00154571	0.15485	17830	0.380404	No
Adipose-Subcutaneous	563	TRUB1	ENSG00000165832.5	10	114938193	114977676	-0.000179771	0.0018976	0.92456	17830	0.969358	No
Adipose-Subcutaneous	563	ATRNL1	ENSG00000107518.16	10	115093365	115948992	-0.0065728	0.0100607	0.513832	17830	0.736287	No
Adipose-Subcutaneous	563	GFRA1	ENSG00000151892.14	10	116056925	116273467	-0.0170428	0.00415618	4.75443e-05	17830	0.00169543	Yes
Adipose-Subcutaneous	563	PNLIPRP3	ENSG00000203837.4	10	116427867	116477957	-0.0299327	0.0131972	0.0237159	17830	0.117069	No
Adipose-Subcutaneous	563	PNLIP	ENSG00000175535.6	10	116545931	116567855	0.0174063	0.0119557	0.145999	17830	0.367265	No
Adipose-Subcutaneous	563	PNLIPRP1	ENSG00000187021.14	10	116590385	116609175	-0.0137592	0.00978509	0.160258	17830	0.388306	No
Adipose-Subcutaneous	563	C10orf82	ENSG00000165863.16	10	116663696	116669970	-0.0278324	0.012007	0.0208204	17830	0.107551	No
Adipose-Subcutaneous	563	HSPA12A	ENSG00000165868.13	10	116671192	116849741	0.00997546	0.00366727	0.00673544	17830	0.0507792	No
Adipose-Subcutaneous	563	ENO4	ENSG00000188316.13	10	116849512	116911788	0.0202264	0.0104591	0.0536532	17830	0.196273	No
Adipose-Subcutaneous	563	SHTN1	ENSG00000187164.19	10	116881482	117126586	0.0113417	0.00246747	5.35368e-06	17830	0.000381825	Yes
Adipose-Subcutaneous	563	SLC18A2	ENSG00000165646.11	10	117241093	117277273	-0.00301696	0.00596399	0.613159	17830	0.805422	No
Adipose-Subcutaneous	563	PDZD8	ENSG00000165650.11	10	117279431	117375467	-0.00403446	0.00192399	0.0364636	17830	0.154657	No
Adipose-Subcutaneous	563	EMX2	ENSG00000170370.11	10	117542496	117549546	0.0102322	0.00297048	0.000616164	17830	0.00993327	Yes
Adipose-Subcutaneous	563	RAB11FIP2	ENSG00000107560.10	10	118004916	118046278	0.00110959	0.00144131	0.441725	17830	0.680723	No
Adipose-Subcutaneous	563	FAM204A	ENSG00000165669.13	10	118297930	118342320	-0.00292642	0.00145681	0.0450561	17830	0.175767	No
Adipose-Subcutaneous	563	LINC00867	ENSG00000232139.5	10	118357108	118365103	-0.000951248	0.0134244	0.943536	17830	0.978266	No
Adipose-Subcutaneous	563	CACUL1	ENSG00000151893.14	10	118674167	118755249	0.0065236	0.00176548	0.000242176	17830	0.00527872	Yes
Adipose-Subcutaneous	563	NANOS1	ENSG00000188613.6	10	119029716	119033669	0.0135791	0.00769147	0.0780486	17830	0.249029	No
Adipose-Subcutaneous	563	EIF3A	ENSG00000107581.12	10	119033733	119080823	-0.00605435	0.00143081	2.72752e-05	17830	0.00116066	Yes
Adipose-Subcutaneous	563	FAM45A	ENSG00000119979.16	10	119104092	119137984	0.002172	0.00168211	0.197174	17830	0.436181	No
Adipose-Subcutaneous	563	SFXN4	ENSG00000183605.16	10	119140913	119165667	-0.00415585	0.00302825	0.17052	17830	0.401685	No
Adipose-Subcutaneous	563	PRDX3	ENSG00000165672.6	10	119167703	119178833	-0.00353549	0.00151813	0.0202346	17830	0.105615	No
Adipose-Subcutaneous	563	GRK5	ENSG00000198873.11	10	119207589	119455619	0.00361582	0.00196821	0.0667421	17830	0.225394	No
Adipose-Subcutaneous	563	RGS10	ENSG00000148908.14	10	119499828	119542708	0.0065411	0.00287712	0.0233879	17830	0.115968	No
Adipose-Subcutaneous	563	TIAL1	ENSG00000151923.17	10	119571802	119597029	-0.00113568	0.00108456	0.295505	17830	0.545608	No
Adipose-Subcutaneous	563	BAG3	ENSG00000151929.9	10	119651370	119677819	0.00655586	0.00231174	0.00474079	17830	0.0404248	Yes
Adipose-Subcutaneous	563	INPP5F	ENSG00000198825.12	10	119726097	119829278	0.00177873	0.00184566	0.33561	17830	0.58597	No
Adipose-Subcutaneous	563	MCMBP	ENSG00000197771.12	10	119829404	119892556	-0.00852474	0.0013185	2.25846e-10	17830	1.91754e-07	Yes
Adipose-Subcutaneous	563	SEC23IP	ENSG00000107651.12	10	119892711	119944658	-0.000554186	0.00130489	0.671224	17830	0.842053	No
Adipose-Subcutaneous	563	PLPP4	ENSG00000203805.10	10	120456954	120589855	0.0100223	0.0144306	0.487657	17830	0.717817	No
Adipose-Subcutaneous	563	WDR11	ENSG00000120008.15	10	120851346	120909524	0.00092495	0.0013221	0.484475	17830	0.715853	No
Adipose-Subcutaneous	563	RP11-95I16.6	ENSG00000278484.1	10	120984966	120985596	0.0119076	0.0133349	0.372272	17830	0.62284	No
Adipose-Subcutaneous	563	FGFR2	ENSG00000066468.22	10	121478334	121598458	0.00239321	0.00593764	0.687065	17830	0.850897	No
Adipose-Subcutaneous	563	ATE1	ENSG00000107669.17	10	121740421	121928801	-0.00371519	0.00137805	0.00723674	17830	0.0534069	No
Adipose-Subcutaneous	563	NSMCE4A	ENSG00000107672.14	10	121957099	121975217	-0.00357112	0.00156081	0.0225225	17830	0.113184	No
Adipose-Subcutaneous	563	TACC2	ENSG00000138162.18	10	121989194	122254545	-0.00179416	0.00329986	0.586866	17830	0.78699	No
Adipose-Subcutaneous	563	BTBD16	ENSG00000138152.8	10	122271306	122338162	0.00800481	0.0159814	0.616657	17830	0.808397	No
Adipose-Subcutaneous	563	PLEKHA1	ENSG00000107679.14	10	122374696	122442602	0.00222097	0.00157332	0.158631	17830	0.386311	No
Adipose-Subcutaneous	563	ARMS2	ENSG00000254636.1	10	122454653	122457352	0.0275069	0.013996	0.0498853	17830	0.187335	No
Adipose-Subcutaneous	563	HTRA1	ENSG00000166033.11	10	122461525	122514908	0.0105217	0.00329685	0.00149777	17830	0.0182787	Yes
Adipose-Subcutaneous	563	CUZD1	ENSG00000138161.13	10	122832149	122850793	0.0026937	0.00584623	0.645157	17830	0.826019	No
Adipose-Subcutaneous	563	FAM24B	ENSG00000213185.6	10	122849078	122879641	0.00668737	0.00480195	0.164302	17830	0.39338	No
Adipose-Subcutaneous	563	C10orf88	ENSG00000119965.12	10	122930903	122954380	0.000570289	0.00175524	0.745377	17830	0.884603	No
Adipose-Subcutaneous	563	PSTK	ENSG00000179988.13	10	122954404	122997513	0.00302856	0.00260095	0.244773	17830	0.491476	No
Adipose-Subcutaneous	563	IKZF5	ENSG00000095574.11	10	122990806	123008817	-0.00414141	0.00153461	0.00717926	17830	0.0532472	No
Adipose-Subcutaneous	563	ACADSB	ENSG00000196177.12	10	123008979	123058311	0.000339468	0.00177792	0.848647	17830	0.935422	No
Adipose-Subcutaneous	563	BUB3	ENSG00000154473.17	10	123154277	123170467	-0.00148125	0.00112061	0.186783	17830	0.422588	No
Adipose-Subcutaneous	563	GPR26	ENSG00000154478.3	10	123666355	123694607	0.01304	0.00994295	0.190252	17830	0.427229	No
Adipose-Subcutaneous	563	CPXM2	ENSG00000121898.12	10	123706207	123940267	0.00856049	0.00451446	0.0584614	17830	0.207395	No
Adipose-Subcutaneous	563	CHST15	ENSG00000182022.17	10	124007666	124093607	0.00779145	0.00289447	0.00732587	17830	0.0538419	No
Adipose-Subcutaneous	563	OAT	ENSG00000065154.11	10	124397303	124418976	-0.000464295	0.00176153	0.792208	17830	0.910246	No
Adipose-Subcutaneous	563	LHPP	ENSG00000107902.13	10	124461834	124617888	0.00303318	0.00263053	0.249392	17830	0.496334	No
Adipose-Subcutaneous	563	FAM53B	ENSG00000189319.13	10	124619292	124744269	0.00818466	0.00234347	0.000517574	17830	0.00891627	Yes
Adipose-Subcutaneous	563	METTL10	ENSG00000203791.14	10	124748149	124791870	-0.00340832	0.00157233	0.0306175	17830	0.1381	No
Adipose-Subcutaneous	563	FAM175B	ENSG00000165660.7	10	124801785	124836670	-0.00141359	0.00122926	0.250671	17830	0.497714	No
Adipose-Subcutaneous	563	ZRANB1	ENSG00000019995.6	10	124942123	124983688	-0.0044464	0.00151552	0.00348921	17830	0.0323687	Yes
Adipose-Subcutaneous	563	CTBP2	ENSG00000175029.16	10	124984317	125161170	-0.00728739	0.00150694	1.7304e-06	17830	0.000168595	Yes
Adipose-Subcutaneous	563	RP11-151A10.3	ENSG00000282787.1	10	125162379	125162971	-0.0135893	0.013258	0.305827	17830	0.555964	No
Adipose-Subcutaneous	563	FLJ37035	ENSG00000224023.10	10	125700436	125719514	-0.00334061	0.00606939	0.58227	17830	0.784129	No
Adipose-Subcutaneous	563	EDRF1	ENSG00000107938.17	10	125719567	125764143	-0.00205846	0.00161472	0.202923	17830	0.442938	No
Adipose-Subcutaneous	563	MMP21	ENSG00000154485.4	10	125766453	125775821	-0.00498463	0.0073868	0.50009	17830	0.726714	No
Adipose-Subcutaneous	563	UROS	ENSG00000188690.12	10	125784980	125823248	0.00194607	0.00167186	0.244932	17830	0.491629	No
Adipose-Subcutaneous	563	BCCIP	ENSG00000107949.16	10	125823546	125853695	-0.00627801	0.00140247	9.26245e-06	17830	0.000556264	Yes
Adipose-Subcutaneous	563	DHX32	ENSG00000089876.11	10	125836554	125896436	-0.00457328	0.00150333	0.00246331	17830	0.0252708	Yes
Adipose-Subcutaneous	563	FANK1	ENSG00000203780.10	10	125896539	126009592	0.0114145	0.00393769	0.00389831	17830	0.0351044	Yes
Adipose-Subcutaneous	563	ADAM12	ENSG00000148848.14	10	126012381	126388455	0.0148054	0.00604042	0.0145593	17830	0.0847462	No
Adipose-Subcutaneous	563	LINC00601	ENSG00000235180.1	10	126413869	126421879	-0.0085384	0.0138068	0.53656	17830	0.752268	No
Adipose-Subcutaneous	563	C10orf90	ENSG00000154493.17	10	126424997	126670446	0.0286459	0.00799374	0.000369586	17830	0.00709107	Yes
Adipose-Subcutaneous	563	DOCK1	ENSG00000150760.12	10	126905409	127452517	-0.00147097	0.00133436	0.270788	17830	0.520508	No
Adipose-Subcutaneous	563	FAM196A	ENSG00000188916.8	10	127135426	127196158	-0.00669539	0.0079085	0.397589	17830	0.645511	No
Adipose-Subcutaneous	563	FOXI2	ENSG00000186766.7	10	127737235	127741186	-0.00187491	0.00881167	0.831582	17830	0.928296	No
Adipose-Subcutaneous	563	PTPRE	ENSG00000132334.16	10	127907061	128085855	0.00669259	0.00276776	0.0159331	17830	0.090129	No
Adipose-Subcutaneous	563	RP11-4C20.3	ENSG00000232259.1	10	127929376	127934517	-2.57207e-05	0.0129107	0.998411	17830	0.999364	No
Adipose-Subcutaneous	563	MKI67	ENSG00000148773.13	10	128096659	128126385	-0.000657203	0.00525248	0.900473	17830	0.959232	No
Adipose-Subcutaneous	563	MGMT	ENSG00000170430.9	10	129467184	129768007	0.00524058	0.00310895	0.0924416	17830	0.276957	No
Adipose-Subcutaneous	563	RP11-109A6.3	ENSG00000227374.1	10	129768844	129769435	0.022286	0.00860695	0.00987594	17830	0.0650731	No
Adipose-Subcutaneous	563	RP11-109A6.5	ENSG00000283141.1	10	129784983	129806971	0.0156537	0.00939987	0.096429	17830	0.284895	No
Adipose-Subcutaneous	563	EBF3	ENSG00000108001.13	10	129835283	129963841	0.00159913	0.00243037	0.510831	17830	0.733971	No
Adipose-Subcutaneous	563	LINC00959	ENSG00000237489.3	10	130063900	130110817	0.00738981	0.00322356	0.0222631	17830	0.112409	No
Adipose-Subcutaneous	563	GLRX3	ENSG00000108010.11	10	130136399	130184521	-0.00385518	0.00130508	0.00327347	17830	0.0310292	Yes
Adipose-Subcutaneous	563	PPP2R2D	ENSG00000175470.18	10	131900644	131959834	-0.00345046	0.0013191	0.00915112	17830	0.0622053	No
Adipose-Subcutaneous	563	BNIP3	ENSG00000176171.11	10	131966455	131982013	-0.00847574	0.00300586	0.00498246	17830	0.0416772	Yes
Adipose-Subcutaneous	563	JAKMIP3	ENSG00000188385.11	10	132104671	132184809	0.0253147	0.00479753	1.90731e-07	17830	3.33406e-05	Yes
Adipose-Subcutaneous	563	DPYSL4	ENSG00000151640.12	10	132186900	132205776	0.0207234	0.0128673	0.10786	17830	0.305407	No
Adipose-Subcutaneous	563	STK32C	ENSG00000165752.16	10	132207492	132331847	0.00666256	0.00214219	0.00196833	17830	0.0219871	Yes
Adipose-Subcutaneous	563	LRRC27	ENSG00000148814.17	10	132332154	132379918	0.00323024	0.0022193	0.146105	17830	0.367346	No
Adipose-Subcutaneous	563	PWWP2B	ENSG00000171813.13	10	132397168	132417863	0.00806264	0.00246388	0.00113466	17830	0.0152342	Yes
Adipose-Subcutaneous	563	C10orf91	ENSG00000180066.9	10	132444327	132449408	0.0257438	0.0152097	0.0911091	17830	0.274497	No
Adipose-Subcutaneous	563	RP11-432J24.5	ENSG00000226900.1	10	132511626	132518191	-0.0237609	0.0138271	0.0862904	17830	0.264949	No
Adipose-Subcutaneous	563	INPP5A	ENSG00000068383.18	10	132537820	132783178	-0.00414668	0.00185229	0.0255825	17830	0.122661	No
Adipose-Subcutaneous	563	NKX6-2	ENSG00000148826.8	10	132783481	132786052	-0.00996773	0.0132701	0.452895	17830	0.690536	No
Adipose-Subcutaneous	563	KNDC1	ENSG00000171798.17	10	133160447	133226412	-0.0130644	0.0119512	0.274813	17830	0.524954	No
Adipose-Subcutaneous	563	VENTX	ENSG00000151650.7	10	133237404	133241929	0.0152534	0.00486157	0.00179645	17830	0.0206323	Yes
Adipose-Subcutaneous	563	ADAM8	ENSG00000151651.15	10	133262403	133276868	-0.000701821	0.00395581	0.859249	17830	0.940948	No
Adipose-Subcutaneous	563	TUBGCP2	ENSG00000130640.13	10	133278630	133311715	-0.000331914	0.00134039	0.804518	17830	0.915649	No
Adipose-Subcutaneous	563	ZNF511	ENSG00000198546.14	10	133308475	133313162	0.00347325	0.00172344	0.0443673	17830	0.174237	No
Adipose-Subcutaneous	563	CALY	ENSG00000130643.8	10	133324072	133336935	0.0161132	0.0102471	0.11643	17830	0.320015	No
Adipose-Subcutaneous	563	PRAP1	ENSG00000165828.14	10	133347146	133352683	0.0193708	0.00703223	0.00607462	17830	0.0476025	Yes
Adipose-Subcutaneous	563	FUOM	ENSG00000148803.11	10	133355154	133358035	-0.00331599	0.00322681	0.30458	17830	0.554942	No
Adipose-Subcutaneous	563	ECHS1	ENSG00000127884.4	10	133362480	133373689	-0.00596968	0.00222747	0.00758589	17830	0.0550539	No
Adipose-Subcutaneous	563	PAOX	ENSG00000148832.15	10	133379234	133391694	-0.0001943	0.00262773	0.941084	17830	0.977261	No
Adipose-Subcutaneous	563	MTG1	ENSG00000148824.18	10	133394094	133420665	-0.00246634	0.00216969	0.256157	17830	0.504242	No
Adipose-Subcutaneous	563	SPRN	ENSG00000203772.7	10	133420671	133424572	0.000880223	0.00269495	0.744082	17830	0.883983	No
Adipose-Subcutaneous	563	SCART1	ENSG00000214279.13	10	133453946	133469183	0.00418977	0.00391574	0.285105	17830	0.535509	No
Adipose-Subcutaneous	563	CYP2E1	ENSG00000130649.9	10	133520406	133539122	-0.00286111	0.00459588	0.533851	17830	0.750474	No
Adipose-Subcutaneous	563	SYCE1	ENSG00000171772.15	10	133553901	133569835	-0.00243943	0.0151249	0.871928	17830	0.947183	No
Adipose-Subcutaneous	563	LINC01001	ENSG00000230724.9	11	127204	139612	-0.0090148	0.0109442	0.410471	17830	0.657033	No
Adipose-Subcutaneous	563	BET1L	ENSG00000177951.17	11	167784	207428	-0.00275268	0.00143932	0.0563417	17830	0.202812	No
Adipose-Subcutaneous	563	RIC8A	ENSG00000177963.14	11	207511	215113	-0.00126677	0.00118786	0.286705	17830	0.537252	No
Adipose-Subcutaneous	563	SIRT3	ENSG00000142082.14	11	215458	236431	-0.000539412	0.00141826	0.703846	17830	0.861744	No
Adipose-Subcutaneous	563	PSMD13	ENSG00000185627.17	11	236546	252984	-0.00227539	0.00115435	0.0492164	17830	0.18589	No
Adipose-Subcutaneous	563	NLRP6	ENSG00000174885.12	11	278365	285359	0.000955613	0.00805613	0.905621	17830	0.961736	No
Adipose-Subcutaneous	563	PGGHG	ENSG00000142102.15	11	289138	296107	-0.00736556	0.00356585	0.0393434	17830	0.161623	No
Adipose-Subcutaneous	563	IFITM5	ENSG00000206013.2	11	298200	299526	0.0512236	0.0146942	0.000530169	17830	0.00907189	Yes
Adipose-Subcutaneous	563	IFITM2	ENSG00000185201.16	11	307631	309395	-0.00581356	0.00224558	0.00988769	17830	0.0651265	No
Adipose-Subcutaneous	563	IFITM1	ENSG00000185885.15	11	313506	314456	0.000128445	0.00278567	0.96324	17830	0.985849	No
Adipose-Subcutaneous	563	IFITM3	ENSG00000142089.15	11	319669	321340	-0.00419365	0.00218572	0.0555533	17830	0.200965	No
Adipose-Subcutaneous	563	RP11-326C3.13	ENSG00000270030.1	11	325703	326294	-0.00646555	0.00918181	0.481631	17830	0.713964	No
Adipose-Subcutaneous	563	RP11-326C3.12	ENSG00000255328.1	11	327171	330122	-0.0038826	0.00667239	0.560883	17830	0.769332	No
Adipose-Subcutaneous	563	RP11-326C3.15	ENSG00000270972.1	11	333192	333688	-0.0124528	0.00792434	0.116661	17830	0.320407	No
Adipose-Subcutaneous	563	B4GALNT4	ENSG00000182272.11	11	369804	382116	-0.00906674	0.00668549	0.175608	17830	0.408118	No
Adipose-Subcutaneous	563	PKP3	ENSG00000184363.9	11	392614	404908	0.01754	0.0071497	0.0144714	17830	0.084377	No
Adipose-Subcutaneous	563	SIGIRR	ENSG00000185187.12	11	405716	417397	0.00288366	0.00210581	0.171447	17830	0.402383	No
Adipose-Subcutaneous	563	ANO9	ENSG00000185101.12	11	418263	442011	0.0181094	0.00503369	0.000350572	17830	0.0068206	Yes
Adipose-Subcutaneous	563	PTDSS2	ENSG00000174915.11	11	448268	491387	0.00168847	0.00143105	0.238565	17830	0.485185	No
Adipose-Subcutaneous	563	RNH1	ENSG00000023191.16	11	494512	507300	0.00263826	0.00138004	0.0564401	17830	0.202812	No
Adipose-Subcutaneous	563	HRAS	ENSG00000174775.16	11	532242	537287	0.000807459	0.00164153	0.622994	17830	0.811926	No
Adipose-Subcutaneous	563	LRRC56	ENSG00000161328.10	11	537527	554863	0.0134258	0.00421329	0.00152291	17830	0.0184467	Yes
Adipose-Subcutaneous	563	LMNTD2	ENSG00000185522.8	11	554917	560779	0.00429028	0.00449887	0.340695	17830	0.590534	No
Adipose-Subcutaneous	563	RASSF7	ENSG00000099849.14	11	560404	564021	0.0035546	0.00320832	0.268384	17830	0.517889	No
Adipose-Subcutaneous	563	MIR210HG	ENSG00000247095.2	11	565660	568457	0.0185129	0.00703641	0.00875588	17830	0.0605114	No
Adipose-Subcutaneous	563	PHRF1	ENSG00000070047.11	11	576486	612222	0.0017141	0.00152863	0.262643	17830	0.511186	No
Adipose-Subcutaneous	563	IRF7	ENSG00000185507.19	11	612553	615999	-0.00510098	0.00343771	0.138436	17830	0.355524	No
Adipose-Subcutaneous	563	CDHR5	ENSG00000099834.18	11	616565	626078	0.007438	0.0076538	0.331582	17830	0.5811	No
Adipose-Subcutaneous	563	DRD4	ENSG00000069696.6	11	637293	640706	0.00233855	0.00568822	0.681147	17830	0.848026	No
Adipose-Subcutaneous	563	DEAF1	ENSG00000177030.16	11	644233	706594	0.0012001	0.00164989	0.467305	17830	0.702533	No
Adipose-Subcutaneous	563	EPS8L2	ENSG00000177106.14	11	694438	727727	0.00350727	0.00359064	0.329114	17830	0.578823	No
Adipose-Subcutaneous	563	TMEM80	ENSG00000177042.14	11	695533	705028	0.00540564	0.00294559	0.0670304	17830	0.226065	No
Adipose-Subcutaneous	563	TALDO1	ENSG00000177156.10	11	747329	765024	-0.00178763	0.00209424	0.393708	17830	0.641782	No
Adipose-Subcutaneous	563	PDDC1	ENSG00000177225.16	11	767220	777488	-0.00208316	0.00157677	0.187006	17830	0.422923	No
Adipose-Subcutaneous	563	AP006621.5	ENSG00000255284.1	11	777578	784297	-5.11169e-05	0.00342596	0.988101	17830	0.995891	No
Adipose-Subcutaneous	563	AP006621.6	ENSG00000255142.1	11	781645	782105	-0.00794742	0.00755451	0.293264	17830	0.543375	No
Adipose-Subcutaneous	563	CEND1	ENSG00000184524.5	11	787104	790123	0.00760824	0.00791502	0.33686	17830	0.586932	No
Adipose-Subcutaneous	563	SLC25A22	ENSG00000177542.10	11	790475	796367	-0.00712873	0.0031306	0.0231691	17830	0.115436	No
Adipose-Subcutaneous	563	PANO1	ENSG00000274897.2	11	797511	799178	-0.00979755	0.00587927	0.0962009	17830	0.284549	No
Adipose-Subcutaneous	563	PIDD1	ENSG00000177595.17	11	799191	809646	0.00315467	0.00214815	0.142534	17830	0.362124	No
Adipose-Subcutaneous	563	RPLP2	ENSG00000177600.8	11	809754	812880	-0.00598472	0.00187133	0.0014642	17830	0.0179922	Yes
Adipose-Subcutaneous	563	PNPLA2	ENSG00000177666.16	11	818902	825573	-0.00616913	0.00252166	0.0147439	17830	0.0854628	No
Adipose-Subcutaneous	563	CRACR2B	ENSG00000177685.16	11	826144	831991	0.000374647	0.00330078	0.909674	17830	0.963108	No
Adipose-Subcutaneous	563	CD151	ENSG00000177697.17	11	832884	839720	0.0052338	0.00210038	0.0130067	17830	0.0786416	No
Adipose-Subcutaneous	563	POLR2L	ENSG00000177700.5	11	837356	842545	0.00445152	0.00222135	0.0455711	17830	0.176836	No
Adipose-Subcutaneous	563	TSPAN4	ENSG00000214063.10	11	842808	867116	0.00178115	0.00182291	0.32896	17830	0.578811	No
Adipose-Subcutaneous	563	CHID1	ENSG00000177830.17	11	867860	915058	0.00360689	0.00160209	0.024763	17830	0.120536	No
Adipose-Subcutaneous	563	AP2A2	ENSG00000183020.13	11	924894	1012245	0.00267286	0.0014037	0.0574197	17830	0.204934	No
Adipose-Subcutaneous	563	MUC6	ENSG00000184956.15	11	1012821	1036706	-0.0182784	0.0110442	0.0985005	17830	0.288812	No
Adipose-Subcutaneous	563	RP13-870H17.3	ENSG00000254872.3	11	1049880	1055749	-0.0136932	0.00980384	0.163072	17830	0.391698	No
Adipose-Subcutaneous	563	TOLLIP	ENSG00000078902.15	11	1274371	1309654	-0.00138286	0.00132279	0.296298	17830	0.546498	No
Adipose-Subcutaneous	563	BRSK2	ENSG00000174672.15	11	1389899	1462689	-0.0188379	0.00506042	0.000217848	17830	0.00486746	Yes
Adipose-Subcutaneous	563	MOB2	ENSG00000182208.13	11	1469962	1501247	0.0020141	0.00175738	0.252269	17830	0.499444	No
Adipose-Subcutaneous	563	DUSP8	ENSG00000184545.10	11	1554044	1571920	-0.00269924	0.0043779	0.537784	17830	0.753235	No
Adipose-Subcutaneous	563	KRTAP5-1	ENSG00000205869.2	11	1584342	1585283	-0.0159567	0.0131097	0.224071	17830	0.468754	No
Adipose-Subcutaneous	563	IFITM10	ENSG00000244242.1	11	1732410	1750591	0.00294213	0.00436188	0.500275	17830	0.726762	No
Adipose-Subcutaneous	563	CTSD	ENSG00000117984.13	11	1752752	1764573	0.00258478	0.00228735	0.258965	17830	0.507289	No
Adipose-Subcutaneous	563	SYT8	ENSG00000149043.16	11	1828307	1837521	0.00216305	0.0126952	0.864772	17830	0.943429	No
Adipose-Subcutaneous	563	TNNI2	ENSG00000130598.15	11	1838989	1841680	-0.00354205	0.00676086	0.600559	17830	0.79625	No
Adipose-Subcutaneous	563	LSP1	ENSG00000130592.15	11	1852970	1892267	0.0107575	0.00399004	0.00723433	17830	0.0534069	No
Adipose-Subcutaneous	563	PRR33	ENSG00000283787.1	11	1888577	1891772	0.0117645	0.00554719	0.0343922	17830	0.149369	No
Adipose-Subcutaneous	563	LINC01150	ENSG00000229671.1	11	1902647	1907915	0.00785321	0.0090311	0.384919	17830	0.633732	No
Adipose-Subcutaneous	563	TNNT3	ENSG00000130595.17	11	1919562	1938706	0.016502	0.00634602	0.00956695	17830	0.0638872	No
Adipose-Subcutaneous	563	MRPL23	ENSG00000214026.10	11	1947278	1972793	0.00325778	0.00550057	0.553922	17830	0.764903	No
Adipose-Subcutaneous	563	IGF2	ENSG00000167244.18	11	2129112	2141238	0.00413478	0.00484959	0.394256	17830	0.642264	No
Adipose-Subcutaneous	563	INS	ENSG00000254647.6	11	2159779	2161341	-0.000524291	0.0136698	0.96942	17830	0.988628	No
Adipose-Subcutaneous	563	ASCL2	ENSG00000183734.4	11	2268495	2270952	0.00848721	0.00742046	0.25323	17830	0.500356	No
Adipose-Subcutaneous	563	C11orf21	ENSG00000110665.11	11	2295645	2303049	0.0248909	0.00487664	4.60968e-07	17830	6.13363e-05	Yes
Adipose-Subcutaneous	563	TSPAN32	ENSG00000064201.15	11	2302061	2318200	0.0138736	0.00460023	0.00268298	17830	0.0269868	Yes
Adipose-Subcutaneous	563	CD81	ENSG00000110651.11	11	2376177	2397419	0.000259979	0.00160584	0.871448	17830	0.946985	No
Adipose-Subcutaneous	563	TSSC4	ENSG00000184281.14	11	2400488	2403878	-0.00105363	0.00176894	0.551671	17830	0.763451	No
Adipose-Subcutaneous	563	KCNQ1	ENSG00000053918.15	11	2444684	2849109	0.0102411	0.00296829	0.000603955	17830	0.00979846	Yes
Adipose-Subcutaneous	563	CDKN1C	ENSG00000129757.12	11	2883213	2885881	-0.000190391	0.00389765	0.961059	17830	0.985047	No
Adipose-Subcutaneous	563	SLC22A18AS	ENSG00000254827.5	11	2887780	2903740	0.0113798	0.00455186	0.0127134	17830	0.0776302	No
Adipose-Subcutaneous	563	SLC22A18	ENSG00000110628.13	11	2899791	2925246	0.00653864	0.00340195	0.055127	17830	0.19978	No
Adipose-Subcutaneous	563	PHLDA2	ENSG00000181649.5	11	2928273	2929455	0.00441701	0.00541569	0.415091	17830	0.660044	No
Adipose-Subcutaneous	563	NAP1L4	ENSG00000205531.12	11	2944431	2992377	0.000214545	0.00127288	0.866212	17830	0.943733	No
Adipose-Subcutaneous	563	CARS	ENSG00000110619.17	11	3000922	3057613	-0.00166591	0.00198816	0.402448	17830	0.650546	No
Adipose-Subcutaneous	563	OSBPL5	ENSG00000021762.19	11	3087116	3165770	0.00523755	0.00178112	0.00341589	17830	0.0319215	Yes
Adipose-Subcutaneous	563	MRGPRE	ENSG00000184350.9	11	3227698	3232386	-0.00169342	0.0136458	0.901284	17830	0.959339	No
Adipose-Subcutaneous	563	ZNF195	ENSG00000005801.16	11	3339261	3379222	-0.00519096	0.00192685	0.00727887	17830	0.0536069	No
Adipose-Subcutaneous	563	ART5	ENSG00000167311.13	11	3638503	3642316	0.00308977	0.0112687	0.784042	17830	0.906618	No
Adipose-Subcutaneous	563	CHRNA10	ENSG00000129749.3	11	3665587	3669941	-0.00612133	0.00486647	0.208986	17830	0.450345	No
Adipose-Subcutaneous	563	NUP98	ENSG00000110713.15	11	3671083	3797792	-0.00358221	0.00130278	0.00616521	17830	0.0481075	Yes
Adipose-Subcutaneous	563	PGAP2	ENSG00000148985.19	11	3797819	3826371	0.00181411	0.00188701	0.336795	17830	0.586932	No
Adipose-Subcutaneous	563	RHOG	ENSG00000177105.9	11	3826978	3840983	-0.00317972	0.00139841	0.0233679	17830	0.115929	No
Adipose-Subcutaneous	563	STIM1	ENSG00000167323.11	11	3854659	4093210	0.00544352	0.00156196	0.000531957	17830	0.00908504	Yes
Adipose-Subcutaneous	563	RRM1	ENSG00000167325.14	11	4094707	4138876	-0.00587859	0.00171444	0.000652313	17830	0.0103018	Yes
Adipose-Subcutaneous	563	RP11-23F23.2	ENSG00000254480.1	11	4187140	4202655	-0.00778609	0.0125928	0.53664	17830	0.752268	No
Adipose-Subcutaneous	563	TRIM21	ENSG00000132109.9	11	4384897	4393696	-0.00753701	0.00232823	0.00128091	17830	0.0164662	Yes
Adipose-Subcutaneous	563	TRIM68	ENSG00000167333.12	11	4598672	4608259	4.56414e-05	0.0018136	0.979932	17830	0.992402	No
Adipose-Subcutaneous	563	OR51E1	ENSG00000180785.8	11	4643420	4655488	0.00208656	0.00760621	0.783941	17830	0.906618	No
Adipose-Subcutaneous	563	OR51E2	ENSG00000167332.7	11	4680171	4697854	-0.0230808	0.00773659	0.00297989	17830	0.0290812	Yes
Adipose-Subcutaneous	563	HBB	ENSG00000244734.3	11	5225464	5229395	0.00772723	0.0107678	0.473298	17830	0.707582	No
Adipose-Subcutaneous	563	HBD	ENSG00000223609.7	11	5232678	5235370	0.00129874	0.0204534	0.949394	17830	0.980236	No
Adipose-Subcutaneous	563	HBG2	ENSG00000196565.13	11	5253190	5645789	0.0281812	0.0133632	0.0354152	17830	0.151974	No
Adipose-Subcutaneous	563	HBE1	ENSG00000213931.5	11	5268345	5281951	0.00579105	0.012412	0.640995	17830	0.823459	No
Adipose-Subcutaneous	563	UBQLNL	ENSG00000175518.6	11	5514393	5516705	0.0125167	0.00616234	0.0427266	17830	0.170105	No
Adipose-Subcutaneous	563	TRIM6	ENSG00000121236.20	11	5596109	5612958	0.0150985	0.00437031	0.000593935	17830	0.00970474	Yes
Adipose-Subcutaneous	563	TRIM34	ENSG00000258659.6	11	5619764	5644398	0.0101249	0.00203371	8.62706e-07	17830	0.000100536	Yes
Adipose-Subcutaneous	563	TRIM5	ENSG00000132256.18	11	5663557	5938619	-0.00224392	0.00204693	0.273465	17830	0.523781	No
Adipose-Subcutaneous	563	TRIM22	ENSG00000132274.15	11	5689689	5736516	0.0039368	0.00305546	0.198141	17830	0.437342	No
Adipose-Subcutaneous	563	OR52N4	ENSG00000181074.3	11	5754693	5755729	0.00514564	0.00805843	0.523392	17830	0.744066	No
Adipose-Subcutaneous	563	OR52N2	ENSG00000180988.2	11	5820314	5821348	0.00130503	0.0146442	0.929023	17830	0.971353	No
Adipose-Subcutaneous	563	RP11-290F24.6	ENSG00000267940.1	11	6201901	6203253	0.01375	0.00591139	0.0203859	17830	0.106157	No
Adipose-Subcutaneous	563	C11orf42	ENSG00000180878.2	11	6205566	6211132	0.0138814	0.0113237	0.220778	17830	0.464646	No
Adipose-Subcutaneous	563	FAM160A2	ENSG00000051009.10	11	6211335	6234711	9.59947e-06	0.00173619	0.995591	17830	0.998559	No
Adipose-Subcutaneous	563	CNGA4	ENSG00000132259.12	11	6234765	6244429	0.0316938	0.010072	0.00174203	17830	0.0202713	Yes
Adipose-Subcutaneous	563	CCKBR	ENSG00000110148.9	11	6259736	6272127	0.0242947	0.0136246	0.075123	17830	0.242873	No
Adipose-Subcutaneous	563	PRKCDBP	ENSG00000170955.9	11	6318946	6320647	0.00575282	0.00310861	0.0647705	17830	0.221449	No
Adipose-Subcutaneous	563	RP11-304C12.5	ENSG00000282556.1	11	6323554	6324023	-0.0128692	0.0078011	0.099593	17830	0.290486	No
Adipose-Subcutaneous	563	SMPD1	ENSG00000166311.9	11	6390431	6394998	0.0047945	0.0016206	0.0032269	17830	0.0307431	Yes
Adipose-Subcutaneous	563	APBB1	ENSG00000166313.18	11	6395124	6419414	-0.00222737	0.00162343	0.170627	17830	0.401685	No
Adipose-Subcutaneous	563	HPX	ENSG00000110169.10	11	6431049	6442617	0.0051775	0.00447294	0.247572	17830	0.494597	No
Adipose-Subcutaneous	563	TRIM3	ENSG00000110171.19	11	6448614	6474459	0.00126202	0.00134142	0.347224	17830	0.597563	No
Adipose-Subcutaneous	563	ARFIP2	ENSG00000132254.12	11	6474683	6481446	0.000458529	0.00131727	0.727907	17830	0.875748	No
Adipose-Subcutaneous	563	TIMM10B	ENSG00000132286.11	11	6481480	6484679	1.83617e-05	0.00164264	0.991085	17830	0.9969	No
Adipose-Subcutaneous	563	DNHD1	ENSG00000179532.12	11	6497296	6572022	-0.00145341	0.00228197	0.524452	17830	0.744802	No
Adipose-Subcutaneous	563	RRP8	ENSG00000132275.10	11	6595075	6603620	-0.00229772	0.00170218	0.177623	17830	0.410875	No
Adipose-Subcutaneous	563	ILK	ENSG00000166333.13	11	6603708	6610841	-0.00152845	0.00159033	0.336936	17830	0.586932	No
Adipose-Subcutaneous	563	TAF10	ENSG00000166337.9	11	6610875	6612667	-0.00161827	0.00161437	0.316589	17830	0.566631	No
Adipose-Subcutaneous	563	TPP1	ENSG00000166340.15	11	6612763	6619366	0.00106902	0.00158881	0.501337	17830	0.727509	No
Adipose-Subcutaneous	563	DCHS1	ENSG00000166341.7	11	6621323	6655854	-0.0017957	0.00261669	0.492851	17830	0.721794	No
Adipose-Subcutaneous	563	MRPL17	ENSG00000158042.8	11	6680782	6683401	-0.00291459	0.00171325	0.0894788	17830	0.271374	No
Adipose-Subcutaneous	563	ZNF215	ENSG00000149054.15	11	6927662	6988930	0.00911856	0.00698139	0.192066	17830	0.429622	No
Adipose-Subcutaneous	563	ZNF214	ENSG00000149050.9	11	6999318	7020368	0.00461537	0.0052618	0.380796	17830	0.630301	No
Adipose-Subcutaneous	563	OLFML1	ENSG00000183801.7	11	7485388	7511377	0.00396915	0.00326847	0.225135	17830	0.469898	No
Adipose-Subcutaneous	563	PPFIBP2	ENSG00000166387.11	11	7513298	7657127	0.000434869	0.00281452	0.877266	17830	0.948611	No
Adipose-Subcutaneous	563	CYB5R2	ENSG00000166394.14	11	7665100	7677222	-0.0015735	0.0034076	0.644438	17830	0.825538	No
Adipose-Subcutaneous	563	EIF3F	ENSG00000175390.13	11	7970251	8001862	-0.00593792	0.00148899	7.58301e-05	17830	0.0023211	Yes
Adipose-Subcutaneous	563	TUB	ENSG00000166402.8	11	8019244	8106092	-0.00285759	0.00346828	0.410347	17830	0.656974	No
Adipose-Subcutaneous	563	RIC3	ENSG00000166405.14	11	8106113	8169055	-0.0183993	0.00501538	0.000268034	17830	0.00562241	Yes
Adipose-Subcutaneous	563	LMO1	ENSG00000166407.13	11	8224304	8268716	0.0294082	0.013197	0.0262636	17830	0.124808	No
Adipose-Subcutaneous	563	STK33	ENSG00000130413.15	11	8391868	8594289	-0.0118682	0.00773577	0.125565	17830	0.334953	No
Adipose-Subcutaneous	563	TRIM66	ENSG00000166436.15	11	8612037	8671866	0.00395602	0.00288408	0.170734	17830	0.401714	No
Adipose-Subcutaneous	563	RPL27A	ENSG00000166441.12	11	8682411	8714759	-0.00321691	0.00181247	0.0764798	17830	0.245833	No
Adipose-Subcutaneous	563	ST5	ENSG00000166444.18	11	8693351	8910951	0.00196686	0.00262204	0.453505	17830	0.69117	No
Adipose-Subcutaneous	563	AKIP1	ENSG00000166452.11	11	8911139	8920075	0.00450791	0.00173089	0.00945667	17830	0.0635315	No
Adipose-Subcutaneous	563	TMEM9B	ENSG00000175348.10	11	8947294	8964674	0.000138062	0.00131347	0.916326	17830	0.965206	No
Adipose-Subcutaneous	563	NRIP3	ENSG00000175352.10	11	8980576	9004049	0.00757501	0.00484439	0.118481	17830	0.323113	No
Adipose-Subcutaneous	563	SCUBE2	ENSG00000175356.12	11	9020391	9138114	0.0102356	0.00620797	0.0997714	17830	0.290912	No
Adipose-Subcutaneous	563	DENND5A	ENSG00000184014.7	11	9138825	9265390	0.000307972	0.00141819	0.828167	17830	0.92741	No
Adipose-Subcutaneous	563	TMEM41B	ENSG00000166471.10	11	9280654	9314780	0.00442757	0.00178308	0.0133263	17830	0.0799487	No
Adipose-Subcutaneous	563	IPO7	ENSG00000205339.9	11	9384622	9448126	-0.00719951	0.00166428	1.80936e-05	17830	0.000893656	Yes
Adipose-Subcutaneous	563	ZNF143	ENSG00000166478.9	11	9460703	9528524	-0.00651444	0.00179592	0.000313449	17830	0.00627955	Yes
Adipose-Subcutaneous	563	WEE1	ENSG00000166483.10	11	9573681	9593457	0.00348428	0.00340998	0.307336	17830	0.55746	No
Adipose-Subcutaneous	563	SWAP70	ENSG00000133789.14	11	9664077	9752991	0.00177576	0.00189128	0.348192	17830	0.598211	No
Adipose-Subcutaneous	563	RP11-540A21.2	ENSG00000245522.2	11	9754770	9759533	0.0094661	0.00743222	0.203332	17830	0.443421	No
Adipose-Subcutaneous	563	SBF2	ENSG00000133812.15	11	9778667	10294207	-0.00452799	0.00137724	0.00107557	17830	0.0146087	Yes
Adipose-Subcutaneous	563	ADM	ENSG00000148926.9	11	10304680	10307397	-0.0019621	0.00519864	0.706005	17830	0.863113	No
Adipose-Subcutaneous	563	AMPD3	ENSG00000133805.15	11	10308313	10507579	0.016885	0.00465442	0.000312993	17830	0.00627747	Yes
Adipose-Subcutaneous	563	MTRNR2L8	ENSG00000255823.4	11	10507887	10509189	0.00217046	0.00692115	0.753948	17830	0.889256	No
Adipose-Subcutaneous	563	RNF141	ENSG00000110315.6	11	10511678	10541230	0.00967008	0.00219991	1.32971e-05	17830	0.000709841	Yes
Adipose-Subcutaneous	563	LYVE1	ENSG00000133800.8	11	10556966	10611689	-0.00576725	0.00486758	0.236605	17830	0.483205	No
Adipose-Subcutaneous	563	MRVI1	ENSG00000072952.18	11	10573091	10693988	0.00678212	0.0026501	0.0107624	17830	0.069126	No
Adipose-Subcutaneous	563	CTR9	ENSG00000198730.7	11	10750987	10779743	-0.00253334	0.00138046	0.0670334	17830	0.226065	No
Adipose-Subcutaneous	563	EIF4G2	ENSG00000110321.16	11	10797050	10809110	-0.00258095	0.00121855	0.0346265	17830	0.149961	No
Adipose-Subcutaneous	563	ZBED5	ENSG00000236287.7	11	10812074	10858258	0.000470219	0.00142141	0.740914	17830	0.882151	No
Adipose-Subcutaneous	563	RP11-179A10.1	ENSG00000254401.1	11	11117854	11183611	0.0134018	0.0119625	0.263077	17830	0.511801	No
Adipose-Subcutaneous	563	CTD-3224I3.3	ENSG00000255260.1	11	11243188	11243715	-0.000544759	0.0139703	0.96891	17830	0.98842	No
Adipose-Subcutaneous	563	GALNT18	ENSG00000110328.5	11	11270876	11622005	-0.0125381	0.00525465	0.0173713	17830	0.0951262	No
Adipose-Subcutaneous	563	CSNK2A3	ENSG00000254598.2	11	11351942	11353357	-0.0103042	0.00989529	0.29819	17830	0.548462	No
Adipose-Subcutaneous	563	USP47	ENSG00000170242.17	11	11841423	11959323	-0.00348937	0.00130505	0.00772741	17830	0.0557587	No
Adipose-Subcutaneous	563	DKK3	ENSG00000050165.17	11	11963106	12009769	-0.00577467	0.00496358	0.245177	17830	0.491954	No
Adipose-Subcutaneous	563	MICAL2	ENSG00000133816.13	11	12094008	12263789	-0.00642262	0.00388825	0.0991554	17830	0.289634	No
Adipose-Subcutaneous	563	MICALCL	ENSG00000133808.4	11	12276080	12359144	0.0196342	0.00773591	0.0114263	17830	0.0720663	No
Adipose-Subcutaneous	563	PARVA	ENSG00000197702.11	11	12377185	12530801	-0.00661985	0.00164551	6.5646e-05	17830	0.00210516	Yes
Adipose-Subcutaneous	563	RP11-51B23.3	ENSG00000254847.1	11	12538083	12540967	-0.0012529	0.00737368	0.86514	17830	0.943429	No
Adipose-Subcutaneous	563	TEAD1	ENSG00000187079.16	11	12674591	12944483	-0.00386432	0.00191627	0.0442321	17830	0.173905	No
Adipose-Subcutaneous	563	RASSF10	ENSG00000189431.7	11	13009577	13012106	-0.0161487	0.0107758	0.13456	17830	0.349586	No
Adipose-Subcutaneous	563	ARNTL	ENSG00000133794.17	11	13276652	13387266	-0.00627989	0.00480445	0.191734	17830	0.429205	No
Adipose-Subcutaneous	563	BTBD10	ENSG00000148925.10	11	13388001	13463297	0.000151682	0.00124736	0.903259	17830	0.960467	No
Adipose-Subcutaneous	563	FAR1	ENSG00000197601.12	11	13668670	13732346	0.0026916	0.00150043	0.073391	17830	0.239313	No
Adipose-Subcutaneous	563	SPON1	ENSG00000262655.3	11	13962689	14267884	0.00250901	0.0054865	0.647635	17830	0.827647	No
Adipose-Subcutaneous	563	RRAS2	ENSG00000133818.13	11	14277926	14364506	0.000491851	0.00248423	0.843128	17830	0.932509	No
Adipose-Subcutaneous	563	COPB1	ENSG00000129083.12	11	14443440	14500027	0.000304448	0.00123825	0.805877	17830	0.916377	No
Adipose-Subcutaneous	563	PSMA1	ENSG00000129084.17	11	14504874	14643635	-0.00265737	0.0012009	0.0273268	17830	0.128186	No
Adipose-Subcutaneous	563	PDE3B	ENSG00000152270.8	11	14643723	14872044	-0.0048197	0.00453316	0.288161	17830	0.538114	No
Adipose-Subcutaneous	563	CYP2R1	ENSG00000186104.10	11	14877440	14892252	0.0024525	0.00200687	0.22222	17830	0.466579	No
Adipose-Subcutaneous	563	CALCA	ENSG00000110680.12	11	14966668	14972354	-0.0052711	0.0160824	0.743223	17830	0.883563	No
Adipose-Subcutaneous	563	INSC	ENSG00000188487.11	11	15112424	15247208	-0.016596	0.00964753	0.085961	17830	0.264236	No
Adipose-Subcutaneous	563	SOX6	ENSG00000110693.17	11	15966449	16739591	-0.00554579	0.00374074	0.138779	17830	0.355879	No
Adipose-Subcutaneous	563	C11orf58	ENSG00000110696.9	11	16613132	16756881	-0.00480093	0.0011131	1.91343e-05	17830	0.000932144	Yes
Adipose-Subcutaneous	563	PLEKHA7	ENSG00000166689.15	11	16777317	17014443	0.000386987	0.00291175	0.894318	17830	0.956576	No
Adipose-Subcutaneous	563	RPS13	ENSG00000110700.6	11	17074389	17077729	-0.00444107	0.00177416	0.0126012	17830	0.0771299	No
Adipose-Subcutaneous	563	PIK3C2A	ENSG00000011405.13	11	17077788	17207983	0.000752017	0.0016131	0.641264	17830	0.82352	No
Adipose-Subcutaneous	563	NUCB2	ENSG00000070081.15	11	17208153	17349974	0.00146591	0.00220884	0.507193	17830	0.731299	No
Adipose-Subcutaneous	563	NCR3LG1	ENSG00000188211.8	11	17351726	17377341	-0.00482421	0.00448598	0.282676	17830	0.533213	No
Adipose-Subcutaneous	563	KCNJ11	ENSG00000187486.5	11	17385859	17389331	-0.013057	0.00782958	0.095963	17830	0.284195	No
Adipose-Subcutaneous	563	ABCC8	ENSG00000006071.12	11	17392885	17476845	-0.0156034	0.00981034	0.112305	17830	0.313313	No
Adipose-Subcutaneous	563	SERGEF	ENSG00000129158.10	11	17788048	18013162	-0.00335172	0.0018821	0.0754997	17830	0.243758	No
Adipose-Subcutaneous	563	TPH1	ENSG00000129167.9	11	18017564	18042426	0.00330748	0.00371908	0.374222	17830	0.624548	No
Adipose-Subcutaneous	563	SAAL1	ENSG00000166788.9	11	18069935	18106091	-0.00104154	0.00181079	0.565404	17830	0.773094	No
Adipose-Subcutaneous	563	SAA4	ENSG00000148965.9	11	18231349	18236893	-0.0294694	0.0139344	0.0348982	17830	0.150698	No
Adipose-Subcutaneous	563	SAA2	ENSG00000134339.8	11	18239223	18248643	-0.00677558	0.0139984	0.628563	17830	0.815603	No
Adipose-Subcutaneous	563	SAA1	ENSG00000173432.10	11	18266174	18269977	-0.0101169	0.0116489	0.385514	17830	0.634107	No
Adipose-Subcutaneous	563	HPS5	ENSG00000110756.17	11	18278668	18322198	-0.00386076	0.00203301	0.0580917	17830	0.206494	No
Adipose-Subcutaneous	563	GTF2H1	ENSG00000110768.11	11	18322295	18367044	-0.00111866	0.00154554	0.469501	17830	0.703935	No
Adipose-Subcutaneous	563	LDHA	ENSG00000134333.13	11	18394388	18408425	-0.0033211	0.00216307	0.12528	17830	0.334492	No
Adipose-Subcutaneous	563	LDHC	ENSG00000166796.11	11	18412307	18452058	0.0113651	0.0194192	0.558623	17830	0.767886	No
Adipose-Subcutaneous	563	LDHAL6A	ENSG00000166800.9	11	18455824	18479600	-0.0222082	0.0116145	0.0563903	17830	0.202812	No
Adipose-Subcutaneous	563	TSG101	ENSG00000074319.12	11	18468336	18527232	-0.00428038	0.00114013	0.000192647	17830	0.00451366	Yes
Adipose-Subcutaneous	563	UEVLD	ENSG00000151116.16	11	18529609	18588747	-0.000449903	0.00125565	0.720257	17830	0.871129	No
Adipose-Subcutaneous	563	SPTY2D1-AS1	ENSG00000247595.4	11	18588781	18610255	-0.000917759	0.00410979	0.823378	17830	0.925043	No
Adipose-Subcutaneous	563	SPTY2D1	ENSG00000179119.14	11	18606401	18634791	0.000848088	0.00191769	0.658488	17830	0.834448	No
Adipose-Subcutaneous	563	TMEM86A	ENSG00000151117.8	11	18693122	18704785	-0.00132066	0.00324121	0.683833	17830	0.849531	No
Adipose-Subcutaneous	563	IGSF22	ENSG00000179057.13	11	18705418	18726230	-0.000592497	0.0044404	0.8939	17830	0.956374	No
Adipose-Subcutaneous	563	PTPN5	ENSG00000110786.17	11	18727928	18792721	-0.019617	0.0125197	0.117724	17830	0.321442	No
Adipose-Subcutaneous	563	MRGPRX2	ENSG00000183695.2	11	19054455	19060681	-0.0115058	0.0129607	0.375074	17830	0.625356	No
Adipose-Subcutaneous	563	ZDHHC13	ENSG00000177054.13	11	19117099	19176415	0.00108475	0.00225616	0.630858	17830	0.81701	No
Adipose-Subcutaneous	563	CSRP3	ENSG00000129170.8	11	19182030	19210573	0.00180095	0.0120902	0.881641	17830	0.950287	No
Adipose-Subcutaneous	563	E2F8	ENSG00000129173.12	11	19224063	19241620	-0.00499619	0.00967949	0.605951	17830	0.800285	No
Adipose-Subcutaneous	563	NAV2	ENSG00000166833.19	11	19350724	20121598	-0.00686461	0.00337933	0.0427078	17830	0.170087	No
Adipose-Subcutaneous	563	RP11-359E10.1	ENSG00000270607.1	11	19710934	19712619	-0.00849831	0.00561601	0.130805	17830	0.343485	No
Adipose-Subcutaneous	563	HTATIP2	ENSG00000109854.13	11	20363685	20383783	-0.00435004	0.00322246	0.177609	17830	0.410875	No
Adipose-Subcutaneous	563	PRMT3	ENSG00000185238.12	11	20387530	20509294	0.00152649	0.00173442	0.379188	17830	0.62873	No
Adipose-Subcutaneous	563	ANO5	ENSG00000171714.10	11	22193176	22283357	0.000260921	0.00687053	0.96972	17830	0.988628	No
Adipose-Subcutaneous	563	FANCF	ENSG00000183161.4	11	22622519	22626787	0.0031461	0.00227513	0.167289	17830	0.397436	No
Adipose-Subcutaneous	563	GAS2	ENSG00000148935.10	11	22666583	22813055	-0.00353064	0.00537316	0.511404	17830	0.734225	No
Adipose-Subcutaneous	563	SVIP	ENSG00000198168.8	11	22813799	22830299	-0.0143235	0.00274168	2.49862e-07	17830	3.84056e-05	Yes
Adipose-Subcutaneous	563	RP11-266A24.1	ENSG00000255418.5	11	23164900	23203161	0.00466197	0.0123048	0.704931	17830	0.862422	No
Adipose-Subcutaneous	563	LUZP2	ENSG00000187398.11	11	24496970	25082631	0.00373975	0.0123354	0.761876	17830	0.893762	No
Adipose-Subcutaneous	563	CTD-2507G9.1	ENSG00000255243.1	11	26189123	26208347	0.0197323	0.0104932	0.0605793	17830	0.212048	No
Adipose-Subcutaneous	563	ANO3	ENSG00000134343.12	11	26309599	26663288	0.0256042	0.00616395	3.79863e-05	17830	0.00148205	Yes
Adipose-Subcutaneous	563	SLC5A12	ENSG00000148942.14	11	26667019	26723427	0.025871	0.00990871	0.00928001	17830	0.062818	No
Adipose-Subcutaneous	563	FIBIN	ENSG00000176971.3	11	26994184	26996121	-0.0103073	0.0053406	0.0541295	17830	0.197288	No
Adipose-Subcutaneous	563	BBOX1	ENSG00000129151.8	11	27040725	27127809	0.0489948	0.0137071	0.000382423	17830	0.00724613	Yes
Adipose-Subcutaneous	563	CCDC34	ENSG00000109881.16	11	27330827	27363868	0.00073722	0.00326314	0.821346	17830	0.924183	No
Adipose-Subcutaneous	563	LGR4	ENSG00000205213.13	11	27365961	27472775	-0.0095401	0.00359576	0.00820868	17830	0.0580106	No
Adipose-Subcutaneous	563	LIN7C	ENSG00000148943.11	11	27494576	27506773	-0.00471395	0.0018802	0.0124627	17830	0.0764303	No
Adipose-Subcutaneous	563	BDNF	ENSG00000176697.18	11	27654893	27722058	-0.0249272	0.00907626	0.00622567	17830	0.048431	Yes
Adipose-Subcutaneous	563	KIF18A	ENSG00000121621.6	11	28020620	28108247	0.00262207	0.00610264	0.667613	17830	0.839772	No
Adipose-Subcutaneous	563	METTL15	ENSG00000169519.20	11	28108309	28527041	-7.91769e-05	0.00176551	0.964246	17830	0.986176	No
Adipose-Subcutaneous	563	LINC01616	ENSG00000261340.1	11	29980113	29982392	-0.0136493	0.0153472	0.3742	17830	0.624548	No
Adipose-Subcutaneous	563	KCNA4	ENSG00000182255.6	11	30009741	30017023	-0.028885	0.013051	0.0272972	17830	0.128081	No
Adipose-Subcutaneous	563	ARL14EP	ENSG00000152219.4	11	30323051	30338227	0.000231322	0.0014696	0.874984	17830	0.947982	No
Adipose-Subcutaneous	563	MPPED2	ENSG00000066382.16	11	30384493	30586872	0.00336894	0.0047655	0.479906	17830	0.712942	No
Adipose-Subcutaneous	563	DNAJC24	ENSG00000170946.14	11	31369840	31431849	-0.00141448	0.00176122	0.422255	17830	0.665913	No
Adipose-Subcutaneous	563	IMMP1L	ENSG00000148950.9	11	31432401	31509645	0.000399979	0.00220276	0.85598	17830	0.939629	No
Adipose-Subcutaneous	563	ELP4	ENSG00000109911.18	11	31509700	31790328	-0.00255468	0.00185908	0.16996	17830	0.401226	No
Adipose-Subcutaneous	563	RCN1	ENSG00000049449.8	11	31816384	32105755	-0.00531952	0.00169335	0.00177333	17830	0.020465	Yes
Adipose-Subcutaneous	563	EIF3M	ENSG00000149100.12	11	32583798	32606262	-0.00584936	0.00130674	9.26587e-06	17830	0.000556264	Yes
Adipose-Subcutaneous	563	PRRG4	ENSG00000135378.3	11	32829943	32858123	-0.00244136	0.00505219	0.62913	17830	0.816152	No
Adipose-Subcutaneous	563	QSER1	ENSG00000060749.14	11	32893178	32993316	-0.000895206	0.0013699	0.513724	17830	0.736251	No
Adipose-Subcutaneous	563	DEPDC7	ENSG00000121690.10	11	33015864	33033582	-0.00239526	0.00478874	0.617147	17830	0.808612	No
Adipose-Subcutaneous	563	TCP11L1	ENSG00000176148.15	11	33039417	33105943	-0.00395656	0.00198212	0.0464212	17830	0.179134	No
Adipose-Subcutaneous	563	LINC00294	ENSG00000280798.1	11	33076461	33079454	-0.000758231	0.00185232	0.682451	17830	0.84872	No
Adipose-Subcutaneous	563	CSTF3	ENSG00000176102.11	11	33084584	33162371	0.00110054	0.00188926	0.560457	17830	0.769162	No
Adipose-Subcutaneous	563	HIPK3	ENSG00000110422.11	11	33256672	33357023	-0.00335548	0.00191741	0.0806844	17830	0.253588	No
Adipose-Subcutaneous	563	KIAA1549L	ENSG00000110427.14	11	33542072	33674102	0.00633064	0.00872229	0.468275	17830	0.703044	No
Adipose-Subcutaneous	563	C11orf91	ENSG00000205177.6	11	33699541	33700801	-0.0194326	0.00929703	0.0370662	17830	0.155966	No
Adipose-Subcutaneous	563	CD59	ENSG00000085063.14	11	33702668	33736445	-0.00345515	0.00228242	0.130658	17830	0.3432	No
Adipose-Subcutaneous	563	FBXO3	ENSG00000110429.13	11	33740939	33774543	-0.000860527	0.00119129	0.470393	17830	0.704917	No
Adipose-Subcutaneous	563	LMO2	ENSG00000135363.11	11	33858576	33892289	-0.000338019	0.00290338	0.907361	17830	0.962189	No
Adipose-Subcutaneous	563	CAPRIN1	ENSG00000135387.20	11	34051683	34101156	-0.00246456	0.00111025	0.0268443	17830	0.12669	No
Adipose-Subcutaneous	563	NAT10	ENSG00000135372.8	11	34105602	34147670	-0.00339926	0.00151463	0.0252176	17830	0.121877	No
Adipose-Subcutaneous	563	ABTB2	ENSG00000166016.5	11	34150988	34358008	-0.00973745	0.00458213	0.0340317	17830	0.148323	No
Adipose-Subcutaneous	563	CAT	ENSG00000121691.4	11	34438925	34472062	-0.00019142	0.0023083	0.93394	17830	0.97381	No
Adipose-Subcutaneous	563	EHF	ENSG00000135373.12	11	34621093	34661057	-0.00839813	0.0120307	0.485442	17830	0.716391	No
Adipose-Subcutaneous	563	APIP	ENSG00000149089.12	11	34853094	34916499	-0.00575671	0.00301051	0.0563777	17830	0.202812	No
Adipose-Subcutaneous	563	PDHX	ENSG00000110435.11	11	34915829	35020591	-0.00383258	0.00165496	0.0209419	17830	0.108042	No
Adipose-Subcutaneous	563	CD44	ENSG00000026508.17	11	35138870	35232402	0.00628251	0.00291156	0.0313843	17830	0.140457	No
Adipose-Subcutaneous	563	SLC1A2	ENSG00000110436.11	11	35251206	35420063	-0.0151681	0.00724067	0.0366485	17830	0.155065	No
Adipose-Subcutaneous	563	PAMR1	ENSG00000149090.11	11	35431823	35530300	-0.0308424	0.0072222	2.30388e-05	17830	0.00104669	Yes
Adipose-Subcutaneous	563	FJX1	ENSG00000179431.6	11	35618419	35620868	-0.00603983	0.00535498	0.259867	17830	0.507997	No
Adipose-Subcutaneous	563	TRIM44	ENSG00000166326.6	11	35662805	35818007	-0.00282828	0.00115865	0.0149657	17830	0.0864674	No
Adipose-Subcutaneous	563	LDLRAD3	ENSG00000179241.12	11	35943981	36232136	-0.0109617	0.00299393	0.000275575	17830	0.00570861	Yes
Adipose-Subcutaneous	563	COMMD9	ENSG00000110442.11	11	36269284	36289449	0.00114392	0.00144564	0.429124	17830	0.670709	No
Adipose-Subcutaneous	563	PRR5L	ENSG00000135362.13	11	36296288	36465204	-0.00529268	0.00416368	0.20422	17830	0.44447	No
Adipose-Subcutaneous	563	TRAF6	ENSG00000175104.14	11	36487027	36510272	-0.0034453	0.00165819	0.0382034	17830	0.158473	No
Adipose-Subcutaneous	563	RAG1	ENSG00000166349.9	11	36510709	36590475	0.00296497	0.00469773	0.52821	17830	0.747165	No
Adipose-Subcutaneous	563	C11orf74	ENSG00000166352.15	11	36594493	36659290	-0.0011409	0.00195367	0.559477	17830	0.76831	No
Adipose-Subcutaneous	563	LRRC4C	ENSG00000148948.7	11	40114203	41459773	0.020833	0.00904356	0.0216216	17830	0.110178	No
Adipose-Subcutaneous	563	API5	ENSG00000166181.12	11	43311963	43344529	-0.00323854	0.000987013	0.00110048	17830	0.0148371	Yes
Adipose-Subcutaneous	563	TTC17	ENSG00000052841.14	11	43358932	43494933	-0.000631956	0.0011683	0.588786	17830	0.788094	No
Adipose-Subcutaneous	563	HSD17B12	ENSG00000149084.12	11	43680680	43855305	-0.00826667	0.00347209	0.017616	17830	0.0960238	No
Adipose-Subcutaneous	563	ALKBH3	ENSG00000166199.12	11	43880811	43920266	-0.00152943	0.00159991	0.339525	17830	0.589572	No
Adipose-Subcutaneous	563	C11orf96	ENSG00000187479.5	11	43925342	43943786	-0.00611717	0.00466334	0.190159	17830	0.427073	No
Adipose-Subcutaneous	563	RP11-613D13.8	ENSG00000244953.1	11	43943884	43947206	-0.00554902	0.00822257	0.500058	17830	0.726714	No
Adipose-Subcutaneous	563	ACCS	ENSG00000110455.13	11	44065925	44084214	0.00391911	0.0039579	0.322519	17830	0.572752	No
Adipose-Subcutaneous	563	EXT2	ENSG00000151348.13	11	44095549	44245429	-6.69776e-05	0.00145131	0.963208	17830	0.985849	No
Adipose-Subcutaneous	563	ALX4	ENSG00000052850.5	11	44260444	44310166	-0.00276125	0.00830382	0.73962	17830	0.881832	No
Adipose-Subcutaneous	563	CD82	ENSG00000085117.11	11	44564427	44620363	-0.00231053	0.00413787	0.576812	17830	0.781163	No
Adipose-Subcutaneous	563	TSPAN18	ENSG00000157570.11	11	44726465	44932347	0.000899168	0.00390165	0.817823	17830	0.922029	No
Adipose-Subcutaneous	563	TP53I11	ENSG00000175274.18	11	44885903	44951306	0.000954682	0.00295993	0.747172	17830	0.885527	No
Adipose-Subcutaneous	563	PRDM11	ENSG00000019485.13	11	45095806	45235110	-0.000140234	0.0018157	0.938466	17830	0.976425	No
Adipose-Subcutaneous	563	RP11-430H10.1	ENSG00000254427.1	11	45355371	45366121	0.0180569	0.0144681	0.212551	17830	0.454629	No
Adipose-Subcutaneous	563	CHST1	ENSG00000175264.7	11	45648877	45665622	-0.00831748	0.00573873	0.147817	17830	0.369698	No
Adipose-Subcutaneous	563	DKFZp779M0652	ENSG00000205106.4	11	45771432	45772358	0.00217813	0.0060627	0.719535	17830	0.870813	No
Adipose-Subcutaneous	563	SLC35C1	ENSG00000181830.8	11	45804072	45813015	-0.00380773	0.0037464	0.309908	17830	0.560071	No
Adipose-Subcutaneous	563	CRY2	ENSG00000121671.11	11	45847118	45883248	-0.00144175	0.00266849	0.589221	17830	0.788127	No
Adipose-Subcutaneous	563	MAPK8IP1	ENSG00000121653.11	11	45885651	45906465	-0.00414543	0.00302652	0.171348	17830	0.40235	No
Adipose-Subcutaneous	563	PEX16	ENSG00000121680.15	11	45909669	45918812	-0.00259276	0.00134947	0.0552174	17830	0.200025	No
Adipose-Subcutaneous	563	LARGE2	ENSG00000165905.17	11	45921621	45929096	0.0171935	0.0105065	0.102325	17830	0.295409	No
Adipose-Subcutaneous	563	PHF21A	ENSG00000135365.15	11	45932566	46121178	-0.00216972	0.00175388	0.216589	17830	0.459625	No
Adipose-Subcutaneous	563	CREB3L1	ENSG00000157613.10	11	46277661	46321422	-0.000771186	0.00507082	0.879178	17830	0.949092	No
Adipose-Subcutaneous	563	DGKZ	ENSG00000149091.15	11	46332905	46380554	0.00411889	0.00148338	0.00568188	17830	0.0455521	Yes
Adipose-Subcutaneous	563	MDK	ENSG00000110492.15	11	46380756	46383837	0.00156423	0.00382628	0.68284	17830	0.848968	No
Adipose-Subcutaneous	563	CHRM4	ENSG00000180720.7	11	46385098	46386608	-0.00546801	0.0101693	0.591005	17830	0.789335	No
Adipose-Subcutaneous	563	AMBRA1	ENSG00000110497.14	11	46396414	46594125	-0.000176534	0.001528	0.908065	17830	0.962378	No
Adipose-Subcutaneous	563	HARBI1	ENSG00000180423.4	11	46602861	46617909	-0.00423615	0.00282215	0.133929	17830	0.348708	No
Adipose-Subcutaneous	563	ATG13	ENSG00000175224.16	11	46617527	46674818	-0.00259434	0.00138073	0.0607875	17830	0.212424	No
Adipose-Subcutaneous	563	ARHGAP1	ENSG00000175220.11	11	46677080	46700599	0.00171024	0.0018137	0.346124	17830	0.596327	No
Adipose-Subcutaneous	563	ZNF408	ENSG00000175213.2	11	46700818	46705912	9.11866e-05	0.00207313	0.964933	17830	0.986567	No
Adipose-Subcutaneous	563	F2	ENSG00000180210.14	11	46719180	46739506	0.0108234	0.0128926	0.401555	17830	0.649817	No
Adipose-Subcutaneous	563	CKAP5	ENSG00000175216.14	11	46743048	46846308	-0.00214598	0.001293	0.097556	17830	0.286896	No
Adipose-Subcutaneous	563	LRP4	ENSG00000134569.9	11	46856868	46918642	-0.00698752	0.00420898	0.0974645	17830	0.286822	No
Adipose-Subcutaneous	563	C11orf49	ENSG00000149179.13	11	46936689	47164298	-0.00143595	0.00181065	0.428093	17830	0.669906	No
Adipose-Subcutaneous	563	ARFGAP2	ENSG00000149182.14	11	47164386	47177125	-0.00204976	0.00124354	0.0998658	17830	0.291092	No
Adipose-Subcutaneous	563	PACSIN3	ENSG00000165912.15	11	47177525	47186443	-0.00441446	0.00285117	0.122136	17830	0.329316	No
Adipose-Subcutaneous	563	DDB2	ENSG00000134574.11	11	47214465	47239240	0.00131234	0.0021972	0.550573	17830	0.762668	No
Adipose-Subcutaneous	563	ACP2	ENSG00000134575.9	11	47239302	47248906	-0.00252743	0.00204741	0.217572	17830	0.460616	No
Adipose-Subcutaneous	563	NR1H3	ENSG00000025434.18	11	47248300	47269032	-0.0116122	0.00303088	0.000142416	17830	0.00367344	Yes
Adipose-Subcutaneous	563	MADD	ENSG00000110514.19	11	47269161	47330031	9.54089e-05	0.00151828	0.949917	17830	0.980476	No
Adipose-Subcutaneous	563	MYBPC3	ENSG00000134571.10	11	47331397	47352702	0.0217415	0.00779466	0.00546869	17830	0.044483	Yes
Adipose-Subcutaneous	563	SPI1	ENSG00000066336.11	11	47354860	47378576	0.00601818	0.0024767	0.0154265	17830	0.0882717	No
Adipose-Subcutaneous	563	SLC39A13	ENSG00000165915.13	11	47407132	47416501	0.0015461	0.00139436	0.267999	17830	0.517319	No
Adipose-Subcutaneous	563	PSMC3	ENSG00000165916.8	11	47418769	47426473	-0.00162192	0.00130429	0.214211	17830	0.45659	No
Adipose-Subcutaneous	563	RAPSN	ENSG00000165917.9	11	47437757	47449178	-0.00822398	0.00616271	0.18261	17830	0.416946	No
Adipose-Subcutaneous	563	CELF1	ENSG00000149187.17	11	47465944	47565335	0.00302112	0.00134697	0.0253071	17830	0.122085	No
Adipose-Subcutaneous	563	PTPMT1	ENSG00000110536.13	11	47565797	47572196	-0.00210603	0.00174453	0.227877	17830	0.473752	No
Adipose-Subcutaneous	563	KBTBD4	ENSG00000123444.13	11	47573462	47579009	0.000484015	0.00185847	0.794626	17830	0.911136	No
Adipose-Subcutaneous	563	NDUFS3	ENSG00000213619.9	11	47579016	47584562	-0.00234613	0.00126783	0.0647856	17830	0.221458	No
Adipose-Subcutaneous	563	FAM180B	ENSG00000196666.4	11	47586693	47589194	0.0031016	0.00709238	0.662058	17830	0.836486	No
Adipose-Subcutaneous	563	C1QTNF4	ENSG00000172247.3	11	47589664	47594659	0.00756133	0.00672602	0.261431	17830	0.509544	No
Adipose-Subcutaneous	563	MTCH2	ENSG00000109919.9	11	47617315	47642623	0.0024094	0.0016528	0.145484	17830	0.366771	No
Adipose-Subcutaneous	563	AGBL2	ENSG00000165923.15	11	47659591	47715389	0.00270991	0.00518383	0.601354	17830	0.796959	No
Adipose-Subcutaneous	563	FNBP4	ENSG00000109920.12	11	47716517	47767443	-0.00259814	0.00148501	0.0807587	17830	0.253642	No
Adipose-Subcutaneous	563	NUP160	ENSG00000030066.13	11	47778087	47848555	-0.00225181	0.00123997	0.0699213	17830	0.232073	No
Adipose-Subcutaneous	563	PTPRJ	ENSG00000149177.12	11	47980558	48170841	0.00580528	0.00279247	0.0380967	17830	0.158284	No
Adipose-Subcutaneous	563	FOLH1	ENSG00000086205.16	11	49146635	49208670	0.0497143	0.013531	0.000262443	17830	0.00554599	Yes
Adipose-Subcutaneous	563	LRRC55	ENSG00000183908.5	11	57181747	57191717	-4.02107e-06	0.0114733	0.99972	17830	0.999941	No
Adipose-Subcutaneous	563	APLNR	ENSG00000134817.10	11	57233577	57237314	0.0136696	0.00811221	0.0925531	17830	0.277115	No
Adipose-Subcutaneous	563	TNKS1BP1	ENSG00000149115.13	11	57299638	57324952	-0.00126733	0.00172304	0.462341	17830	0.698811	No
Adipose-Subcutaneous	563	SSRP1	ENSG00000149136.8	11	57325985	57335877	-0.00676686	0.00118768	1.99821e-08	17830	6.03648e-06	Yes
Adipose-Subcutaneous	563	PRG2	ENSG00000186652.9	11	57386794	57390657	0.0109399	0.00413961	0.00846233	17830	0.0591699	No
Adipose-Subcutaneous	563	SLC43A3	ENSG00000134802.17	11	57406954	57427580	-0.00607745	0.00225387	0.00722658	17830	0.0534069	No
Adipose-Subcutaneous	563	RTN4RL2	ENSG00000186907.7	11	57460549	57476996	-0.00546232	0.00397689	0.170161	17830	0.401372	No
Adipose-Subcutaneous	563	SLC43A1	ENSG00000149150.8	11	57484534	57515786	0.00142828	0.0024281	0.556625	17830	0.766484	No
Adipose-Subcutaneous	563	TIMM10	ENSG00000134809.8	11	57528463	57530803	-0.00415982	0.00222697	0.062313	17830	0.215485	No
Adipose-Subcutaneous	563	SMTNL1	ENSG00000214872.8	11	57542641	57550274	0.00560343	0.00994307	0.573293	17830	0.778864	No
Adipose-Subcutaneous	563	UBE2L6	ENSG00000156587.15	11	57551656	57568284	-0.00188409	0.00252841	0.456494	17830	0.694005	No
Adipose-Subcutaneous	563	SERPING1	ENSG00000149131.15	11	57597387	57614853	0.00144447	0.00211058	0.494017	17830	0.722823	No
Adipose-Subcutaneous	563	YPEL4	ENSG00000166793.10	11	57645087	57649944	0.0056201	0.00397874	0.158368	17830	0.385871	No
Adipose-Subcutaneous	563	CLP1	ENSG00000172409.5	11	57657016	57661868	-0.00377973	0.00220019	0.0863851	17830	0.265148	No
Adipose-Subcutaneous	563	ZDHHC5	ENSG00000156599.10	11	57667747	57701187	-0.00308115	0.00123118	0.0126226	17830	0.0772079	No
Adipose-Subcutaneous	563	MED19	ENSG00000156603.15	11	57703714	57712323	-0.0042723	0.00195029	0.0289066	17830	0.133045	No
Adipose-Subcutaneous	563	TMX2	ENSG00000213593.9	11	57712600	57740973	-0.0042666	0.00150731	0.00481867	17830	0.0408163	Yes
Adipose-Subcutaneous	563	SELENOH	ENSG00000211450.9	11	57741250	57743513	-0.00437655	0.00164832	0.00816075	17830	0.0577406	No
Adipose-Subcutaneous	563	BTBD18	ENSG00000233436.7	11	57743555	57751781	0.0158811	0.010514	0.131506	17830	0.344362	No
Adipose-Subcutaneous	563	CTNND1	ENSG00000198561.13	11	57753243	57819546	-0.00216791	0.00147581	0.142424	17830	0.362124	No
Adipose-Subcutaneous	563	OR10Q1	ENSG00000180475.4	11	58227882	58228918	0.003927	0.0132673	0.767351	17830	0.897113	No
Adipose-Subcutaneous	563	LPXN	ENSG00000110031.12	11	58526871	58578220	0.00424098	0.00211333	0.0452711	17830	0.176323	No
Adipose-Subcutaneous	563	ZFP91	ENSG00000186660.14	11	58579111	58621042	-0.0019822	0.00110338	0.0729765	17830	0.238342	No
Adipose-Subcutaneous	563	CNTF	ENSG00000242689.2	11	58622673	58625733	-0.00843186	0.00663341	0.204232	17830	0.44447	No
Adipose-Subcutaneous	563	GLYAT	ENSG00000149124.10	11	58640426	58731974	0.0298981	0.00895038	0.000894176	17830	0.0128073	Yes
Adipose-Subcutaneous	563	GLYATL2	ENSG00000156689.6	11	58834065	58904215	0.00115621	0.0113847	0.919145	17830	0.966546	No
Adipose-Subcutaneous	563	FAM111B	ENSG00000189057.10	11	59107185	59127410	-0.00876211	0.00971987	0.367743	17830	0.617746	No
Adipose-Subcutaneous	563	AP001258.4	ENSG00000245571.6	11	59130133	59143015	-0.00485263	0.00275477	0.0787125	17830	0.250187	No
Adipose-Subcutaneous	563	FAM111A	ENSG00000166801.15	11	59142772	59155039	0.00490067	0.00193004	0.0113911	17830	0.0718951	No
Adipose-Subcutaneous	563	DTX4	ENSG00000110042.7	11	59171430	59208509	-0.00157998	0.00483815	0.744122	17830	0.883983	No
Adipose-Subcutaneous	563	MPEG1	ENSG00000197629.5	11	59208588	59212951	0.00295179	0.00428672	0.491377	17830	0.720833	No
Adipose-Subcutaneous	563	AP000442.4	ENSG00000255008.2	11	59561146	59566074	0.00535904	0.0085589	0.531489	17830	0.748831	No
Adipose-Subcutaneous	563	OSBP	ENSG00000110048.11	11	59574398	59616144	-0.00282353	0.00119674	0.0186608	17830	0.0998014	No
Adipose-Subcutaneous	563	PATL1	ENSG00000166889.13	11	59636716	59668980	-0.00614796	0.00144003	2.31569e-05	17830	0.00104669	Yes
Adipose-Subcutaneous	563	OR10V1	ENSG00000172289.2	11	59712823	59713864	-0.00451393	0.0126092	0.720492	17830	0.871161	No
Adipose-Subcutaneous	563	STX3	ENSG00000166900.15	11	59755059	59805882	-0.00192788	0.00196282	0.326441	17830	0.576396	No
Adipose-Subcutaneous	563	MRPL16	ENSG00000166902.4	11	59806135	59810872	-0.000660362	0.00120335	0.583389	17830	0.784866	No
Adipose-Subcutaneous	563	TCN1	ENSG00000134827.7	11	59852800	59866575	0.011478	0.0149952	0.444339	17830	0.682724	No
Adipose-Subcutaneous	563	MS4A3	ENSG00000149516.13	11	60056587	60071128	0.0173048	0.0148316	0.243826	17830	0.4909	No
Adipose-Subcutaneous	563	MS4A2	ENSG00000149534.8	11	60088261	60098466	0.0111276	0.00704968	0.115045	17830	0.317729	No
Adipose-Subcutaneous	563	AP001257.1	ENSG00000254952.1	11	60159687	60160822	0.0243842	0.010267	0.017896	17830	0.0971339	No
Adipose-Subcutaneous	563	MS4A6A	ENSG00000110077.14	11	60172014	60184666	0.00797451	0.00372839	0.0328939	17830	0.145367	No
Adipose-Subcutaneous	563	MS4A4E	ENSG00000214787.9	11	60201253	60243088	0.0230038	0.00554272	3.85672e-05	17830	0.00149166	Yes
Adipose-Subcutaneous	563	MS4A4A	ENSG00000110079.16	11	60280541	60308972	0.00468384	0.00369663	0.20568	17830	0.446439	No
Adipose-Subcutaneous	563	MS4A6E	ENSG00000166926.8	11	60334831	60340968	0.018754	0.0143096	0.190551	17830	0.42763	No
Adipose-Subcutaneous	563	MS4A7	ENSG00000166927.12	11	60378482	60395951	0.0165038	0.00496707	0.000951968	17830	0.0133881	Yes
Adipose-Subcutaneous	563	MS4A14	ENSG00000166928.10	11	60396014	60417756	0.0107898	0.00755314	0.15372	17830	0.378986	No
Adipose-Subcutaneous	563	MS4A1	ENSG00000156738.17	11	60455752	60470760	0.0421906	0.0118656	0.000409989	17830	0.00756899	Yes
Adipose-Subcutaneous	563	CCDC86	ENSG00000110104.11	11	60842071	60850765	-0.00146251	0.00231963	0.528637	17830	0.747432	No
Adipose-Subcutaneous	563	PTGDR2	ENSG00000183134.4	11	60851082	60855971	0.0171874	0.00965151	0.0755062	17830	0.243758	No
Adipose-Subcutaneous	563	ZP1	ENSG00000149506.11	11	60867562	60875693	0.0044137	0.00656576	0.501725	17830	0.727629	No
Adipose-Subcutaneous	563	PRPF19	ENSG00000110107.8	11	60890730	60906588	-0.00316083	0.00135604	0.0201241	17830	0.105295	No
Adipose-Subcutaneous	563	TMEM109	ENSG00000110108.9	11	60913874	60923443	-0.000627146	0.00140134	0.654669	17830	0.832341	No
Adipose-Subcutaneous	563	TMEM132A	ENSG00000006118.14	11	60924463	60937083	-0.00677394	0.00365446	0.0643393	17830	0.220629	No
Adipose-Subcutaneous	563	SLC15A3	ENSG00000110446.10	11	60937160	60952530	0.00501459	0.00239078	0.0364151	17830	0.154657	No
Adipose-Subcutaneous	563	CD6	ENSG00000013725.14	11	60971680	61020377	0.0177973	0.00503537	0.000443604	17830	0.00798129	Yes
Adipose-Subcutaneous	563	CD5	ENSG00000110448.10	11	61102395	61127852	0.013318	0.00592911	0.0250935	17830	0.121548	No
Adipose-Subcutaneous	563	VPS37C	ENSG00000167987.10	11	61130256	61161617	-0.000340672	0.00167337	0.838755	17830	0.930473	No
Adipose-Subcutaneous	563	PGA3	ENSG00000229859.9	11	61203380	61213098	-0.010464	0.0174804	0.549679	17830	0.762045	No
Adipose-Subcutaneous	563	PGA5	ENSG00000256713.7	11	61241042	61251448	-0.0151759	0.0131138	0.247682	17830	0.494597	No
Adipose-Subcutaneous	563	VWCE	ENSG00000167992.12	11	61258286	61295424	0.0126282	0.00463224	0.0066155	17830	0.0502204	No
Adipose-Subcutaneous	563	DDB1	ENSG00000167986.13	11	61299451	61342573	-0.00158589	0.00119491	0.185001	17830	0.41988	No
Adipose-Subcutaneous	563	TKFC	ENSG00000149476.15	11	61333549	61348744	0.00422239	0.0018649	0.0239607	17830	0.117724	No
Adipose-Subcutaneous	563	CYB561A3	ENSG00000162144.9	11	61349243	61362000	0.00555098	0.00171017	0.00124342	17830	0.0161708	Yes
Adipose-Subcutaneous	563	TMEM138	ENSG00000149483.11	11	61362300	61369509	-0.000255033	0.00187702	0.891974	17830	0.955476	No
Adipose-Subcutaneous	563	TMEM216	ENSG00000187049.9	11	61391687	61398863	-0.00162127	0.00207092	0.434042	17830	0.674302	No
Adipose-Subcutaneous	563	CPSF7	ENSG00000149532.15	11	61402641	61430031	-0.00516484	0.00122416	2.87594e-05	17830	0.0012138	Yes
Adipose-Subcutaneous	563	SDHAF2	ENSG00000167985.6	11	61430042	61447529	-0.00215981	0.00130311	0.0980134	17830	0.287957	No
Adipose-Subcutaneous	563	RP11-286N22.8	ENSG00000256591.5	11	61430183	61436135	-0.00306368	0.00751004	0.683476	17830	0.849521	No
Adipose-Subcutaneous	563	PPP1R32	ENSG00000162148.10	11	61481120	61490931	0.00037782	0.00239959	0.874947	17830	0.947982	No
Adipose-Subcutaneous	563	LRRC10B	ENSG00000204950.3	11	61508800	61511018	0.000751162	0.00642407	0.906959	17830	0.961992	No
Adipose-Subcutaneous	563	SYT7	ENSG00000011347.9	11	61515313	61581148	0.000709208	0.00392283	0.8566	17830	0.939746	No
Adipose-Subcutaneous	563	RP11-794G24.1	ENSG00000256443.1	11	61539516	61541297	0.00721816	0.0106376	0.497714	17830	0.725316	No
Adipose-Subcutaneous	563	RP11-855O10.2	ENSG00000250230.2	11	61588494	61607550	-0.00748937	0.0129112	0.562112	17830	0.770365	No
Adipose-Subcutaneous	563	DAGLA	ENSG00000134780.9	11	61680433	61746492	-0.000997768	0.00342759	0.771087	17830	0.899342	No
Adipose-Subcutaneous	563	MYRF	ENSG00000124920.13	11	61752649	61788518	0.00374685	0.00523504	0.47447	17830	0.708289	No
Adipose-Subcutaneous	563	TMEM258	ENSG00000134825.15	11	61768501	61792636	-0.000247921	0.00181704	0.891523	17830	0.955337	No
Adipose-Subcutaneous	563	FEN1	ENSG00000168496.3	11	61792803	61797244	-0.00222427	0.00245844	0.366	17830	0.615871	No
Adipose-Subcutaneous	563	FADS1	ENSG00000149485.18	11	61799625	61829318	0.00525799	0.00770266	0.495139	17830	0.723752	No
Adipose-Subcutaneous	563	FADS2	ENSG00000134824.13	11	61816256	61867354	0.0103559	0.00730233	0.15672	17830	0.383306	No
Adipose-Subcutaneous	563	FADS3	ENSG00000221968.8	11	61873519	61892051	0.00662389	0.00254283	0.0094421	17830	0.0634836	No
Adipose-Subcutaneous	563	RAB3IL1	ENSG00000167994.11	11	61897301	61920269	-0.00448991	0.00234459	0.056018	17830	0.202105	No
Adipose-Subcutaneous	563	BEST1	ENSG00000167995.15	11	61949821	61965368	0.00244115	0.00306	0.42536	17830	0.668267	No
Adipose-Subcutaneous	563	FTH1	ENSG00000167996.15	11	61959718	61967660	0.00787291	0.00344971	0.0228651	17830	0.114422	No
Adipose-Subcutaneous	563	INCENP	ENSG00000149503.12	11	62123973	62153163	0.000467543	0.00195635	0.811205	17830	0.918627	No
Adipose-Subcutaneous	563	SCGB1D2	ENSG00000124935.3	11	62242210	62244808	-0.00605032	0.014681	0.680415	17830	0.847737	No
Adipose-Subcutaneous	563	SCGB2A2	ENSG00000110484.6	11	62270155	62273156	-0.00799721	0.0145087	0.581722	17830	0.784009	No
Adipose-Subcutaneous	563	ASRGL1	ENSG00000162174.12	11	62337448	62393412	-0.00593265	0.00432361	0.170585	17830	0.401685	No
Adipose-Subcutaneous	563	AHNAK	ENSG00000124942.13	11	62433542	62556235	0.00595947	0.00182477	0.00116036	17830	0.0154513	Yes
Adipose-Subcutaneous	563	EEF1G	ENSG00000254772.9	11	62559601	62574086	-0.00495487	0.00166548	0.00306032	17830	0.0295859	Yes
Adipose-Subcutaneous	563	TUT1	ENSG00000149016.15	11	62575045	62592177	-0.000548691	0.00160804	0.733072	17830	0.878406	No
Adipose-Subcutaneous	563	MTA2	ENSG00000149480.6	11	62593214	62601840	-0.0017711	0.00144981	0.222388	17830	0.46671	No
Adipose-Subcutaneous	563	EML3	ENSG00000149499.11	11	62602218	62612713	-0.000397557	0.00154774	0.797383	17830	0.912394	No
Adipose-Subcutaneous	563	ROM1	ENSG00000149489.8	11	62612412	62615120	-0.00212545	0.00295952	0.472959	17830	0.707217	No
Adipose-Subcutaneous	563	B3GAT3	ENSG00000149541.9	11	62615296	62622175	0.000484317	0.00164367	0.768369	17830	0.89795	No
Adipose-Subcutaneous	563	GANAB	ENSG00000089597.16	11	62624826	62646726	-0.00269783	0.00128563	0.0363281	17830	0.154405	No
Adipose-Subcutaneous	563	INTS5	ENSG00000185085.2	11	62646848	62653302	-0.00424452	0.00169834	0.0127418	17830	0.0777237	No
Adipose-Subcutaneous	563	C11orf98	ENSG00000278615.4	11	62662816	62665217	-0.000974533	0.00300017	0.745438	17830	0.884603	No
Adipose-Subcutaneous	563	METTL12	ENSG00000214756.7	11	62665309	62668108	-0.00639087	0.00362262	0.0782699	17830	0.249429	No
Adipose-Subcutaneous	563	LBHD1	ENSG00000162194.12	11	62669641	62671283	0.00630958	0.00463464	0.173956	17830	0.406078	No
Adipose-Subcutaneous	563	UQCC3	ENSG00000204922.4	11	62671775	62673687	0.00109713	0.00213817	0.608079	17830	0.801808	No
Adipose-Subcutaneous	563	UBXN1	ENSG00000162191.13	11	62676498	62679117	-0.00426186	0.00149088	0.00441878	17830	0.0383018	Yes
Adipose-Subcutaneous	563	LRRN4CL	ENSG00000177363.4	11	62686402	62689899	0.000787702	0.00381753	0.836604	17830	0.929683	No
Adipose-Subcutaneous	563	BSCL2	ENSG00000168000.14	11	62690275	62709845	-0.000820862	0.00186274	0.659624	17830	0.834833	No
Adipose-Subcutaneous	563	GNG3	ENSG00000162188.5	11	62707658	62709146	-0.00747917	0.0102379	0.46538	17830	0.701034	No
Adipose-Subcutaneous	563	HNRNPUL2	ENSG00000214753.2	11	62712630	62727349	-0.00153675	0.00150073	0.306291	17830	0.556637	No
Adipose-Subcutaneous	563	TTC9C	ENSG00000162222.13	11	62728069	62740284	-0.00182757	0.00154437	0.23718	17830	0.483692	No
Adipose-Subcutaneous	563	ZBTB3	ENSG00000185670.7	11	62748319	62754188	0.000256958	0.00324005	0.936818	17830	0.975328	No
Adipose-Subcutaneous	563	POLR2G	ENSG00000168002.11	11	62761544	62766710	0.000694187	0.00126375	0.58302	17830	0.784665	No
Adipose-Subcutaneous	563	TMEM223	ENSG00000168569.7	11	62771629	62792021	-0.000852753	0.00172893	0.622053	17830	0.811491	No
Adipose-Subcutaneous	563	TAF6L	ENSG00000162227.7	11	62775650	62787342	-0.00130554	0.00169621	0.441824	17830	0.680739	No
Adipose-Subcutaneous	563	TMEM179B	ENSG00000185475.10	11	62787415	62789970	-0.00377832	0.00152872	0.0137594	17830	0.0815901	No
Adipose-Subcutaneous	563	NXF1	ENSG00000162231.13	11	62792123	62806302	0.00271473	0.00176659	0.12495	17830	0.333783	No
Adipose-Subcutaneous	563	STX5	ENSG00000162236.11	11	62806897	62832088	-0.0017904	0.00129234	0.166505	17830	0.396471	No
Adipose-Subcutaneous	563	WDR74	ENSG00000133316.15	11	62832911	62841618	-0.00289749	0.00178779	0.105662	17830	0.301682	No
Adipose-Subcutaneous	563	SLC3A2	ENSG00000168003.16	11	62856102	62888875	-0.00244734	0.00226868	0.28118	17830	0.531866	No
Adipose-Subcutaneous	563	SLC22A25	ENSG00000196600.12	11	63163776	63229652	-0.0038808	0.0131824	0.76857	17830	0.898022	No
Adipose-Subcutaneous	563	HRASLS5	ENSG00000168004.9	11	63461404	63491194	-0.00354924	0.00372528	0.341145	17830	0.591061	No
Adipose-Subcutaneous	563	LGALS12	ENSG00000133317.14	11	63506084	63516774	-0.00430991	0.00590832	0.466033	17830	0.701614	No
Adipose-Subcutaneous	563	RARRES3	ENSG00000133321.10	11	63536809	63546462	0.00439512	0.00303897	0.148685	17830	0.371207	No
Adipose-Subcutaneous	563	HRASLS2	ENSG00000133328.3	11	63552770	63563383	0.0110556	0.0101088	0.27459	17830	0.524639	No
Adipose-Subcutaneous	563	PLA2G16	ENSG00000176485.11	11	63573195	63616883	-0.0110652	0.0025215	1.37365e-05	17830	0.00072462	Yes
Adipose-Subcutaneous	563	ATL3	ENSG00000184743.12	11	63624087	63671921	0.00109885	0.00139375	0.430802	17830	0.671609	No
Adipose-Subcutaneous	563	RTN3	ENSG00000133318.13	11	63681446	63759891	-0.0023733	0.00175572	0.177019	17830	0.410276	No
Adipose-Subcutaneous	563	C11orf95	ENSG00000188070.9	11	63759892	63768775	-0.00255412	0.00243592	0.294866	17830	0.544757	No
Adipose-Subcutaneous	563	C11orf84	ENSG00000168005.8	11	63813388	63827718	-0.00493373	0.00206206	0.0170688	17830	0.0941343	No
Adipose-Subcutaneous	563	MARK2	ENSG00000072518.20	11	63838928	63911019	0.00101292	0.00135472	0.454966	17830	0.692686	No
Adipose-Subcutaneous	563	RCOR2	ENSG00000167771.5	11	63911221	63916844	0.0127405	0.00608861	0.0368577	17830	0.155618	No
Adipose-Subcutaneous	563	NAA40	ENSG00000110583.12	11	63938994	63957328	0.00571293	0.00181891	0.00177661	17830	0.0204897	Yes
Adipose-Subcutaneous	563	COX8A	ENSG00000176340.3	11	63974607	63976543	-0.00443142	0.00165345	0.00758424	17830	0.0550539	No
Adipose-Subcutaneous	563	OTUB1	ENSG00000167770.11	11	63985853	64001811	-0.00177667	0.00110829	0.109503	17830	0.308252	No
Adipose-Subcutaneous	563	MACROD1	ENSG00000133315.10	11	63998558	64166061	-0.00683857	0.00260438	0.00888923	17830	0.0611428	No
Adipose-Subcutaneous	563	FLRT1	ENSG00000126500.3	11	64103188	64119141	0.00834786	0.00643817	0.195315	17830	0.433571	No
Adipose-Subcutaneous	563	STIP1	ENSG00000168439.16	11	64185272	64204543	-0.00548435	0.00185337	0.00322026	17830	0.0307044	Yes
Adipose-Subcutaneous	563	FERMT3	ENSG00000149781.12	11	64206678	64223798	0.00634585	0.00234744	0.0070812	17830	0.0526413	No
Adipose-Subcutaneous	563	TRPT1	ENSG00000149743.13	11	64223887	64225870	-0.00126571	0.00169789	0.456318	17830	0.693855	No
Adipose-Subcutaneous	563	NUDT22	ENSG00000149761.8	11	64225941	64230277	0.0020197	0.00168927	0.232374	17830	0.478009	No
Adipose-Subcutaneous	563	DNAJC4	ENSG00000110011.13	11	64230687	64234193	0.00327151	0.00152417	0.0322834	17830	0.143508	No
Adipose-Subcutaneous	563	VEGFB	ENSG00000173511.9	11	64234538	64238793	0.00264339	0.00216248	0.222093	17830	0.466531	No
Adipose-Subcutaneous	563	FKBP2	ENSG00000173486.12	11	64241004	64244132	0.00201456	0.00159206	0.206279	17830	0.447177	No
Adipose-Subcutaneous	563	PPP1R14B	ENSG00000173457.10	11	64244480	64246938	0.00355438	0.00220039	0.106819	17830	0.303567	No
Adipose-Subcutaneous	563	RP11-783K16.13	ENSG00000257086.1	11	64246942	64249494	0.00845631	0.0053385	0.113773	17830	0.315518	No
Adipose-Subcutaneous	563	PLCB3	ENSG00000149782.11	11	64251523	64269150	0.00309009	0.00155753	0.0477642	17830	0.181974	No
Adipose-Subcutaneous	563	BAD	ENSG00000002330.13	11	64269830	64284669	0.0039264	0.00169562	0.0209526	17830	0.108066	No
Adipose-Subcutaneous	563	GPR137	ENSG00000173264.14	11	64270338	64289500	-0.000123899	0.00172267	0.94269	17830	0.978015	No
Adipose-Subcutaneous	563	KCNK4	ENSG00000182450.12	11	64291325	64300031	0.00601714	0.0105737	0.569546	17830	0.775859	No
Adipose-Subcutaneous	563	TEX40	ENSG00000219435.5	11	64300391	64304770	-0.00565521	0.00897368	0.52883	17830	0.747432	No
Adipose-Subcutaneous	563	ESRRA	ENSG00000173153.13	11	64305572	64316459	0.00166737	0.00171562	0.331546	17830	0.581094	No
Adipose-Subcutaneous	563	TRMT112	ENSG00000173113.6	11	64316744	64318084	-0.00483865	0.00149537	0.00128735	17830	0.0165133	Yes
Adipose-Subcutaneous	563	PRDX5	ENSG00000126432.13	11	64318088	64321811	-0.0019975	0.00149019	0.180669	17830	0.414744	No
Adipose-Subcutaneous	563	CCDC88B	ENSG00000168071.21	11	64340223	64357534	0.0113503	0.00273482	3.85624e-05	17830	0.00149166	Yes
Adipose-Subcutaneous	563	RPS6KA4	ENSG00000162302.12	11	64359148	64372215	0.0030844	0.00164185	0.0608345	17830	0.212432	No
Adipose-Subcutaneous	563	AP003774.4	ENSG00000181908.5	11	64449074	64451657	-0.00863701	0.00806457	0.284655	17830	0.53506	No
Adipose-Subcutaneous	563	SLC22A12	ENSG00000197891.11	11	64590641	64602353	0.0368836	0.0146189	0.0119213	17830	0.0741965	No
Adipose-Subcutaneous	563	NRXN2	ENSG00000110076.18	11	64606174	64723188	0.0128457	0.00451936	0.00464687	17830	0.0398335	Yes
Adipose-Subcutaneous	563	RASGRP2	ENSG00000068831.18	11	64726911	64745456	0.00228707	0.00235456	0.331815	17830	0.581451	No
Adipose-Subcutaneous	563	PYGM	ENSG00000068976.13	11	64746389	64760297	-0.00231818	0.0049536	0.639989	17830	0.822952	No
Adipose-Subcutaneous	563	SF1	ENSG00000168066.20	11	64764606	64778786	-0.00327283	0.00139	0.0189011	17830	0.100687	No
Adipose-Subcutaneous	563	AP001462.6	ENSG00000269038.1	11	64778954	64779405	0.00275282	0.0070144	0.694878	17830	0.85615	No
Adipose-Subcutaneous	563	MAP4K2	ENSG00000168067.11	11	64784914	64803241	-0.00389529	0.00233364	0.0956577	17830	0.283554	No
Adipose-Subcutaneous	563	MEN1	ENSG00000133895.14	11	64803510	64811294	-0.000960443	0.00141039	0.496177	17830	0.724532	No
Adipose-Subcutaneous	563	CDC42BPG	ENSG00000171219.8	11	64823387	64844569	0.00380376	0.00544577	0.485178	17830	0.716339	No
Adipose-Subcutaneous	563	EHD1	ENSG00000110047.17	11	64851642	64888296	-0.00139136	0.00236864	0.557174	17830	0.766604	No
Adipose-Subcutaneous	563	ATG2A	ENSG00000110046.12	11	64894546	64917248	-0.00258488	0.00170877	0.130938	17830	0.343528	No
Adipose-Subcutaneous	563	PPP2R5B	ENSG00000068971.13	11	64917553	64934470	-0.00296845	0.00190546	0.11985	17830	0.325106	No
Adipose-Subcutaneous	563	MAJIN	ENSG00000168070.11	11	64937517	64972085	0.00586836	0.0134178	0.662027	17830	0.836486	No
Adipose-Subcutaneous	563	BATF2	ENSG00000168062.9	11	64987943	64997045	-0.0217914	0.0061393	0.000419557	17830	0.00770412	Yes
Adipose-Subcutaneous	563	ARL2	ENSG00000213465.7	11	65014113	65022184	0.000519649	0.00145399	0.720935	17830	0.871283	No
Adipose-Subcutaneous	563	SNX15	ENSG00000110025.12	11	65027408	65040572	-0.00764582	0.0018639	4.72526e-05	17830	0.0016918	Yes
Adipose-Subcutaneous	563	SAC3D1	ENSG00000168061.14	11	65040901	65044817	-0.00153173	0.00258074	0.55308	17830	0.764334	No
Adipose-Subcutaneous	563	NAALADL1	ENSG00000168060.15	11	65044829	65058549	-0.00300388	0.00255285	0.239842	17830	0.486726	No
Adipose-Subcutaneous	563	CDCA5	ENSG00000146670.9	11	65066300	65084151	0.00419574	0.00392024	0.284972	17830	0.535396	No
Adipose-Subcutaneous	563	ZFPL1	ENSG00000162300.11	11	65084223	65088371	-3.69876e-05	0.00145902	0.979784	17830	0.992402	No
Adipose-Subcutaneous	563	VPS51	ENSG00000149823.8	11	65089376	65111844	-0.000961623	0.00174051	0.580837	17830	0.783807	No
Adipose-Subcutaneous	563	TM7SF2	ENSG00000149809.14	11	65111861	65116384	-0.0303882	0.00504131	3.07716e-09	17830	1.37164e-06	Yes
Adipose-Subcutaneous	563	ZNHIT2	ENSG00000174276.6	11	65116403	65117708	2.55297e-05	0.00231951	0.991222	17830	0.996949	No
Adipose-Subcutaneous	563	FAU	ENSG00000149806.10	11	65120628	65122473	-0.00242299	0.00154306	0.116941	17830	0.320601	No
Adipose-Subcutaneous	563	MRPL49	ENSG00000149792.8	11	65124502	65127278	-0.00167552	0.00144617	0.247134	17830	0.493992	No
Adipose-Subcutaneous	563	SYVN1	ENSG00000162298.18	11	65127372	65134533	-0.00186975	0.00155414	0.229473	17830	0.475298	No
Adipose-Subcutaneous	563	CAPN1	ENSG00000014216.15	11	65181194	65212006	0.000968937	0.00138781	0.485367	17830	0.716339	No
Adipose-Subcutaneous	563	POLA2	ENSG00000014138.8	11	65261762	65305589	-0.00122174	0.00187324	0.514546	17830	0.737014	No
Adipose-Subcutaneous	563	CDC42EP2	ENSG00000149798.4	11	65314818	65322429	0.00413739	0.00327067	0.206417	17830	0.447304	No
Adipose-Subcutaneous	563	DPF2	ENSG00000133884.9	11	65333754	65353249	-0.0041325	0.00126639	0.00117114	17830	0.0155429	Yes
Adipose-Subcutaneous	563	TIGD3	ENSG00000173825.6	11	65354767	65357613	0.00462191	0.0106251	0.663736	17830	0.837269	No
Adipose-Subcutaneous	563	SLC25A45	ENSG00000162241.12	11	65375192	65383701	0.0013954	0.00298918	0.640818	17830	0.823302	No
Adipose-Subcutaneous	563	FRMD8	ENSG00000126391.13	11	65386599	65413525	-0.00265654	0.00197189	0.178477	17830	0.412059	No
Adipose-Subcutaneous	563	NEAT1	ENSG00000245532.7	11	65422774	65445540	0.00348282	0.00356975	0.329675	17830	0.579327	No
Adipose-Subcutaneous	563	MALAT1	ENSG00000251562.7	11	65497762	65506516	-0.000714305	0.00310194	0.817964	17830	0.922065	No
Adipose-Subcutaneous	563	SCYL1	ENSG00000142186.16	11	65525077	65538704	-0.00021629	0.0011973	0.856711	17830	0.939746	No
Adipose-Subcutaneous	563	LTBP3	ENSG00000168056.15	11	65538805	65558930	0.00284948	0.00197434	0.149527	17830	0.372225	No
Adipose-Subcutaneous	563	SSSCA1	ENSG00000173465.7	11	65570430	65571888	-0.00257185	0.0015697	0.101912	17830	0.29497	No
Adipose-Subcutaneous	563	FAM89B	ENSG00000176973.7	11	65572349	65574198	-0.000375317	0.00193786	0.846502	17830	0.934559	No
Adipose-Subcutaneous	563	EHBP1L1	ENSG00000173442.12	11	65576038	65592650	0.000253215	0.00191188	0.894683	17830	0.956826	No
Adipose-Subcutaneous	563	KCNK7	ENSG00000173338.12	11	65592855	65595996	0.00407721	0.00445144	0.360111	17830	0.60953	No
Adipose-Subcutaneous	563	MAP3K11	ENSG00000173327.7	11	65597755	65614249	0.000253436	0.00202129	0.900266	17830	0.959172	No
Adipose-Subcutaneous	563	PCNX3	ENSG00000197136.4	11	65615773	65637439	0.00161853	0.0012133	0.182768	17830	0.4172	No
Adipose-Subcutaneous	563	SIPA1	ENSG00000213445.9	11	65638097	65650930	-0.000795031	0.00183955	0.665778	17830	0.838688	No
Adipose-Subcutaneous	563	RELA	ENSG00000173039.18	11	65653596	65663094	-0.00377399	0.001207	0.00186246	17830	0.0210976	Yes
Adipose-Subcutaneous	563	KAT5	ENSG00000172977.12	11	65711996	65716982	-0.00228388	0.00147518	0.122158	17830	0.329316	No
Adipose-Subcutaneous	563	RNASEH2C	ENSG00000172922.8	11	65714911	65720947	-0.00298755	0.00165885	0.0722633	17830	0.236936	No
Adipose-Subcutaneous	563	AP5B1	ENSG00000254470.2	11	65775893	65780802	-0.00932091	0.00247837	0.00018776	17830	0.00443898	Yes
Adipose-Subcutaneous	563	OVOL1	ENSG00000172818.9	11	65787022	65796859	-0.00151442	0.0112822	0.89327	17830	0.956117	No
Adipose-Subcutaneous	563	CFL1	ENSG00000172757.12	11	65823022	65861946	-0.00330372	0.00151128	0.0292409	17830	0.133899	No
Adipose-Subcutaneous	563	SNX32	ENSG00000172803.17	11	65833641	65853701	0.011736	0.00779357	0.132688	17830	0.346439	No
Adipose-Subcutaneous	563	MUS81	ENSG00000172732.11	11	65860062	65867642	-0.00315551	0.0014219	0.0268853	17830	0.126757	No
Adipose-Subcutaneous	563	EFEMP2	ENSG00000172638.12	11	65866441	65873592	0.000795077	0.00167076	0.634354	17830	0.819486	No
Adipose-Subcutaneous	563	CTSW	ENSG00000172543.7	11	65879809	65883741	0.00405867	0.00600067	0.499095	17830	0.726051	No
Adipose-Subcutaneous	563	FIBP	ENSG00000172500.12	11	65883921	65888539	-0.000300595	0.00152078	0.843387	17830	0.932564	No
Adipose-Subcutaneous	563	CCDC85B	ENSG00000175602.3	11	65890112	65891635	-0.00262566	0.00377232	0.486707	17830	0.717425	No
Adipose-Subcutaneous	563	FOSL1	ENSG00000175592.8	11	65892049	65900573	-0.00531473	0.0065534	0.41773	17830	0.661809	No
Adipose-Subcutaneous	563	C11orf68	ENSG00000175573.6	11	65916808	65919117	0.00127372	0.00164993	0.44046	17830	0.679419	No
Adipose-Subcutaneous	563	DRAP1	ENSG00000175550.7	11	65919257	65921561	-0.000455094	0.00160308	0.776606	17830	0.902607	No
Adipose-Subcutaneous	563	TSGA10IP	ENSG00000175513.9	11	65945445	65959963	0.0339985	0.0120082	0.00480878	17830	0.0407748	Yes
Adipose-Subcutaneous	563	SART1	ENSG00000175467.14	11	65961689	65979828	0.0013817	0.00163604	0.398741	17830	0.646616	No
Adipose-Subcutaneous	563	EIF1AD	ENSG00000175376.8	11	65996545	66002078	-0.00371898	0.00155868	0.0173768	17830	0.0951266	No
Adipose-Subcutaneous	563	BANF1	ENSG00000175334.7	11	66002177	66004149	-0.00282896	0.00161728	0.080822	17830	0.253662	No
Adipose-Subcutaneous	563	CST6	ENSG00000175315.2	11	66011841	66013505	-0.012809	0.0116939	0.273848	17830	0.524238	No
Adipose-Subcutaneous	563	CATSPER1	ENSG00000175294.5	11	66016752	66026517	0.00486476	0.00677994	0.473362	17830	0.707582	No
Adipose-Subcutaneous	563	SF3B2	ENSG00000087365.15	11	66050729	66069308	-0.00333919	0.00116728	0.00439093	17830	0.0381581	Yes
Adipose-Subcutaneous	563	PACS1	ENSG00000175115.11	11	66070454	66244747	0.00223852	0.00164878	0.17513	17830	0.407468	No
Adipose-Subcutaneous	563	KLC2	ENSG00000174996.11	11	66257294	66267860	-0.00453044	0.00242735	0.0625236	17830	0.21592	No
Adipose-Subcutaneous	563	RAB1B	ENSG00000174903.15	11	66268533	66277168	-0.00246237	0.00120776	0.0419558	17830	0.168031	No
Adipose-Subcutaneous	563	RP11-867G23.3	ENSG00000245156.1	11	66269832	66272592	0.00231121	0.00455919	0.612407	17830	0.805074	No
Adipose-Subcutaneous	563	CNIH2	ENSG00000174871.10	11	66278190	66284212	-0.00535391	0.00496897	0.281752	17830	0.53239	No
Adipose-Subcutaneous	563	YIF1A	ENSG00000174851.15	11	66284580	66289170	0.00200026	0.00164347	0.224099	17830	0.468757	No
Adipose-Subcutaneous	563	TMEM151A	ENSG00000179292.4	11	66291870	66296664	0.0102317	0.0131837	0.438033	17830	0.677316	No
Adipose-Subcutaneous	563	CD248	ENSG00000174807.3	11	66314487	66317044	0.0234962	0.00526925	1.0012e-05	17830	0.000591105	Yes
Adipose-Subcutaneous	563	RIN1	ENSG00000174791.10	11	66332062	66336840	0.000685286	0.0028818	0.812128	17830	0.919039	No
Adipose-Subcutaneous	563	BRMS1	ENSG00000174744.13	11	66337333	66345125	-0.00199314	0.00127745	0.119287	17830	0.324368	No
Adipose-Subcutaneous	563	B4GAT1	ENSG00000174684.6	11	66345372	66347692	0.00750663	0.00206027	0.00029485	17830	0.00602314	Yes
Adipose-Subcutaneous	563	SLC29A2	ENSG00000174669.11	11	66362521	66372214	0.00686709	0.00469624	0.144253	17830	0.364879	No
Adipose-Subcutaneous	563	NPAS4	ENSG00000174576.9	11	66421004	66426707	-0.0155415	0.00943919	0.100244	17830	0.291729	No
Adipose-Subcutaneous	563	MRPL11	ENSG00000174547.13	11	66435075	66466738	-0.00400835	0.00140013	0.00436133	17830	0.0380347	Yes
Adipose-Subcutaneous	563	PELI3	ENSG00000174516.14	11	66466745	66477337	0.00450817	0.00220761	0.0416255	17830	0.167103	No
Adipose-Subcutaneous	563	DPP3	ENSG00000254986.7	11	66480013	66509657	-0.000830736	0.00197814	0.674683	17830	0.84428	No
Adipose-Subcutaneous	563	BBS1	ENSG00000174483.19	11	66510606	66533627	0.000360377	0.00144089	0.8026	17830	0.914546	No
Adipose-Subcutaneous	563	ZDHHC24	ENSG00000174165.7	11	66520637	66546238	0.00368099	0.00160961	0.0225883	17830	0.113387	No
Adipose-Subcutaneous	563	ACTN3	ENSG00000248746.5	11	66546395	66563329	0.000503183	0.00814356	0.950754	17830	0.980857	No
Adipose-Subcutaneous	563	CTSF	ENSG00000174080.10	11	66563463	66568841	0.00242105	0.00247619	0.328646	17830	0.578513	No
Adipose-Subcutaneous	563	CCDC87	ENSG00000182791.4	11	66590176	66592820	-0.00133599	0.00957333	0.889065	17830	0.953751	No
Adipose-Subcutaneous	563	CCS	ENSG00000173992.8	11	66593084	66606019	0.00395232	0.00163073	0.0156923	17830	0.0892482	No
Adipose-Subcutaneous	563	RBM14	ENSG00000239306.4	11	66616582	66627347	-0.00310203	0.00231146	0.180152	17830	0.414103	No
Adipose-Subcutaneous	563	RBM4	ENSG00000173933.19	11	66638617	66665905	-0.00672078	0.0013556	9.55664e-07	17830	0.000108532	Yes
Adipose-Subcutaneous	563	RBM4B	ENSG00000173914.11	11	66664998	66677921	-0.00224572	0.0017837	0.208565	17830	0.449939	No
Adipose-Subcutaneous	563	SPTBN2	ENSG00000173898.11	11	66685248	66729226	0.021826	0.00529594	4.3591e-05	17830	0.00160556	Yes
Adipose-Subcutaneous	563	C11orf80	ENSG00000173715.15	11	66744451	66843328	0.000656153	0.00324845	0.840001	17830	0.930508	No
Adipose-Subcutaneous	563	RCE1	ENSG00000173653.7	11	66843412	66846546	-0.00461813	0.00163217	0.00483603	17830	0.0408656	Yes
Adipose-Subcutaneous	563	PC	ENSG00000173599.13	11	66848233	66958376	-0.0101252	0.00338861	0.00293544	17830	0.0288051	Yes
Adipose-Subcutaneous	563	LRFN4	ENSG00000173621.8	11	66856647	66860262	0.000865447	0.00285468	0.761879	17830	0.893762	No
Adipose-Subcutaneous	563	C11orf86	ENSG00000173237.4	11	66975277	66977004	0.0263101	0.0134146	0.0503569	17830	0.188271	No
Adipose-Subcutaneous	563	SYT12	ENSG00000173227.13	11	67006778	67050863	0.00837351	0.00767056	0.275476	17830	0.525657	No
Adipose-Subcutaneous	563	RHOD	ENSG00000173156.6	11	67056818	67072013	-0.00154233	0.00481434	0.748818	17830	0.886078	No
Adipose-Subcutaneous	563	KDM2A	ENSG00000173120.14	11	67119269	67258087	0.000266083	0.00118895	0.823	17830	0.924818	No
Adipose-Subcutaneous	563	GRK2	ENSG00000173020.10	11	67266410	67286556	0.00639672	0.00134515	2.54347e-06	17830	0.000222304	Yes
Adipose-Subcutaneous	563	ANKRD13D	ENSG00000172932.14	11	67288547	67302485	0.0047412	0.0016107	0.0033838	17830	0.0317748	Yes
Adipose-Subcutaneous	563	SSH3	ENSG00000172830.12	11	67303448	67312607	0.00308446	0.00138888	0.0267757	17830	0.1265	No
Adipose-Subcutaneous	563	RAD9A	ENSG00000172613.7	11	67317871	67398182	0.000911393	0.00201374	0.651028	17830	0.830012	No
Adipose-Subcutaneous	563	POLD4	ENSG00000175482.8	11	67350777	67356972	-0.00274816	0.00167161	0.100753	17830	0.292912	No
Adipose-Subcutaneous	563	CLCF1	ENSG00000175505.10	11	67364168	67374177	-0.00182892	0.00335093	0.585432	17830	0.786349	No
Adipose-Subcutaneous	563	CTC-1337H24.4	ENSG00000275484.1	11	67374416	67374932	0.0042106	0.00759992	0.579786	17830	0.783269	No
Adipose-Subcutaneous	563	PPP1CA	ENSG00000172531.14	11	67398411	67419486	-2.37274e-05	0.0013973	0.986458	17830	0.995363	No
Adipose-Subcutaneous	563	TBC1D10C	ENSG00000175463.11	11	67403915	67410089	0.0175877	0.00376699	3.82384e-06	17830	0.000292614	Yes
Adipose-Subcutaneous	563	CARNS1	ENSG00000172508.10	11	67414968	67425607	-0.00866748	0.00433727	0.046176	17830	0.178672	No
Adipose-Subcutaneous	563	RPS6KB2	ENSG00000175634.14	11	67428483	67435408	-0.00013102	0.00148178	0.929575	17830	0.971397	No
Adipose-Subcutaneous	563	CORO1B	ENSG00000172725.13	11	67436351	67443821	0.00148994	0.00141861	0.294057	17830	0.544008	No
Adipose-Subcutaneous	563	CABP4	ENSG00000175544.13	11	67452730	67460313	0.00138364	0.00327497	0.672837	17830	0.843234	No
Adipose-Subcutaneous	563	TMEM134	ENSG00000172663.8	11	67461710	67469268	0.000687152	0.00157309	0.662418	17830	0.836822	No
Adipose-Subcutaneous	563	AIP	ENSG00000110711.9	11	67483041	67491103	-0.00157947	0.00131833	0.23141	17830	0.477055	No
Adipose-Subcutaneous	563	PITPNM1	ENSG00000110697.12	11	67491768	67506263	-0.0031795	0.00222558	0.153691	17830	0.378978	No
Adipose-Subcutaneous	563	CDK2AP2	ENSG00000167797.7	11	67506497	67508631	-0.00399776	0.0020259	0.0489668	17830	0.185288	No
Adipose-Subcutaneous	563	GSTP1	ENSG00000084207.15	11	67583595	67586660	-0.001199	0.00151106	0.427845	17830	0.66972	No
Adipose-Subcutaneous	563	NDUFV1	ENSG00000167792.11	11	67606852	67612535	-0.000454428	0.00126106	0.718723	17830	0.870576	No
Adipose-Subcutaneous	563	NUDT8	ENSG00000167799.9	11	67627938	67629930	0.0064582	0.00286083	0.0243773	17830	0.119114	No
Adipose-Subcutaneous	563	ALDH3B2	ENSG00000132746.14	11	67662162	67681200	0.00283292	0.0112522	0.801318	17830	0.914205	No
Adipose-Subcutaneous	563	UNC93B1	ENSG00000110057.7	11	67991104	68004982	0.00663705	0.00192943	0.000626809	17830	0.0100504	Yes
Adipose-Subcutaneous	563	ALDH3B1	ENSG00000006534.15	11	68008578	68029276	0.010431	0.00258663	6.30739e-05	17830	0.00204474	Yes
Adipose-Subcutaneous	563	NDUFS8	ENSG00000110717.12	11	68030627	68036644	-0.00264921	0.00160551	0.0995087	17830	0.290288	No
Adipose-Subcutaneous	563	TCIRG1	ENSG00000110719.9	11	68039016	68050664	0.000529627	0.00186283	0.776279	17830	0.902408	No
Adipose-Subcutaneous	563	CHKA	ENSG00000110721.11	11	68053086	68121444	-0.000171662	0.00260454	0.947475	17830	0.979507	No
Adipose-Subcutaneous	563	KMT5B	ENSG00000110066.14	11	68154863	68213828	-0.00109347	0.00137372	0.426386	17830	0.669021	No
Adipose-Subcutaneous	563	C11orf24	ENSG00000171067.10	11	68261335	68272001	0.00612008	0.00183752	0.000925613	17830	0.0131399	Yes
Adipose-Subcutaneous	563	LRP5	ENSG00000162337.11	11	68312609	68449275	0.00143213	0.00224327	0.523477	17830	0.744068	No
Adipose-Subcutaneous	563	PPP6R3	ENSG00000110075.14	11	68460731	68615334	-0.00233198	0.00101033	0.0213672	17830	0.109413	No
Adipose-Subcutaneous	563	CTD-2007L18.5	ENSG00000260808.1	11	68612899	68616711	-0.00705844	0.00596304	0.237052	17830	0.483653	No
Adipose-Subcutaneous	563	GAL	ENSG00000069482.6	11	68683779	68691175	0.00851129	0.0136574	0.533414	17830	0.750349	No
Adipose-Subcutaneous	563	TESMIN	ENSG00000132749.10	11	68707440	68751564	0.00318323	0.00616762	0.605982	17830	0.800285	No
Adipose-Subcutaneous	563	CPT1A	ENSG00000110090.12	11	68754620	68844410	-0.00100479	0.00239601	0.67512	17830	0.844492	No
Adipose-Subcutaneous	563	RP11-757G1.6	ENSG00000250508.1	11	68870664	68874542	-0.0217302	0.0105869	0.0405958	17830	0.164917	No
Adipose-Subcutaneous	563	MRPL21	ENSG00000197345.12	11	68891276	68903835	-0.00663814	0.00216672	0.00229521	17830	0.0240727	Yes
Adipose-Subcutaneous	563	IGHMBP2	ENSG00000132740.8	11	68903842	68940599	0.00337208	0.00243252	0.166241	17830	0.396215	No
Adipose-Subcutaneous	563	MRGPRD	ENSG00000172938.3	11	68980021	68980986	0.0102941	0.0127583	0.420105	17830	0.663931	No
Adipose-Subcutaneous	563	MRGPRF	ENSG00000172935.8	11	69004648	69013409	0.00440918	0.00349415	0.207537	17830	0.448858	No
Adipose-Subcutaneous	563	TPCN2	ENSG00000162341.16	11	69048897	69162440	-0.000109853	0.00197832	0.955738	17830	0.982505	No
Adipose-Subcutaneous	563	MYEOV	ENSG00000172927.7	11	69294138	69367726	-0.00407075	0.0113306	0.719534	17830	0.870813	No
Adipose-Subcutaneous	563	RP11-211G23.2	ENSG00000260877.2	11	69371463	69372512	-0.00357727	0.0128359	0.780587	17830	0.9049	No
Adipose-Subcutaneous	563	CCND1	ENSG00000110092.3	11	69641087	69654474	0.0187041	0.00513471	0.000295777	17830	0.00603398	Yes
Adipose-Subcutaneous	563	ORAOV1	ENSG00000149716.12	11	69656600	69675416	0.00274836	0.00160373	0.0871499	17830	0.266578	No
Adipose-Subcutaneous	563	RP11-626H12.1	ENSG00000255191.1	11	69985876	70015815	0.0314325	0.0109634	0.00430492	17830	0.0376258	Yes
Adipose-Subcutaneous	563	RP11-626H12.2	ENSG00000254605.1	11	70014858	70021059	-0.0148466	0.010828	0.170904	17830	0.401987	No
Adipose-Subcutaneous	563	ANO1	ENSG00000131620.17	11	70078302	70189528	0.0106648	0.00320977	0.000952111	17830	0.0133881	Yes
Adipose-Subcutaneous	563	FADD	ENSG00000168040.4	11	70203163	70207058	-0.00354273	0.00381424	0.353399	17830	0.603243	No
Adipose-Subcutaneous	563	PPFIA1	ENSG00000131626.16	11	70270700	70384403	-0.00280461	0.00196483	0.154039	17830	0.379511	No
Adipose-Subcutaneous	563	CTTN	ENSG00000085733.15	11	70398489	70436584	0.00158267	0.00125829	0.209007	17830	0.450345	No
Adipose-Subcutaneous	563	SHANK2	ENSG00000162105.17	11	70467856	71252577	-0.0130978	0.00758486	0.0847672	17830	0.261443	No
Adipose-Subcutaneous	563	DHCR7	ENSG00000172893.15	11	71428193	71452868	0.00554578	0.00448658	0.216965	17830	0.459987	No
Adipose-Subcutaneous	563	NADSYN1	ENSG00000172890.11	11	71453109	71524107	0.00045484	0.0015995	0.77624	17830	0.902408	No
Adipose-Subcutaneous	563	KRTAP5-7	ENSG00000244411.3	11	71527267	71528674	-0.00339595	0.0132779	0.798234	17830	0.912633	No
Adipose-Subcutaneous	563	KRTAP5-8	ENSG00000241233.3	11	71538025	71539207	0.000229326	0.0102197	0.982105	17830	0.993078	No
Adipose-Subcutaneous	563	KRTAP5-9	ENSG00000254997.3	11	71548418	71549553	0.0166526	0.00818153	0.0422988	17830	0.168932	No
Adipose-Subcutaneous	563	KRTAP5-10	ENSG00000204572.9	11	71565563	71566738	0.0041286	0.00776895	0.595343	17830	0.792444	No
Adipose-Subcutaneous	563	FAM86C1	ENSG00000158483.15	11	71787510	71801236	0.000897777	0.00371057	0.80891	17830	0.917886	No
Adipose-Subcutaneous	563	ZNF705E	ENSG00000214534.5	11	71814045	71821548	0.00285082	0.00615806	0.643593	17830	0.825084	No
Adipose-Subcutaneous	563	RP11-849H4.2	ENSG00000254469.7	11	71865509	71928654	-0.00311932	0.00328466	0.342708	17830	0.592741	No
Adipose-Subcutaneous	563	RNF121	ENSG00000137522.17	11	71928701	71997597	-0.00140855	0.00149826	0.347572	17830	0.597668	No
Adipose-Subcutaneous	563	IL18BP	ENSG00000137496.17	11	71998541	72005715	-0.00433885	0.002469	0.0794267	17830	0.25114	No
Adipose-Subcutaneous	563	NUMA1	ENSG00000137497.17	11	72003887	72080330	0.003499	0.00138009	0.0115144	17830	0.0725449	No
Adipose-Subcutaneous	563	LRTOMT	ENSG00000184154.13	11	72080694	72110782	-0.00180323	0.00180489	0.318203	17830	0.568607	No
Adipose-Subcutaneous	563	LAMTOR1	ENSG00000149357.9	11	72085895	72103387	0.000285041	0.001234	0.81741	17830	0.921957	No
Adipose-Subcutaneous	563	ANAPC15	ENSG00000110200.8	11	72106378	72112780	-0.00504983	0.00220168	0.0221942	17830	0.112294	No
Adipose-Subcutaneous	563	FOLR3	ENSG00000110203.8	11	72114869	72139892	0.0111827	0.0125697	0.374047	17830	0.624548	No
Adipose-Subcutaneous	563	FOLR1	ENSG00000110195.12	11	72189558	72196323	0.00608929	0.0135042	0.65223	17830	0.83072	No
Adipose-Subcutaneous	563	FOLR2	ENSG00000165457.13	11	72216601	72221950	0.00682522	0.00399022	0.0877489	17830	0.267858	No
Adipose-Subcutaneous	563	INPPL1	ENSG00000165458.13	11	72223701	72239076	0.00171219	0.00140183	0.222467	17830	0.466767	No
Adipose-Subcutaneous	563	CLPB	ENSG00000162129.12	11	72292425	72434680	-0.00979358	0.00237661	4.36734e-05	17830	0.00160556	Yes
Adipose-Subcutaneous	563	LINC01537	ENSG00000227467.3	11	72570660	72573229	0.00202428	0.00389912	0.60386	17830	0.798451	No
Adipose-Subcutaneous	563	PDE2A	ENSG00000186642.15	11	72576141	72674591	-0.00169656	0.00274858	0.537329	17830	0.752868	No
Adipose-Subcutaneous	563	ARAP1	ENSG00000186635.14	11	72685069	72752403	0.00379663	0.00184318	0.0398935	17830	0.16288	No
Adipose-Subcutaneous	563	STARD10	ENSG00000214530.8	11	72754729	72794168	-0.00369134	0.00258806	0.15436	17830	0.379829	No
Adipose-Subcutaneous	563	ATG16L2	ENSG00000168010.10	11	72814308	72843674	0.00442617	0.00235664	0.0608955	17830	0.212437	No
Adipose-Subcutaneous	563	FCHSD2	ENSG00000137478.14	11	72836745	73142261	-0.00142159	0.0017573	0.41889	17830	0.66254	No
Adipose-Subcutaneous	563	P2RY2	ENSG00000175591.11	11	73218298	73236352	-0.00137593	0.00643057	0.830654	17830	0.928296	No
Adipose-Subcutaneous	563	P2RY6	ENSG00000171631.14	11	73264505	73298617	0.0128709	0.00653395	0.0493658	17830	0.186087	No
Adipose-Subcutaneous	563	ARHGEF17	ENSG00000110237.3	11	73308565	73369091	0.00269938	0.00177956	0.12988	17830	0.341907	No
Adipose-Subcutaneous	563	RELT	ENSG00000054967.12	11	73376264	73397472	-7.85326e-05	0.0031231	0.979948	17830	0.992402	No
Adipose-Subcutaneous	563	FAM168A	ENSG00000054965.10	11	73400487	73598189	-0.00222538	0.00164678	0.177148	17830	0.410309	No
Adipose-Subcutaneous	563	PLEKHB1	ENSG00000021300.13	11	73646178	73662819	-0.0106111	0.00465346	0.022981	17830	0.114809	No
Adipose-Subcutaneous	563	RAB6A	ENSG00000175582.19	11	73675638	73761137	-0.00271212	0.00106739	0.0113356	17830	0.0716317	No
Adipose-Subcutaneous	563	MRPL48	ENSG00000175581.13	11	73787316	73865133	-0.00730527	0.00218667	0.00089296	17830	0.0128073	Yes
Adipose-Subcutaneous	563	COA4	ENSG00000181924.6	11	73872667	73876968	-0.00359698	0.00146573	0.0144397	17830	0.0842746	No
Adipose-Subcutaneous	563	PAAF1	ENSG00000175575.12	11	73876699	73931124	0.00188958	0.00190189	0.320897	17830	0.571189	No
Adipose-Subcutaneous	563	DNAJB13	ENSG00000187726.8	11	73950319	73970366	0.0112291	0.0117716	0.340553	17830	0.590496	No
Adipose-Subcutaneous	563	UCP2	ENSG00000175567.8	11	73974667	73983307	-0.00981811	0.00422559	0.0205228	17830	0.106651	No
Adipose-Subcutaneous	563	UCP3	ENSG00000175564.12	11	74000281	74009435	-0.00241134	0.00358728	0.50175	17830	0.727629	No
Adipose-Subcutaneous	563	C2CD3	ENSG00000168014.16	11	74012714	74171098	0.000167987	0.00175055	0.923586	17830	0.968678	No
Adipose-Subcutaneous	563	PPME1	ENSG00000214517.9	11	74171211	74254703	-0.00287955	0.00198711	0.147885	17830	0.369815	No
Adipose-Subcutaneous	563	P4HA3	ENSG00000149380.11	11	74235801	74311657	-0.00277784	0.00628711	0.658788	17830	0.834448	No
Adipose-Subcutaneous	563	PGM2L1	ENSG00000165434.7	11	74330318	74398473	-0.00139517	0.00271679	0.607786	17830	0.801599	No
Adipose-Subcutaneous	563	KCNE3	ENSG00000175538.10	11	74454841	74467729	0.0138512	0.00450482	0.00221313	17830	0.0235724	Yes
Adipose-Subcutaneous	563	LIPT2	ENSG00000175536.6	11	74491712	74493365	0.00195743	0.00638843	0.759417	17830	0.892372	No
Adipose-Subcutaneous	563	AP001372.2	ENSG00000254837.2	11	74493734	74498533	0.000527126	0.00290565	0.85611	17830	0.939629	No
Adipose-Subcutaneous	563	POLD3	ENSG00000077514.8	11	74592530	74669117	-0.00738276	0.00179101	4.34333e-05	17830	0.00160556	Yes
Adipose-Subcutaneous	563	CHRDL2	ENSG00000054938.15	11	74696429	74731385	-0.00368309	0.0138348	0.790173	17830	0.909414	No
Adipose-Subcutaneous	563	RNF169	ENSG00000166439.5	11	74748868	74840229	-0.00306825	0.00180584	0.0898816	17830	0.272271	No
Adipose-Subcutaneous	563	XRRA1	ENSG00000166435.15	11	74807739	74949200	-0.0120225	0.00668393	0.07262	17830	0.237496	No
Adipose-Subcutaneous	563	SPCS2	ENSG00000118363.11	11	74949247	74979031	-0.00285701	0.00134346	0.0339054	17830	0.148126	No
Adipose-Subcutaneous	563	NEU3	ENSG00000162139.9	11	74988134	75018893	0.000478097	0.00203143	0.814026	17830	0.920413	No
Adipose-Subcutaneous	563	SLCO2B1	ENSG00000137491.14	11	75100563	75206549	0.00792422	0.0037008	0.0327025	17830	0.144866	No
Adipose-Subcutaneous	563	TPBGL	ENSG00000261594.3	11	75240905	75243697	-0.00577977	0.00788543	0.463895	17830	0.699624	No
Adipose-Subcutaneous	563	ARRB1	ENSG00000137486.16	11	75264182	75351705	-0.00272379	0.00249538	0.275524	17830	0.525689	No
Adipose-Subcutaneous	563	RPS3	ENSG00000149273.14	11	75399486	75422280	-0.0028071	0.00189055	0.138178	17830	0.35531	No
Adipose-Subcutaneous	563	KLHL35	ENSG00000149243.15	11	75422394	75430629	0.00834719	0.00522937	0.111025	17830	0.310739	No
Adipose-Subcutaneous	563	GDPD5	ENSG00000158555.14	11	75434640	75525903	0.00501136	0.00325517	0.124264	17830	0.332978	No
Adipose-Subcutaneous	563	SERPINH1	ENSG00000149257.13	11	75562056	75572783	0.00276031	0.00255087	0.279687	17830	0.530625	No
Adipose-Subcutaneous	563	MAP6	ENSG00000171533.11	11	75586918	75669120	0.00952246	0.00385327	0.0137704	17830	0.0816242	No
Adipose-Subcutaneous	563	MOGAT2	ENSG00000166391.14	11	75717819	75732958	0.00331317	0.013433	0.805278	17830	0.916181	No
Adipose-Subcutaneous	563	DGAT2	ENSG00000062282.14	11	75759512	75801535	-0.003613	0.00747758	0.629165	17830	0.816152	No
Adipose-Subcutaneous	563	UVRAG	ENSG00000198382.8	11	75815407	76143195	-0.00583228	0.00207369	0.00509407	17830	0.0423437	Yes
Adipose-Subcutaneous	563	WNT11	ENSG00000085741.12	11	76186325	76210736	-0.0138505	0.00458252	0.00262606	17830	0.0265434	Yes
Adipose-Subcutaneous	563	RP11-619A14.3	ENSG00000255362.1	11	76210956	76216025	-0.0161599	0.00835936	0.0537391	17830	0.196456	No
Adipose-Subcutaneous	563	THAP12	ENSG00000137492.7	11	76349956	76380971	-0.000426163	0.00157759	0.787159	17830	0.908201	No
Adipose-Subcutaneous	563	RP11-111M22.2	ENSG00000179240.9	11	76381313	76414619	0.00805375	0.00286841	0.00516921	17830	0.0428285	Yes
Adipose-Subcutaneous	563	RP11-111M22.4	ENSG00000272301.1	11	76389648	76390128	0.00997412	0.00848114	0.240098	17830	0.48708	No
Adipose-Subcutaneous	563	RP11-111M22.5	ENSG00000271757.1	11	76392196	76392905	-0.00824979	0.0133538	0.536977	17830	0.752578	No
Adipose-Subcutaneous	563	RP11-111M22.3	ENSG00000255135.3	11	76441338	76444656	0.000586702	0.00333564	0.860447	17830	0.941587	No
Adipose-Subcutaneous	563	EMSY	ENSG00000158636.16	11	76445022	76553025	-0.00514623	0.00166863	0.0021459	17830	0.0231187	Yes
Adipose-Subcutaneous	563	RP11-672A2.5	ENSG00000255363.2	11	76607853	76630427	-0.00233926	0.00494196	0.636156	17830	0.820498	No
Adipose-Subcutaneous	563	RP11-672A2.6	ENSG00000255479.1	11	76625462	76626030	0.00199783	0.00957093	0.83473	17830	0.929099	No
Adipose-Subcutaneous	563	RP11-672A2.4	ENSG00000254810.1	11	76654169	76656712	0.00409167	0.0045864	0.372719	17830	0.623459	No
Adipose-Subcutaneous	563	LRRC32	ENSG00000137507.11	11	76657524	76670747	0.00976571	0.00332488	0.00345337	17830	0.0321108	Yes
Adipose-Subcutaneous	563	TSKU	ENSG00000182704.7	11	76782251	76798154	0.00288896	0.00464975	0.534653	17830	0.751152	No
Adipose-Subcutaneous	563	ACER3	ENSG00000078124.11	11	76860867	77026797	-0.00827897	0.00210156	9.2363e-05	17830	0.00265618	Yes
Adipose-Subcutaneous	563	CAPN5	ENSG00000149260.15	11	77066932	77126155	0.00630219	0.0030862	0.0416306	17830	0.167103	No
Adipose-Subcutaneous	563	MYO7A	ENSG00000137474.19	11	77128264	77215239	0.00923205	0.00354474	0.00945546	17830	0.0635315	No
Adipose-Subcutaneous	563	GDPD4	ENSG00000178795.9	11	77216558	77301649	-0.000826215	0.0121394	0.945763	17830	0.979304	No
Adipose-Subcutaneous	563	PAK1	ENSG00000149269.9	11	77321707	77455937	-0.00158779	0.00169375	0.348949	17830	0.598765	No
Adipose-Subcutaneous	563	CLNS1A	ENSG00000074201.8	11	77514936	77637805	-0.00107794	0.00135572	0.426902	17830	0.669353	No
Adipose-Subcutaneous	563	AQP11	ENSG00000178301.3	11	77589391	77610355	0.0110621	0.00360815	0.0022787	17830	0.0239418	Yes
Adipose-Subcutaneous	563	RSF1	ENSG00000048649.13	11	77659996	77821017	0.000347447	0.00121707	0.775388	17830	0.902069	No
Adipose-Subcutaneous	563	AAMDC	ENSG00000087884.14	11	77821109	77918432	0.00321975	0.00199625	0.10735	17830	0.304444	No
Adipose-Subcutaneous	563	INTS4	ENSG00000149262.16	11	77878757	77994678	-0.00114377	0.00142019	0.420963	17830	0.664698	No
Adipose-Subcutaneous	563	KCTD14	ENSG00000151364.16	11	78016026	78046191	-0.010502	0.00506961	0.0387808	17830	0.160395	No
Adipose-Subcutaneous	563	THRSP	ENSG00000151365.2	11	78063861	78068303	0.00458676	0.0078629	0.559906	17830	0.768702	No
Adipose-Subcutaneous	563	NDUFC2	ENSG00000151366.12	11	78068352	78080219	-0.000891146	0.001613	0.58085	17830	0.783807	No
Adipose-Subcutaneous	563	ALG8	ENSG00000159063.12	11	78100936	78139660	-0.00333709	0.00175801	0.0581995	17830	0.206713	No
Adipose-Subcutaneous	563	KCTD21	ENSG00000188997.7	11	78171249	78188811	-0.00317715	0.00239047	0.184379	17830	0.419	No
Adipose-Subcutaneous	563	USP35	ENSG00000118369.12	11	78188823	78214711	0.00236056	0.0023878	0.323304	17830	0.573697	No
Adipose-Subcutaneous	563	GAB2	ENSG00000033327.12	11	78215297	78418348	-0.00448034	0.00214659	0.0373382	17830	0.156473	No
Adipose-Subcutaneous	563	RP11-452H21.4	ENSG00000251323.2	11	78423982	78429836	-0.00330668	0.00487745	0.498092	17830	0.725451	No
Adipose-Subcutaneous	563	NARS2	ENSG00000137513.9	11	78435961	78574874	-0.00127029	0.00191323	0.507007	17830	0.731192	No
Adipose-Subcutaneous	563	TENM4	ENSG00000149256.15	11	78652831	79440948	0.0134238	0.00711046	0.0595741	17830	0.210047	No
Adipose-Subcutaneous	563	FAM181B	ENSG00000182103.4	11	82729941	82733864	-0.000645445	0.00499098	0.897151	17830	0.958201	No
Adipose-Subcutaneous	563	PRCP	ENSG00000137509.10	11	82823502	82970584	0.00705841	0.00209431	0.000804495	17830	0.0119137	Yes
Adipose-Subcutaneous	563	DDIAS	ENSG00000165490.12	11	82899975	82958277	-0.00231056	0.00480068	0.630499	17830	0.816754	No
Adipose-Subcutaneous	563	RAB30	ENSG00000137502.9	11	82973133	83071923	-0.000606212	0.00277188	0.826966	17830	0.926933	No
Adipose-Subcutaneous	563	RAB30-AS1	ENSG00000246067.7	11	83072066	83106579	-0.00639701	0.0033023	0.0532485	17830	0.195475	No
Adipose-Subcutaneous	563	PCF11	ENSG00000165494.11	11	83156988	83187451	-0.001919	0.00168541	0.255376	17830	0.503133	No
Adipose-Subcutaneous	563	ANKRD42	ENSG00000137494.13	11	83193795	83256099	-0.000965283	0.00197909	0.625931	17830	0.813948	No
Adipose-Subcutaneous	563	CCDC90B	ENSG00000137500.9	11	83259097	83286127	-0.000290884	0.00129195	0.821947	17830	0.924373	No
Adipose-Subcutaneous	563	DLG2	ENSG00000150672.16	11	83455012	85627922	0.00738305	0.00419399	0.078907	17830	0.250265	No
Adipose-Subcutaneous	563	TMEM126B	ENSG00000171204.12	11	85628573	85636539	-0.00110361	0.00141268	0.435016	17830	0.674817	No
Adipose-Subcutaneous	563	TMEM126A	ENSG00000171202.6	11	85647967	85656547	-0.00544979	0.00167239	0.00118962	17830	0.0156539	Yes
Adipose-Subcutaneous	563	CREBZF	ENSG00000137504.13	11	85659708	85682908	4.74569e-06	0.00157464	0.997596	17830	0.999199	No
Adipose-Subcutaneous	563	CCDC89	ENSG00000179071.4	11	85684866	85686277	0.00690167	0.00540031	0.201793	17830	0.441847	No
Adipose-Subcutaneous	563	SYTL2	ENSG00000137501.17	11	85694224	85811159	0.0136692	0.00320417	2.34852e-05	17830	0.0010524	Yes
Adipose-Subcutaneous	563	PICALM	ENSG00000073921.17	11	85957684	86069882	0.000374078	0.00171982	0.827893	17830	0.927373	No
Adipose-Subcutaneous	563	EED	ENSG00000074266.19	11	86244544	86278813	-0.00157279	0.00173878	0.366114	17830	0.61589	No
Adipose-Subcutaneous	563	HIKESHI	ENSG00000149196.15	11	86302211	86345931	0.000219621	0.00136119	0.871882	17830	0.947183	No
Adipose-Subcutaneous	563	CCDC81	ENSG00000149201.9	11	86374736	86423109	0.00752381	0.00509361	0.140229	17830	0.358463	No
Adipose-Subcutaneous	563	ME3	ENSG00000151376.16	11	86441108	86672636	-0.000243266	0.00233998	0.917239	17830	0.965505	No
Adipose-Subcutaneous	563	CTD-2005H7.1	ENSG00000254731.1	11	86703099	86714092	0.00411751	0.0118225	0.727767	17830	0.875748	No
Adipose-Subcutaneous	563	CTD-2005H7.2	ENSG00000255250.1	11	86727355	86765265	-0.0117877	0.0117822	0.317535	17830	0.567754	No
Adipose-Subcutaneous	563	PRSS23	ENSG00000150687.11	11	86791059	86952910	0.0093965	0.00437556	0.0321972	17830	0.14334	No
Adipose-Subcutaneous	563	AP000654.4	ENSG00000269895.1	11	86833450	86837615	-0.00671346	0.0105849	0.526188	17830	0.7459	No
Adipose-Subcutaneous	563	FZD4	ENSG00000174804.3	11	86945679	86955391	0.00158342	0.00297957	0.595342	17830	0.792444	No
Adipose-Subcutaneous	563	RP11-736K20.6	ENSG00000246523.7	11	86955619	87000959	-0.020383	0.00445349	5.86015e-06	17830	0.000398803	Yes
Adipose-Subcutaneous	563	TMEM135	ENSG00000166575.16	11	87037844	87323708	-0.00845708	0.00256011	0.00101836	17830	0.0140864	Yes
Adipose-Subcutaneous	563	RAB38	ENSG00000123892.11	11	88113242	88175467	0.00771013	0.00617146	0.212088	17830	0.453977	No
Adipose-Subcutaneous	563	CTSC	ENSG00000109861.15	11	88293592	88337787	0.0066352	0.00277231	0.0170334	17830	0.0940446	No
Adipose-Subcutaneous	563	NOX4	ENSG00000086991.12	11	89324356	89498187	0.00387257	0.00503266	0.44194	17830	0.680744	No
Adipose-Subcutaneous	563	NAALAD2	ENSG00000077616.10	11	90131515	90192894	-0.0116168	0.0050003	0.0205369	17830	0.106694	No
Adipose-Subcutaneous	563	CHORDC1	ENSG00000110172.11	11	90201160	90223152	-0.00274399	0.00195859	0.161786	17830	0.390081	No
Adipose-Subcutaneous	563	FAT3	ENSG00000165323.15	11	92352096	92896470	-0.011314	0.00696796	0.105019	17830	0.300412	No
Adipose-Subcutaneous	563	SLC36A4	ENSG00000180773.14	11	93144171	93197964	-0.00386005	0.00180586	0.0330041	17830	0.145659	No
Adipose-Subcutaneous	563	SMCO4	ENSG00000166002.6	11	93478472	93543508	6.43586e-05	0.00269311	0.980943	17830	0.992634	No
Adipose-Subcutaneous	563	CEP295	ENSG00000166004.14	11	93661639	93729947	0.00316626	0.00206737	0.12622	17830	0.335897	No
Adipose-Subcutaneous	563	TAF1D	ENSG00000166012.16	11	93729970	93742898	-0.00565422	0.00199578	0.00478202	17830	0.0406985	Yes
Adipose-Subcutaneous	563	C11orf54	ENSG00000182919.14	11	93741963	93764749	-0.00147951	0.00209584	0.480538	17830	0.713519	No
Adipose-Subcutaneous	563	MED17	ENSG00000042429.11	11	93784227	93814963	-0.00277935	0.00143513	0.0533084	17830	0.195569	No
Adipose-Subcutaneous	563	VSTM5	ENSG00000214376.5	11	93818232	93850531	0.0159923	0.0066426	0.0163943	17830	0.0916331	No
Adipose-Subcutaneous	563	HEPHL1	ENSG00000181333.11	11	94021361	94113751	-0.00401799	0.0145935	0.78317	17830	0.906218	No
Adipose-Subcutaneous	563	PANX1	ENSG00000110218.8	11	94128928	94181972	-0.00533933	0.00237683	0.0250804	17830	0.121517	No
Adipose-Subcutaneous	563	GPR83	ENSG00000123901.8	11	94377311	94401419	-0.00200048	0.00961775	0.835308	17830	0.929346	No
Adipose-Subcutaneous	563	MRE11	ENSG00000020922.12	11	94415578	94492906	0.00171073	0.001976	0.387008	17830	0.635685	No
Adipose-Subcutaneous	563	ANKRD49	ENSG00000168876.8	11	94493629	94499583	-0.000927164	0.0016835	0.582042	17830	0.784009	No
Adipose-Subcutaneous	563	FUT4	ENSG00000196371.3	11	94543990	94549898	-0.00161067	0.00242128	0.506197	17830	0.73075	No
Adipose-Subcutaneous	563	PIWIL4	ENSG00000134627.11	11	94567308	94621421	-0.00266379	0.0025402	0.294805	17830	0.544757	No
Adipose-Subcutaneous	563	AMOTL1	ENSG00000166025.17	11	94706431	94876753	-0.00527831	0.00214168	0.0140277	17830	0.082677	No
Adipose-Subcutaneous	563	CWC15	ENSG00000150316.11	11	94962622	94973612	-0.00396381	0.00150641	0.00874884	17830	0.0605114	No
Adipose-Subcutaneous	563	KDM4D	ENSG00000186280.6	11	94973681	94999518	0.00228005	0.00378781	0.547465	17830	0.760225	No
Adipose-Subcutaneous	563	KDM4E	ENSG00000235268.2	11	95025258	95027596	-0.0269934	0.0134027	0.0445013	17830	0.174386	No
Adipose-Subcutaneous	563	SRSF8	ENSG00000263465.4	11	95067197	95071224	-0.00216974	0.00145432	0.1363	17830	0.35239	No
Adipose-Subcutaneous	563	ENDOD1	ENSG00000149218.4	11	95089810	95132645	0.00273765	0.00235039	0.244629	17830	0.491462	No
Adipose-Subcutaneous	563	SESN3	ENSG00000149212.11	11	95165513	95232541	0.0018966	0.00347676	0.585629	17830	0.786423	No
Adipose-Subcutaneous	563	FAM76B	ENSG00000077458.12	11	95768942	95790409	0.00306084	0.00188223	0.104495	17830	0.299589	No
Adipose-Subcutaneous	563	CEP57	ENSG00000166037.10	11	95789965	95832693	0.00174696	0.00148211	0.239036	17830	0.485621	No
Adipose-Subcutaneous	563	MTMR2	ENSG00000087053.18	11	95832882	95925315	-0.00243252	0.0012843	0.0587521	17830	0.208219	No
Adipose-Subcutaneous	563	MAML2	ENSG00000184384.13	11	95976598	96343180	0.00344162	0.00235456	0.144409	17830	0.365015	No
Adipose-Subcutaneous	563	CCDC82	ENSG00000149231.11	11	96352769	96389923	0.000144429	0.00233787	0.950762	17830	0.980857	No
Adipose-Subcutaneous	563	JRKL	ENSG00000183340.6	11	96389989	96507574	0.001451	0.00201274	0.471276	17830	0.705514	No
Adipose-Subcutaneous	563	ARHGAP42	ENSG00000165895.17	11	100738443	100991937	0.00174031	0.00227671	0.444965	17830	0.683176	No
Adipose-Subcutaneous	563	TMEM133	ENSG00000170647.3	11	100991989	100993941	0.00339143	0.0024332	0.163945	17830	0.392842	No
Adipose-Subcutaneous	563	PGR	ENSG00000082175.14	11	101029624	101130524	0.0120344	0.00317056	0.000163898	17830	0.00408143	Yes
Adipose-Subcutaneous	563	TRPC6	ENSG00000137672.12	11	101451564	101872562	-1.78821e-05	0.00383864	0.996285	17830	0.99875	No
Adipose-Subcutaneous	563	ANGPTL5	ENSG00000187151.7	11	101890674	101916522	0.00206183	0.00635167	0.7456	17830	0.884695	No
Adipose-Subcutaneous	563	CEP126	ENSG00000110318.13	11	101915015	102001058	-0.0013483	0.00241742	0.577249	17830	0.781163	No
Adipose-Subcutaneous	563	C11orf70	ENSG00000137691.12	11	102047443	102084560	0.00274189	0.00333443	0.411271	17830	0.657351	No
Adipose-Subcutaneous	563	RP11-732A21.2	ENSG00000260008.1	11	102107886	102109826	0.0263434	0.0134737	0.051078	17830	0.189975	No
Adipose-Subcutaneous	563	RP11-732A21.3	ENSG00000277459.1	11	102109843	102110457	0.00405251	0.00688334	0.55628	17830	0.766201	No
Adipose-Subcutaneous	563	YAP1	ENSG00000137693.13	11	102110461	102233423	0.00154376	0.00161233	0.338755	17830	0.588694	No
Adipose-Subcutaneous	563	BIRC3	ENSG00000023445.13	11	102317450	102339403	0.00815369	0.00433962	0.0607963	17830	0.212424	No
Adipose-Subcutaneous	563	BIRC2	ENSG00000110330.8	11	102347211	102378670	0.000501469	0.0012649	0.691929	17830	0.854131	No
Adipose-Subcutaneous	563	TMEM123	ENSG00000152558.14	11	102396332	102470384	0.000810989	0.0015665	0.604873	17830	0.799354	No
Adipose-Subcutaneous	563	MMP7	ENSG00000137673.8	11	102520508	102530753	0.0368152	0.0178976	0.0401657	17830	0.163748	No
Adipose-Subcutaneous	563	RP11-817J15.3	ENSG00000281655.1	11	102681310	102683913	0.0211291	0.0138516	0.127747	17830	0.338326	No
Adipose-Subcutaneous	563	MMP27	ENSG00000137675.4	11	102691487	102705806	-0.0103715	0.0078699	0.188105	17830	0.424281	No
Adipose-Subcutaneous	563	MMP8	ENSG00000118113.11	11	102711795	102727050	-0.00891934	0.0146869	0.543906	17830	0.757585	No
Adipose-Subcutaneous	563	MMP10	ENSG00000166670.9	11	102770503	102780628	-0.00113582	0.0148609	0.939105	17830	0.976569	No
Adipose-Subcutaneous	563	MMP1	ENSG00000196611.4	11	102789920	102798160	0.0264525	0.0192765	0.17055	17830	0.401685	No
Adipose-Subcutaneous	563	MMP3	ENSG00000149968.11	11	102835801	102843803	-0.0132095	0.0158392	0.404664	17830	0.652149	No
Adipose-Subcutaneous	563	MMP12	ENSG00000262406.2	11	102862736	102875034	-0.0131734	0.0167771	0.432677	17830	0.673237	No
Adipose-Subcutaneous	563	MMP13	ENSG00000137745.11	11	102942995	102955734	-0.0106897	0.0151046	0.479427	17830	0.712846	No
Adipose-Subcutaneous	563	DCUN1D5	ENSG00000137692.11	11	103062076	103092215	-0.00168317	0.00164818	0.307602	17830	0.557768	No
Adipose-Subcutaneous	563	DYNC2H1	ENSG00000187240.13	11	103109431	103479863	-0.00099267	0.00216257	0.646402	17830	0.826723	No
Adipose-Subcutaneous	563	RP11-563P16.1	ENSG00000254987.1	11	103675994	103895271	-0.00256706	0.0113987	0.821905	17830	0.924373	No
Adipose-Subcutaneous	563	PDGFD	ENSG00000170962.12	11	103907186	104164379	0.00183582	0.00528286	0.728347	17830	0.87604	No
Adipose-Subcutaneous	563	CASP4	ENSG00000196954.13	11	104942866	104969436	-0.0051243	0.001902	0.00727579	17830	0.0536069	No
Adipose-Subcutaneous	563	CASP5	ENSG00000137757.10	11	104994235	105023168	-0.0079708	0.0126769	0.529767	17830	0.748001	No
Adipose-Subcutaneous	563	CASP1	ENSG00000137752.23	11	105025443	105035250	-0.00196264	0.00252236	0.43685	17830	0.676191	No
Adipose-Subcutaneous	563	CARD16	ENSG00000204397.7	11	105041326	105045376	-0.00128909	0.00285749	0.65208	17830	0.830666	No
Adipose-Subcutaneous	563	GRIA4	ENSG00000152578.12	11	105609994	105982092	0.00887097	0.00805646	0.271342	17830	0.521059	No
Adipose-Subcutaneous	563	MSANTD4	ENSG00000170903.10	11	105995623	106022403	-0.000282552	0.00178745	0.874456	17830	0.947982	No
Adipose-Subcutaneous	563	KBTBD3	ENSG00000182359.14	11	106051098	106077488	0.000534868	0.00223112	0.81063	17830	0.918528	No
Adipose-Subcutaneous	563	AASDHPPT	ENSG00000149313.10	11	106075501	106098710	0.000767683	0.00133829	0.566457	17830	0.773472	No
Adipose-Subcutaneous	563	GUCY1A2	ENSG00000152402.10	11	106674012	107018524	0.0245081	0.00409111	3.81688e-09	17830	1.5467e-06	Yes
Adipose-Subcutaneous	563	RP11-819C21.1	ENSG00000261098.1	11	107312132	107316271	0.000858145	0.00309766	0.781863	17830	0.905588	No
Adipose-Subcutaneous	563	CWF19L2	ENSG00000152404.15	11	107326345	107457844	-0.00094318	0.00179228	0.598933	17830	0.794971	No
Adipose-Subcutaneous	563	ALKBH8	ENSG00000137760.14	11	107502726	107565746	0.00240484	0.00170212	0.158274	17830	0.385787	No
Adipose-Subcutaneous	563	ELMOD1	ENSG00000110675.12	11	107591091	107666779	-0.0203522	0.0121196	0.0936746	17830	0.279488	No
Adipose-Subcutaneous	563	SLN	ENSG00000170290.3	11	107707378	107719693	0.0216124	0.0154865	0.163418	17830	0.392159	No
Adipose-Subcutaneous	563	SLC35F2	ENSG00000110660.14	11	107790991	107928293	-0.00263319	0.00341747	0.441335	17830	0.680356	No
Adipose-Subcutaneous	563	RAB39A	ENSG00000179331.2	11	107928503	107963482	0.00362738	0.00737663	0.623103	17830	0.811926	No
Adipose-Subcutaneous	563	CUL5	ENSG00000166266.13	11	108008733	108107776	0.000206818	0.00122544	0.86604	17830	0.943733	No
Adipose-Subcutaneous	563	ACAT1	ENSG00000075239.13	11	108121751	108147776	-0.00824672	0.00176426	3.72811e-06	17830	0.000287759	Yes
Adipose-Subcutaneous	563	NPAT	ENSG00000149308.16	11	108157215	108208584	-0.000766005	0.00145993	0.600017	17830	0.795709	No
Adipose-Subcutaneous	563	ATM	ENSG00000149311.18	11	108222484	108369102	0.0069307	0.00146833	3.00559e-06	17830	0.0002481	Yes
Adipose-Subcutaneous	563	C11orf65	ENSG00000166323.12	11	108308519	108467531	0.00116954	0.00530454	0.825581	17830	0.92636	No
Adipose-Subcutaneous	563	KDELC2	ENSG00000178202.12	11	108472105	108498432	-0.00390394	0.00216494	0.0719051	17830	0.23637	No
Adipose-Subcutaneous	563	EXPH5	ENSG00000110723.11	11	108505431	108593738	-0.0080385	0.00683061	0.239779	17830	0.486655	No
Adipose-Subcutaneous	563	DDX10	ENSG00000178105.9	11	108665025	108940930	-0.00597488	0.0019478	0.00226663	17830	0.0238607	Yes
Adipose-Subcutaneous	563	ZC3H12C	ENSG00000149289.10	11	110093361	110171841	-0.00241084	0.0023186	0.298906	17830	0.549118	No
Adipose-Subcutaneous	563	RDX	ENSG00000137710.14	11	110174880	110296722	-0.00229218	0.00191686	0.232299	17830	0.477946	No
Adipose-Subcutaneous	563	FDX1	ENSG00000137714.2	11	110429883	110464881	-0.00321177	0.00230279	0.16367	17830	0.392342	No
Adipose-Subcutaneous	563	ARHGAP20	ENSG00000137727.12	11	110577042	110713189	0.00279703	0.00409443	0.494817	17830	0.723518	No
Adipose-Subcutaneous	563	RP11-89C3.3	ENSG00000271390.1	11	111089870	111090368	0.0273112	0.0136791	0.0463727	17830	0.179083	No
Adipose-Subcutaneous	563	RP11-89C3.4	ENSG00000271584.2	11	111091932	111179641	0.00936877	0.0127554	0.462965	17830	0.698864	No
Adipose-Subcutaneous	563	C11orf53	ENSG00000150750.7	11	111245805	111286401	-0.0216632	0.011915	0.0695943	17830	0.231311	No
Adipose-Subcutaneous	563	COLCA2	ENSG00000214290.8	11	111298840	111308735	0.00567443	0.00504419	0.261112	17830	0.509356	No
Adipose-Subcutaneous	563	POU2AF1	ENSG00000110777.11	11	111352252	111455630	0.0100149	0.00972949	0.303783	17830	0.553999	No
Adipose-Subcutaneous	563	C11orf88	ENSG00000183644.13	11	111515511	111537031	0.00238146	0.013096	0.855772	17830	0.939629	No
Adipose-Subcutaneous	563	LAYN	ENSG00000204381.11	11	111540280	111561745	-0.00898829	0.0035355	0.0112903	17830	0.0715117	No
Adipose-Subcutaneous	563	SIK2	ENSG00000170145.4	11	111602391	111730853	-0.00766505	0.00261562	0.00352723	17830	0.0326026	Yes
Adipose-Subcutaneous	563	PPP2R1B	ENSG00000137713.15	11	111735281	111766427	0.00438915	0.00379213	0.247604	17830	0.494597	No
Adipose-Subcutaneous	563	RP11-108O10.2	ENSG00000254990.5	11	111768668	111778350	-0.0115773	0.0102961	0.261328	17830	0.509509	No
Adipose-Subcutaneous	563	ALG9	ENSG00000086848.14	11	111782195	111871581	0.00228798	0.0021984	0.298456	17830	0.548715	No
Adipose-Subcutaneous	563	FDXACB1	ENSG00000255561.6	11	111874056	111880775	-0.00046276	0.00292655	0.874417	17830	0.947982	No
Adipose-Subcutaneous	563	C11orf1	ENSG00000137720.7	11	111878935	111885975	-0.00868051	0.00238419	0.000297828	17830	0.00606317	Yes
Adipose-Subcutaneous	563	CRYAB	ENSG00000109846.7	11	111908565	111923722	0.00721478	0.00496478	0.14675	17830	0.367907	No
Adipose-Subcutaneous	563	HSPB2	ENSG00000170276.5	11	111912242	111914093	0.00657059	0.00278067	0.0184828	17830	0.0993258	No
Adipose-Subcutaneous	563	C11orf52	ENSG00000149300.9	11	111918032	111926872	0.00111633	0.0038344	0.771059	17830	0.899342	No
Adipose-Subcutaneous	563	DIXDC1	ENSG00000150764.13	11	111927144	112022584	0.00357437	0.00261679	0.172527	17830	0.404172	No
Adipose-Subcutaneous	563	DLAT	ENSG00000150768.15	11	112024814	112064390	-0.00433272	0.00291757	0.138114	17830	0.355248	No
Adipose-Subcutaneous	563	PIH1D2	ENSG00000150773.10	11	112067798	112074085	-0.00198614	0.00414333	0.631877	17830	0.817648	No
Adipose-Subcutaneous	563	C11orf57	ENSG00000150776.17	11	112074275	112084799	-0.00390431	0.00131266	0.00306705	17830	0.0296077	Yes
Adipose-Subcutaneous	563	TIMM8B	ENSG00000150779.11	11	112085151	112086772	8.16884e-05	0.00178483	0.963512	17830	0.985849	No
Adipose-Subcutaneous	563	SDHD	ENSG00000204370.9	11	112086799	112120013	-0.00316565	0.00141259	0.0254295	17830	0.122303	No
Adipose-Subcutaneous	563	IL18	ENSG00000150782.11	11	112143251	112164117	0.012755	0.00412944	0.00211296	17830	0.0229294	Yes
Adipose-Subcutaneous	563	TEX12	ENSG00000150783.9	11	112167372	112172554	0.00525161	0.00888808	0.554861	17830	0.765418	No
Adipose-Subcutaneous	563	BCO2	ENSG00000197580.11	11	112175467	112224699	0.00677985	0.00364767	0.0636151	17830	0.218757	No
Adipose-Subcutaneous	563	PTS	ENSG00000150787.7	11	112226365	112269955	0.000583911	0.00193086	0.762455	17830	0.894206	No
Adipose-Subcutaneous	563	RP11-356J5.12	ENSG00000250303.3	11	112270749	112362534	0.0076358	0.00350042	0.0295842	17830	0.134802	No
Adipose-Subcutaneous	563	RP11-65M17.3	ENSG00000254968.6	11	112393118	112621729	-0.00587288	0.0124137	0.636335	17830	0.820498	No
Adipose-Subcutaneous	563	NCAM1	ENSG00000149294.16	11	112961247	113278436	-0.00401893	0.00571913	0.482535	17830	0.714525	No
Adipose-Subcutaneous	563	TTC12	ENSG00000149292.16	11	113314529	113383544	0.00283975	0.00330134	0.39007	17830	0.638419	No
Adipose-Subcutaneous	563	ANKK1	ENSG00000170209.4	11	113387791	113400418	-0.00616109	0.00701004	0.379849	17830	0.629375	No
Adipose-Subcutaneous	563	DRD2	ENSG00000149295.13	11	113409615	113475389	-0.0155998	0.00906947	0.0859984	17830	0.26428	No
Adipose-Subcutaneous	563	TMPRSS5	ENSG00000166682.10	11	113687550	113706373	-0.00321383	0.00501775	0.522125	17830	0.743094	No
Adipose-Subcutaneous	563	ZW10	ENSG00000086827.8	11	113733187	113773811	-0.00379045	0.00145867	0.0096166	17830	0.0640747	No
Adipose-Subcutaneous	563	USP28	ENSG00000048028.11	11	113797874	113875570	-0.0040075	0.00170406	0.0190433	17830	0.101145	No
Adipose-Subcutaneous	563	ZBTB16	ENSG00000109906.13	11	114059593	114250676	-0.00450798	0.00501309	0.368924	17830	0.619134	No
Adipose-Subcutaneous	563	NNMT	ENSG00000166741.7	11	114257787	114313285	-0.00573644	0.00313494	0.0678237	17830	0.227697	No
Adipose-Subcutaneous	563	C11orf71	ENSG00000180425.11	11	114391443	114400029	0.000282274	0.00240449	0.906591	17830	0.961845	No
Adipose-Subcutaneous	563	RBM7	ENSG00000076053.10	11	114400512	114414203	-0.00152929	0.00179534	0.394696	17830	0.642747	No
Adipose-Subcutaneous	563	REXO2	ENSG00000076043.9	11	114439386	114450279	-0.0044238	0.00165995	0.00792819	17830	0.0566075	No
Adipose-Subcutaneous	563	NXPE4	ENSG00000137634.9	11	114570591	114595762	0.0128369	0.0150888	0.395278	17830	0.643295	No
Adipose-Subcutaneous	563	NXPE2	ENSG00000204361.8	11	114678386	114706933	-0.00879642	0.0130319	0.499971	17830	0.726714	No
Adipose-Subcutaneous	563	CADM1	ENSG00000182985.17	11	115169218	115504957	-0.0162567	0.00469496	0.000577346	17830	0.00954039	Yes
Adipose-Subcutaneous	563	LINC00900	ENSG00000246100.3	11	115754248	115760627	0.0165387	0.00828268	0.0463496	17830	0.179071	No
Adipose-Subcutaneous	563	BUD13	ENSG00000137656.11	11	116748170	116772988	-0.00565335	0.00152121	0.000223162	17830	0.00494897	Yes
Adipose-Subcutaneous	563	ZPR1	ENSG00000109917.10	11	116773799	116788050	-0.00506464	0.00147639	0.000648636	17830	0.0102876	Yes
Adipose-Subcutaneous	563	APOC3	ENSG00000110245.11	11	116829706	116833072	-0.0174074	0.0145598	0.232383	17830	0.478009	No
Adipose-Subcutaneous	563	APOA1	ENSG00000118137.9	11	116835751	116837950	-0.00362902	0.00986352	0.713074	17830	0.868013	No
Adipose-Subcutaneous	563	SIK3	ENSG00000160584.15	11	116843402	117098437	-0.00349176	0.00153026	0.0228878	17830	0.114503	No
Adipose-Subcutaneous	563	PAFAH1B2	ENSG00000168092.13	11	117144267	117176894	-0.000473445	0.00133997	0.723982	17830	0.873075	No
Adipose-Subcutaneous	563	SIDT2	ENSG00000149577.15	11	117178733	117197445	0.00130132	0.00200262	0.516094	17830	0.738105	No
Adipose-Subcutaneous	563	TAGLN	ENSG00000149591.16	11	117199321	117204336	-0.000106108	0.00335138	0.974754	17830	0.990362	No
Adipose-Subcutaneous	563	PCSK7	ENSG00000160613.12	11	117204783	117232525	0.000400385	0.0018514	0.828866	17830	0.927521	No
Adipose-Subcutaneous	563	RNF214	ENSG00000167257.10	11	117232625	117285206	-0.00459	0.00145241	0.00166439	17830	0.0196129	Yes
Adipose-Subcutaneous	563	BACE1	ENSG00000186318.16	11	117286446	117316259	0.00307909	0.00138624	0.0267524	17830	0.126457	No
Adipose-Subcutaneous	563	CEP164	ENSG00000110274.15	11	117314557	117413268	0.00412321	0.00149001	0.00584686	17830	0.0464985	Yes
Adipose-Subcutaneous	563	DSCAML1	ENSG00000177103.13	11	117427773	117817525	-0.0104763	0.00757834	0.167419	17830	0.397534	No
Adipose-Subcutaneous	563	FXYD2	ENSG00000137731.13	11	117800844	117828698	-0.00708305	0.00579484	0.222125	17830	0.466544	No
Adipose-Subcutaneous	563	FXYD6	ENSG00000137726.16	11	117836976	117877486	-0.00918557	0.0037091	0.0135727	17830	0.0809368	No
Adipose-Subcutaneous	563	TMPRSS13	ENSG00000137747.15	11	117900643	117929459	0.0215023	0.00707575	0.00248935	17830	0.025494	Yes
Adipose-Subcutaneous	563	IL10RA	ENSG00000110324.10	11	117986348	118001479	0.0138337	0.00311246	1.06873e-05	17830	0.000610626	Yes
Adipose-Subcutaneous	563	TMPRSS4-AS1	ENSG00000255274.9	11	118003634	118088299	0.0156973	0.0124889	0.209331	17830	0.450725	No
Adipose-Subcutaneous	563	SCN4B	ENSG00000177098.8	11	118133377	118152888	0.000935487	0.00463762	0.840214	17830	0.930589	No
Adipose-Subcutaneous	563	SCN2B	ENSG00000149575.5	11	118161951	118176673	-0.00196664	0.00769926	0.798486	17830	0.912746	No
Adipose-Subcutaneous	563	JAML	ENSG00000160593.18	11	118193740	118225094	0.0246744	0.00537047	5.40357e-06	17830	0.000382324	Yes
Adipose-Subcutaneous	563	MPZL3	ENSG00000160588.9	11	118226690	118252350	0.0153538	0.00429003	0.000375988	17830	0.00716225	Yes
Adipose-Subcutaneous	563	MPZL2	ENSG00000149573.8	11	118253403	118264536	-0.000342933	0.00622628	0.956096	17830	0.982528	No
Adipose-Subcutaneous	563	CD3E	ENSG00000198851.9	11	118304545	118316175	0.0164013	0.00510731	0.0013997	17830	0.0174016	Yes
Adipose-Subcutaneous	563	CD3D	ENSG00000167286.9	11	118338954	118342744	0.00976575	0.00645424	0.130844	17830	0.343486	No
Adipose-Subcutaneous	563	CD3G	ENSG00000160654.9	11	118344344	118355161	0.00503686	0.00715144	0.48154	17830	0.713964	No
Adipose-Subcutaneous	563	UBE4A	ENSG00000110344.9	11	118359585	118399211	-0.00421271	0.0015585	0.00708643	17830	0.0526413	No
Adipose-Subcutaneous	563	ATP5L	ENSG00000167283.7	11	118401154	118431496	-0.00536822	0.00152077	0.000451091	17830	0.00806384	Yes
Adipose-Subcutaneous	563	RP11-770J1.4	ENSG00000255384.1	11	118433121	118435206	0.00849693	0.013152	0.518518	17830	0.740305	No
Adipose-Subcutaneous	563	KMT2A	ENSG00000118058.20	11	118436490	118526832	7.34515e-05	0.00140851	0.95843	17830	0.983698	No
Adipose-Subcutaneous	563	TTC36	ENSG00000172425.10	11	118527576	118530990	-0.0549662	0.00885823	1.08782e-09	17830	6.13787e-07	Yes
Adipose-Subcutaneous	563	TMEM25	ENSG00000149582.15	11	118531198	118547280	-0.0152262	0.00286439	1.55644e-07	17830	2.80316e-05	Yes
Adipose-Subcutaneous	563	IFT46	ENSG00000118096.7	11	118544528	118572970	-0.00642987	0.00169594	0.000166696	17830	0.00412804	Yes
Adipose-Subcutaneous	563	ARCN1	ENSG00000095139.13	11	118572390	118603033	-0.000316772	0.0014665	0.829065	17830	0.927521	No
Adipose-Subcutaneous	563	PHLDB1	ENSG00000019144.18	11	118606440	118657315	0.00532106	0.00237509	0.0254726	17830	0.122419	No
Adipose-Subcutaneous	563	TREH	ENSG00000118094.11	11	118658039	118679673	-0.000985395	0.00970774	0.919186	17830	0.966546	No
Adipose-Subcutaneous	563	DDX6	ENSG00000110367.11	11	118747766	118791147	-0.000296639	0.00134104	0.825019	17830	0.92627	No
Adipose-Subcutaneous	563	RP11-158I9.8	ENSG00000278376.1	11	118791254	118793137	-0.00165166	0.00403748	0.682641	17830	0.848838	No
Adipose-Subcutaneous	563	BCL9L	ENSG00000186174.12	11	118897800	118925608	0.00409121	0.00258314	0.11382	17830	0.315518	No
Adipose-Subcutaneous	563	UPK2	ENSG00000110375.2	11	118925164	118958559	0.0237334	0.0128317	0.064918	17830	0.221773	No
Adipose-Subcutaneous	563	RP11-110I1.12	ENSG00000255121.2	11	118994824	118998004	-0.0196535	0.00547115	0.000357782	17830	0.00691893	Yes
Adipose-Subcutaneous	563	CCDC84	ENSG00000186166.8	11	118998142	119015711	-0.000724476	0.00180422	0.688177	17830	0.851742	No
Adipose-Subcutaneous	563	RPS25	ENSG00000118181.10	11	119015746	119018431	-0.00428169	0.00183659	0.0201026	17830	0.105266	No
Adipose-Subcutaneous	563	TRAPPC4	ENSG00000196655.11	11	119018691	119025454	-4.32246e-05	0.00197532	0.98255	17830	0.993199	No
Adipose-Subcutaneous	563	SLC37A4	ENSG00000137700.17	11	119024135	119030906	-0.00196697	0.00206752	0.341844	17830	0.591756	No
Adipose-Subcutaneous	563	HYOU1	ENSG00000149428.18	11	119044746	119057202	-0.00365789	0.00228283	0.109663	17830	0.308552	No
Adipose-Subcutaneous	563	RP11-110I1.14	ENSG00000271751.1	11	119065263	119065677	-0.00760731	0.0120871	0.529368	17830	0.747592	No
Adipose-Subcutaneous	563	VPS11	ENSG00000160695.14	11	119067699	119081978	0.00138831	0.00125939	0.270793	17830	0.520508	No
Adipose-Subcutaneous	563	HMBS	ENSG00000256269.7	11	119084866	119093549	0.00600364	0.00277407	0.030886	17830	0.13896	No
Adipose-Subcutaneous	563	H2AFX	ENSG00000188486.3	11	119093854	119095467	-0.0011807	0.00256573	0.645573	17830	0.826315	No
Adipose-Subcutaneous	563	DPAGT1	ENSG00000172269.18	11	119096503	119108331	-0.000188052	0.00157151	0.904794	17830	0.96137	No
Adipose-Subcutaneous	563	C2CD2L	ENSG00000172375.12	11	119102372	119118544	0.00704239	0.00177898	8.54314e-05	17830	0.00252192	Yes
Adipose-Subcutaneous	563	HINFP	ENSG00000172273.12	11	119121587	119136044	-0.00143774	0.00170597	0.399727	17830	0.647679	No
Adipose-Subcutaneous	563	ABCG4	ENSG00000172350.9	11	119149012	119162653	0.0140164	0.00897124	0.118786	17830	0.323402	No
Adipose-Subcutaneous	563	NLRX1	ENSG00000160703.15	11	119166568	119184016	0.00749927	0.00184095	5.32243e-05	17830	0.00182148	Yes
Adipose-Subcutaneous	563	PDZD3	ENSG00000172367.15	11	119185475	119189637	0.00648967	0.00911629	0.476848	17830	0.710352	No
Adipose-Subcutaneous	563	CCDC153	ENSG00000248712.7	11	119190224	119196769	0.00630299	0.00359801	0.0803755	17830	0.252989	No
Adipose-Subcutaneous	563	CBL	ENSG00000110395.6	11	119206276	119313926	-0.00111824	0.00172138	0.516214	17830	0.738217	No
Adipose-Subcutaneous	563	MCAM	ENSG00000076706.16	11	119308529	119321521	0.00577791	0.00244217	0.0183381	17830	0.0987224	No
Adipose-Subcutaneous	563	RNF26	ENSG00000173456.4	11	119334527	119337313	-0.000847635	0.00163277	0.603876	17830	0.798451	No
Adipose-Subcutaneous	563	C1QTNF5	ENSG00000223953.5	11	119338939	119340567	0.00740049	0.00950034	0.436337	17830	0.675744	No
Adipose-Subcutaneous	563	MFRP	ENSG00000235718.8	11	119340941	119346673	0.0049355	0.012454	0.69204	17830	0.854131	No
Adipose-Subcutaneous	563	USP2	ENSG00000036672.15	11	119355215	119381726	-0.00723879	0.00602681	0.230238	17830	0.47593	No
Adipose-Subcutaneous	563	THY1	ENSG00000154096.13	11	119417378	119424985	0.0215601	0.00563328	0.000144699	17830	0.00371221	Yes
Adipose-Subcutaneous	563	NECTIN1	ENSG00000110400.10	11	119623408	119729084	0.00341527	0.00291866	0.242455	17830	0.489411	No
Adipose-Subcutaneous	563	TRIM29	ENSG00000137699.16	11	120111275	120185529	0.000444577	0.00627165	0.943514	17830	0.978266	No
Adipose-Subcutaneous	563	OAF	ENSG00000184232.8	11	120210767	120230332	0.00532025	0.00361639	0.141832	17830	0.361061	No
Adipose-Subcutaneous	563	POU2F3	ENSG00000137709.9	11	120236640	120319944	-0.00310309	0.0143706	0.829121	17830	0.927521	No
Adipose-Subcutaneous	563	TMEM136	ENSG00000181264.8	11	120325129	120333682	-0.00530192	0.002755	0.0548199	17830	0.199094	No
Adipose-Subcutaneous	563	ARHGEF12	ENSG00000196914.8	11	120336914	120489936	-0.000856279	0.00124023	0.490227	17830	0.719877	No
Adipose-Subcutaneous	563	GRIK4	ENSG00000149403.12	11	120511700	120988904	-0.0295355	0.013171	0.025335	17830	0.1221	No
Adipose-Subcutaneous	563	TBCEL	ENSG00000154114.12	11	121024072	121090775	0.00247087	0.00146439	0.0921213	17830	0.276463	No
Adipose-Subcutaneous	563	TECTA	ENSG00000109927.9	11	121101173	121191493	0.00141349	0.00335652	0.673837	17830	0.843835	No
Adipose-Subcutaneous	563	SC5D	ENSG00000109929.9	11	121292453	121308694	0.0011498	0.00328632	0.72657	17830	0.874906	No
Adipose-Subcutaneous	563	SORL1	ENSG00000137642.12	11	121452203	121633693	-0.00742747	0.00450655	0.099903	17830	0.291152	No
Adipose-Subcutaneous	563	UBASH3B	ENSG00000154127.9	11	122655675	122814473	-0.00899219	0.00478754	0.0608846	17830	0.212437	No
Adipose-Subcutaneous	563	CRTAM	ENSG00000109943.8	11	122838500	122872639	0.047049	0.0112066	3.14379e-05	17830	0.00130055	Yes
Adipose-Subcutaneous	563	C11orf63	ENSG00000109944.10	11	122882528	122959798	-0.0081375	0.00305354	0.0079302	17830	0.0566075	No
Adipose-Subcutaneous	563	HSPA8	ENSG00000109971.13	11	123057489	123063230	-0.0040794	0.00305368	0.182145	17830	0.416622	No
Adipose-Subcutaneous	563	CLMP	ENSG00000166250.11	11	123069865	123195281	0.00545992	0.00291175	0.0613126	17830	0.213267	No
Adipose-Subcutaneous	563	GRAMD1B	ENSG00000023171.16	11	123358428	123627774	0.00417322	0.00540647	0.440515	17830	0.679436	No
Adipose-Subcutaneous	563	SCN3B	ENSG00000166257.8	11	123629189	123655244	-0.00831706	0.00463179	0.0731085	17830	0.23861	No
Adipose-Subcutaneous	563	ZNF202	ENSG00000166261.10	11	123724177	123741675	-0.00610998	0.00180782	0.000777868	17830	0.0116573	Yes
Adipose-Subcutaneous	563	VWA5A	ENSG00000110002.15	11	124115362	124147721	-0.000381871	0.00231424	0.868999	17830	0.94529	No
Adipose-Subcutaneous	563	TBRG1	ENSG00000154144.12	11	124622861	124633112	-4.29267e-05	0.00124609	0.972532	17830	0.989264	No
Adipose-Subcutaneous	563	SIAE	ENSG00000110013.12	11	124635399	124694302	0.00608014	0.00230913	0.00870311	17830	0.0602925	No
Adipose-Subcutaneous	563	SPA17	ENSG00000064199.6	11	124673882	124697518	7.7779e-05	0.00360512	0.982795	17830	0.993325	No
Adipose-Subcutaneous	563	NRGN	ENSG00000154146.12	11	124739846	124747210	-0.00913698	0.00414192	0.0278053	17830	0.129376	No
Adipose-Subcutaneous	563	VSIG2	ENSG00000019102.11	11	124747472	124752238	-0.00811754	0.00423096	0.0555601	17830	0.200965	No
Adipose-Subcutaneous	563	ESAM	ENSG00000149564.11	11	124752583	124762290	-0.00584809	0.00194421	0.00275249	17830	0.0274787	Yes
Adipose-Subcutaneous	563	MSANTD2	ENSG00000120458.10	11	124766498	124800449	-0.00206868	0.00144304	0.152276	17830	0.376884	No
Adipose-Subcutaneous	563	ROBO3	ENSG00000154134.14	11	124865386	124881466	0.00202918	0.00318633	0.5245	17830	0.74481	No
Adipose-Subcutaneous	563	ROBO4	ENSG00000154133.14	11	124884364	124898500	-0.00683938	0.00281264	0.0153535	17830	0.0879953	No
Adipose-Subcutaneous	563	HEPACAM	ENSG00000165478.6	11	124919193	124936412	-0.00740588	0.0059185	0.211362	17830	0.453152	No
Adipose-Subcutaneous	563	CCDC15	ENSG00000149548.14	11	124954121	125041489	0.00796238	0.00335568	0.018002	17830	0.0973539	No
Adipose-Subcutaneous	563	SLC37A2	ENSG00000134955.11	11	125063067	125090312	0.00804965	0.00413743	0.0522239	17830	0.192825	No
Adipose-Subcutaneous	563	TMEM218	ENSG00000150433.9	11	125096545	125111763	0.00171082	0.00177809	0.336394	17830	0.58677	No
Adipose-Subcutaneous	563	PKNOX2	ENSG00000165495.15	11	125164687	125433389	0.00139416	0.004161	0.737715	17830	0.881126	No
Adipose-Subcutaneous	563	FEZ1	ENSG00000149557.12	11	125445745	125496310	0.00370708	0.00218882	0.090908	17830	0.274123	No
Adipose-Subcutaneous	563	EI24	ENSG00000149547.14	11	125569216	125584687	-0.00361234	0.00137931	0.00906741	17830	0.061911	No
Adipose-Subcutaneous	563	STT3A	ENSG00000134910.12	11	125591712	125625135	-0.0034342	0.0014544	0.018567	17830	0.0995338	No
Adipose-Subcutaneous	563	CHEK1	ENSG00000149554.12	11	125625216	125676255	-0.00274587	0.00265792	0.302023	17830	0.552266	No
Adipose-Subcutaneous	563	HYLS1	ENSG00000198331.10	11	125883614	125900648	-0.00426274	0.00291443	0.144149	17830	0.364771	No
Adipose-Subcutaneous	563	PUS3	ENSG00000110060.8	11	125893485	125903221	-0.00233079	0.00210884	0.269545	17830	0.519229	No
Adipose-Subcutaneous	563	DDX25	ENSG00000109832.13	11	125903370	125943702	-0.00945951	0.00815749	0.246719	17830	0.493654	No
Adipose-Subcutaneous	563	CDON	ENSG00000064309.14	11	125955796	126063335	0.00578576	0.00400893	0.149537	17830	0.372225	No
Adipose-Subcutaneous	563	RPUSD4	ENSG00000165526.8	11	126202094	126211407	-0.00393328	0.00160187	0.0143849	17830	0.084161	No
Adipose-Subcutaneous	563	FAM118B	ENSG00000197798.8	11	126211414	126262918	0.00231951	0.00176449	0.189219	17830	0.425712	No
Adipose-Subcutaneous	563	SRPRA	ENSG00000182934.11	11	126262987	126269054	-0.00332942	0.00122361	0.0067183	17830	0.0506929	No
Adipose-Subcutaneous	563	FOXRED1	ENSG00000110074.10	11	126269145	126278131	-0.00309842	0.00234767	0.187465	17830	0.423343	No
Adipose-Subcutaneous	563	TIRAP	ENSG00000150455.13	11	126283065	126298845	-0.00381271	0.00200495	0.0577477	17830	0.205722	No
Adipose-Subcutaneous	563	DCPS	ENSG00000110063.8	11	126303752	126345749	-0.00185062	0.00172136	0.282812	17830	0.533238	No
Adipose-Subcutaneous	563	ST3GAL4	ENSG00000110080.18	11	126355640	126440344	-0.000142657	0.00220509	0.948441	17830	0.979735	No
Adipose-Subcutaneous	563	KIRREL3	ENSG00000149571.11	11	126423359	127001165	-0.0147041	0.00902787	0.103949	17830	0.298408	No
Adipose-Subcutaneous	563	ETS1	ENSG00000134954.14	11	128458761	128587558	-0.00172169	0.00246595	0.485363	17830	0.716339	No
Adipose-Subcutaneous	563	RP11-264E20.2	ENSG00000270160.1	11	128614340	128615236	-0.025651	0.0129062	0.0473713	17830	0.181277	No
Adipose-Subcutaneous	563	RP11-264E20.1	ENSG00000255465.3	11	128615867	128621806	-0.0110604	0.0129538	0.393576	17830	0.641742	No
Adipose-Subcutaneous	563	FLI1	ENSG00000151702.16	11	128693770	128813267	0.00305528	0.00203622	0.134077	17830	0.349042	No
Adipose-Subcutaneous	563	KCNJ1	ENSG00000151704.15	11	128836315	128867373	0.0119919	0.00744618	0.107878	17830	0.305408	No
Adipose-Subcutaneous	563	KCNJ5	ENSG00000120457.11	11	128891356	128921035	0.0126994	0.00595882	0.0335233	17830	0.147197	No
Adipose-Subcutaneous	563	C11orf45	ENSG00000174370.9	11	128899565	128906035	0.0167251	0.00495964	0.000798901	17830	0.0118605	Yes
Adipose-Subcutaneous	563	ARHGAP32	ENSG00000134909.18	11	128965060	129279324	-0.00621861	0.00235657	0.00855875	17830	0.059619	No
Adipose-Subcutaneous	563	BARX2	ENSG00000043039.6	11	129375940	129452279	-0.000192152	0.0131457	0.988343	17830	0.995891	No
Adipose-Subcutaneous	563	TMEM45B	ENSG00000151715.7	11	129815819	129860003	0.000347537	0.00660561	0.95806	17830	0.983494	No
Adipose-Subcutaneous	563	NFRKB	ENSG00000170322.14	11	129863636	129895590	-0.00291273	0.00148069	0.0496781	17830	0.18683	No
Adipose-Subcutaneous	563	PRDM10	ENSG00000170325.14	11	129899706	130002835	0.00224663	0.00233509	0.336421	17830	0.58677	No
Adipose-Subcutaneous	563	LINC00167	ENSG00000233220.3	11	130002938	130004356	-0.017014	0.0132325	0.199072	17830	0.43842	No
Adipose-Subcutaneous	563	APLP2	ENSG00000084234.16	11	130069837	130144811	0.000545191	0.00154366	0.724091	17830	0.873075	No
Adipose-Subcutaneous	563	ST14	ENSG00000149418.10	11	130159562	130210376	0.0243135	0.00585657	3.83696e-05	17830	0.00149048	Yes
Adipose-Subcutaneous	563	ZBTB44	ENSG00000196323.12	11	130226677	130314686	-0.00045268	0.00135761	0.738932	17830	0.881694	No
Adipose-Subcutaneous	563	RP11-121M22.1	ENSG00000175773.12	11	130314993	130403657	-0.0070681	0.00871458	0.417684	17830	0.661809	No
Adipose-Subcutaneous	563	ADAMTS8	ENSG00000134917.9	11	130404925	130428993	-0.00440452	0.00861861	0.609526	17830	0.802785	No
Adipose-Subcutaneous	563	ADAMTS15	ENSG00000166106.3	11	130448974	130476641	-0.00309721	0.00507345	0.541804	17830	0.756016	No
Adipose-Subcutaneous	563	RP11-890B15.2	ENSG00000254842.6	11	130844191	130865561	-0.00352594	0.0124759	0.777576	17830	0.903022	No
Adipose-Subcutaneous	563	RP11-890B15.3	ENSG00000255455.2	11	130866254	130870247	0.0054447	0.00186249	0.00360785	17830	0.033193	Yes
Adipose-Subcutaneous	563	SNX19	ENSG00000120451.10	11	130875436	130916509	-0.00367923	0.00160018	0.0218704	17830	0.111223	No
Adipose-Subcutaneous	563	NTM	ENSG00000182667.14	11	131370478	132336822	0.0168315	0.00630916	0.00786425	17830	0.056381	No
Adipose-Subcutaneous	563	OPCML	ENSG00000183715.13	11	132414977	133532519	-0.00865347	0.0113192	0.444907	17830	0.683146	No
Adipose-Subcutaneous	563	IGSF9B	ENSG00000080854.14	11	133908564	133956985	-0.00331284	0.00529899	0.532115	17830	0.749416	No
Adipose-Subcutaneous	563	RP11-713P17.3	ENSG00000204241.7	11	134032272	134046849	0.00432791	0.00733414	0.555367	17830	0.765728	No
Adipose-Subcutaneous	563	RP11-713P17.4	ENSG00000254648.1	11	134035832	134037107	0.0172331	0.0124344	0.166341	17830	0.396346	No
Adipose-Subcutaneous	563	JAM3	ENSG00000166086.12	11	134068925	134152001	-0.000222608	0.00193049	0.908241	17830	0.962378	No
Adipose-Subcutaneous	563	NCAPD3	ENSG00000151503.12	11	134152434	134225454	-0.0046654	0.00186627	0.0127193	17830	0.0776397	No
Adipose-Subcutaneous	563	VPS26B	ENSG00000151502.10	11	134224645	134247792	-0.00073023	0.0013198	0.580295	17830	0.78355	No
Adipose-Subcutaneous	563	THYN1	ENSG00000151500.14	11	134248279	134253370	-0.0096257	0.00182563	1.94798e-07	17830	3.36024e-05	Yes
Adipose-Subcutaneous	563	ACAD8	ENSG00000151498.11	11	134253495	134265855	-0.00415752	0.00161805	0.0104527	17830	0.0676973	No
Adipose-Subcutaneous	563	GLB1L2	ENSG00000149328.14	11	134331874	134378341	-0.00500949	0.00487276	0.304381	17830	0.554671	No
Adipose-Subcutaneous	563	B3GAT1	ENSG00000109956.12	11	134378506	134411918	-0.00538393	0.00866759	0.534758	17830	0.751161	No
Adipose-Subcutaneous	563	RP11-469N6.1	ENSG00000251226.1	11	134735596	134763810	-0.0143591	0.019191	0.454653	17830	0.692386	No
Adipose-Subcutaneous	563	IQSEC3	ENSG00000120645.11	12	66765	178460	-0.025546	0.00816978	0.0018616	17830	0.0210976	Yes
Adipose-Subcutaneous	563	RP11-598F7.6	ENSG00000256540.1	12	166856	182399	-0.0148837	0.00900885	0.099091	17830	0.289543	No
Adipose-Subcutaneous	563	SLC6A12	ENSG00000111181.12	12	190077	214120	0.000722047	0.00698235	0.917676	17830	0.965661	No
Adipose-Subcutaneous	563	SLC6A13	ENSG00000010379.15	12	220621	262873	0.0258403	0.0126368	0.0413532	17830	0.16654	No
Adipose-Subcutaneous	563	KDM5A	ENSG00000073614.12	12	280129	389272	0.000274965	0.00125361	0.826469	17830	0.926614	No
Adipose-Subcutaneous	563	CCDC77	ENSG00000120647.9	12	389455	442645	0.00113937	0.00268197	0.671131	17830	0.842042	No
Adipose-Subcutaneous	563	B4GALNT3	ENSG00000139044.10	12	460364	563509	0.00926371	0.00829492	0.264578	17830	0.513569	No
Adipose-Subcutaneous	563	NINJ2	ENSG00000171840.11	12	564296	663779	-0.00282833	0.00338112	0.40324	17830	0.650894	No
Adipose-Subcutaneous	563	WNK1	ENSG00000060237.16	12	752593	911452	0.00117708	0.00166366	0.479547	17830	0.712846	No
Adipose-Subcutaneous	563	RAD52	ENSG00000002016.17	12	912077	990053	0.000320615	0.00246385	0.896514	17830	0.95775	No
Adipose-Subcutaneous	563	ERC1	ENSG00000082805.19	12	990609	1495933	-0.000651491	0.00169261	0.70046	17830	0.860138	No
Adipose-Subcutaneous	563	LINC00942	ENSG00000249628.2	12	1500525	1507318	0.014115	0.0150775	0.349606	17830	0.5994	No
Adipose-Subcutaneous	563	WNT5B	ENSG00000111186.12	12	1529891	1647243	-0.00296544	0.0047917	0.536262	17830	0.752227	No
Adipose-Subcutaneous	563	FBXL14	ENSG00000171823.6	12	1565993	1594165	-0.000886933	0.00216955	0.682841	17830	0.848968	No
Adipose-Subcutaneous	563	ADIPOR2	ENSG00000006831.9	12	1688574	1788678	-0.00899288	0.00256437	0.000491097	17830	0.00855104	Yes
Adipose-Subcutaneous	563	CACNA2D4	ENSG00000151062.14	12	1791957	1918836	-0.00143779	0.00258256	0.577942	17830	0.781785	No
Adipose-Subcutaneous	563	DCP1B	ENSG00000151065.13	12	1946054	2004535	2.80942e-05	0.00158645	0.985878	17830	0.994974	No
Adipose-Subcutaneous	563	CACNA1C	ENSG00000151067.21	12	1970786	2697950	0.0108184	0.00277805	0.000110832	17830	0.00307331	Yes
Adipose-Subcutaneous	563	FKBP4	ENSG00000004478.7	12	2794953	2805423	-0.012667	0.0027891	6.88828e-06	17830	0.000451576	Yes
Adipose-Subcutaneous	563	ITFG2	ENSG00000111203.11	12	2817223	2859791	-0.00157135	0.00180864	0.385339	17830	0.633936	No
Adipose-Subcutaneous	563	NRIP2	ENSG00000053702.14	12	2825348	2835544	-0.0106802	0.00390169	0.0063978	17830	0.0492932	Yes
Adipose-Subcutaneous	563	RP4-816N1.8	ENSG00000283297.1	12	2849039	2857083	0.00922645	0.00532532	0.0837431	17830	0.259604	No
Adipose-Subcutaneous	563	FOXM1	ENSG00000111206.12	12	2858332	2877155	0.00921825	0.00374019	0.0140245	17830	0.082677	No
Adipose-Subcutaneous	563	RHNO1	ENSG00000171792.10	12	2876258	2889523	0.00348449	0.00234819	0.138416	17830	0.355524	No
Adipose-Subcutaneous	563	TULP3	ENSG00000078246.16	12	2890887	2941140	-0.00513657	0.0016636	0.00212112	17830	0.0229766	Yes
Adipose-Subcutaneous	563	TEAD4	ENSG00000197905.8	12	2959330	3040673	-0.0088853	0.00276405	0.00138422	17830	0.0173125	Yes
Adipose-Subcutaneous	563	RP11-253E3.3	ENSG00000250899.3	12	3041437	3044950	-0.0117703	0.00407653	0.00404066	17830	0.0360225	Yes
Adipose-Subcutaneous	563	TSPAN9	ENSG00000011105.12	12	3077355	3286564	0.000771991	0.00180255	0.668619	17830	0.840163	No
Adipose-Subcutaneous	563	RP5-1063M23.2	ENSG00000236908.2	12	3318718	3325343	0.00547325	0.0130609	0.675342	17830	0.844651	No
Adipose-Subcutaneous	563	CRACR2A	ENSG00000130038.9	12	3606633	3764819	0.00278791	0.00350254	0.4264	17830	0.669021	No
Adipose-Subcutaneous	563	PARP11	ENSG00000111224.13	12	3791047	3873448	0.00110424	0.00167039	0.508852	17830	0.73264	No
Adipose-Subcutaneous	563	CCND2	ENSG00000118971.7	12	4273772	4305350	0.00671814	0.00341046	0.0493636	17830	0.186087	No
Adipose-Subcutaneous	563	TIGAR	ENSG00000078237.6	12	4307763	4354593	0.00073784	0.00297731	0.804367	17830	0.915594	No
Adipose-Subcutaneous	563	C12orf4	ENSG00000047621.11	12	4487728	4538508	0.00102503	0.00173522	0.554955	17830	0.765441	No
Adipose-Subcutaneous	563	RAD51AP1	ENSG00000111247.14	12	4538798	4560048	0.000729952	0.00396876	0.854142	17830	0.938692	No
Adipose-Subcutaneous	563	DYRK4	ENSG00000010219.13	12	4562204	4615302	-0.00104313	0.00285335	0.714821	17830	0.869153	No
Adipose-Subcutaneous	563	AKAP3	ENSG00000111254.7	12	4615508	4649047	-0.014224	0.00633393	0.025127	17830	0.121578	No
Adipose-Subcutaneous	563	NDUFA9	ENSG00000139180.10	12	4649107	4694317	-0.0031289	0.00143538	0.0296991	17830	0.135223	No
Adipose-Subcutaneous	563	RP11-234B24.2	ENSG00000255474.1	12	4700417	4720102	-0.012212	0.0131132	0.352129	17830	0.602251	No
Adipose-Subcutaneous	563	GALNT8	ENSG00000130035.6	12	4720341	4851927	0.00855864	0.0058264	0.14243	17830	0.362124	No
Adipose-Subcutaneous	563	KCNA1	ENSG00000111262.5	12	4910840	4918256	0.0105456	0.011527	0.360671	17830	0.610129	No
Adipose-Subcutaneous	563	KCNA5	ENSG00000130037.4	12	5043989	5046788	-0.00845608	0.00690494	0.221243	17830	0.465367	No
Adipose-Subcutaneous	563	NTF3	ENSG00000185652.11	12	5432112	5521536	-0.000683974	0.0045818	0.881388	17830	0.95013	No
Adipose-Subcutaneous	563	ANO2	ENSG00000047617.14	12	5531869	5946232	-0.00782141	0.00481877	0.105148	17830	0.300687	No
Adipose-Subcutaneous	563	VWF	ENSG00000110799.13	12	5948874	6124770	0.0013063	0.00303791	0.667368	17830	0.839626	No
Adipose-Subcutaneous	563	RP3-454B23.1	ENSG00000255775.1	12	6155035	6160719	0.0115537	0.0108925	0.289296	17830	0.539385	No
Adipose-Subcutaneous	563	CD9	ENSG00000010278.12	12	6199715	6238271	-0.00225932	0.00318969	0.479052	17830	0.712786	No
Adipose-Subcutaneous	563	PLEKHG6	ENSG00000008323.15	12	6310436	6328506	-0.0199926	0.00709818	0.00503094	17830	0.041994	Yes
Adipose-Subcutaneous	563	TNFRSF1A	ENSG00000067182.7	12	6328757	6342114	-0.00327883	0.00170089	0.0544132	17830	0.197957	No
Adipose-Subcutaneous	563	SCNN1A	ENSG00000111319.12	12	6346843	6377730	0.00468778	0.00352404	0.184003	17830	0.418644	No
Adipose-Subcutaneous	563	LTBR	ENSG00000111321.10	12	6375225	6391563	-0.000248669	0.00174666	0.886842	17830	0.952955	No
Adipose-Subcutaneous	563	RP1-102E24.8	ENSG00000256433.2	12	6393905	6396148	-0.00917317	0.00465459	0.0492584	17830	0.185964	No
Adipose-Subcutaneous	563	CD27	ENSG00000139193.3	12	6444867	6451689	0.0122365	0.0044628	0.00631093	17830	0.0488303	Yes
Adipose-Subcutaneous	563	TAPBPL	ENSG00000139192.11	12	6451719	6466517	0.00442226	0.00252417	0.0803464	17830	0.252989	No
Adipose-Subcutaneous	563	VAMP1	ENSG00000139190.16	12	6462323	6470987	0.00365554	0.00282733	0.196586	17830	0.435258	No
Adipose-Subcutaneous	563	MRPL51	ENSG00000111639.7	12	6491886	6493355	-0.00213584	0.00225148	0.343227	17830	0.593343	No
Adipose-Subcutaneous	563	NCAPD2	ENSG00000010292.12	12	6493842	6531955	-0.00327268	0.00187125	0.0808712	17830	0.253772	No
Adipose-Subcutaneous	563	GAPDH	ENSG00000111640.14	12	6533927	6538374	-0.000498093	0.00212856	0.81507	17830	0.920948	No
Adipose-Subcutaneous	563	IFFO1	ENSG00000010295.19	12	6538375	6556083	0.00557086	0.00167891	0.000967146	17830	0.0135562	Yes
Adipose-Subcutaneous	563	NOP2	ENSG00000111641.11	12	6556863	6568691	-0.00471549	0.00185357	0.0112361	17830	0.0713322	No
Adipose-Subcutaneous	563	CHD4	ENSG00000111642.14	12	6570083	6607476	-0.00127288	0.00168179	0.449462	17830	0.687771	No
Adipose-Subcutaneous	563	LPAR5	ENSG00000184574.9	12	6618835	6636447	0.00914477	0.00556936	0.101176	17830	0.293517	No
Adipose-Subcutaneous	563	ACRBP	ENSG00000111644.7	12	6638075	6647460	0.0109931	0.00412363	0.00790843	17830	0.0566075	No
Adipose-Subcutaneous	563	ING4	ENSG00000111653.19	12	6650280	6663148	0.000807271	0.00144634	0.576973	17830	0.781163	No
Adipose-Subcutaneous	563	ZNF384	ENSG00000126746.17	12	6666477	6689510	-0.00369067	0.00147109	0.0124058	17830	0.0761954	No
Adipose-Subcutaneous	563	PIANP	ENSG00000139200.13	12	6693792	6700800	-0.0132403	0.00938931	0.159072	17830	0.386736	No
Adipose-Subcutaneous	563	COPS7A	ENSG00000111652.9	12	6723741	6731875	-0.00151759	0.00118254	0.199928	17830	0.439443	No
Adipose-Subcutaneous	563	RP4-761J14.10	ENSG00000269892.1	12	6742985	6743641	0.00682911	0.0055088	0.215633	17830	0.458253	No
Adipose-Subcutaneous	563	MLF2	ENSG00000089693.10	12	6747996	6767475	-0.00117142	0.00120285	0.330554	17830	0.580267	No
Adipose-Subcutaneous	563	PTMS	ENSG00000159335.15	12	6765516	6770952	-0.00427006	0.00253108	0.0921708	17830	0.276463	No
Adipose-Subcutaneous	563	LAG3	ENSG00000089692.8	12	6772519	6778453	-0.00451791	0.00493162	0.360017	17830	0.609453	No
Adipose-Subcutaneous	563	CD4	ENSG00000010610.9	12	6786858	6820808	0.00646623	0.00343558	0.0603542	17830	0.21163	No
Adipose-Subcutaneous	563	GPR162	ENSG00000250510.7	12	6821545	6827421	0.00827626	0.00369565	0.0255314	17830	0.122597	No
Adipose-Subcutaneous	563	P3H3	ENSG00000110811.19	12	6828410	6839851	-0.000238113	0.00234628	0.919203	17830	0.966546	No
Adipose-Subcutaneous	563	GNB3	ENSG00000111664.10	12	6840211	6847393	0.00531846	0.00452236	0.240098	17830	0.48708	No
Adipose-Subcutaneous	563	CDCA3	ENSG00000111665.11	12	6844793	6852066	-0.000851776	0.00381478	0.823399	17830	0.925043	No
Adipose-Subcutaneous	563	USP5	ENSG00000111667.13	12	6852128	6866629	0.00606325	0.00160539	0.000176452	17830	0.00426884	Yes
Adipose-Subcutaneous	563	TPI1	ENSG00000111669.14	12	6867119	6870934	-0.0046241	0.0019812	0.0199612	17830	0.10474	No
Adipose-Subcutaneous	563	SPSB2	ENSG00000111671.9	12	6870949	6889358	0.00209944	0.00300689	0.485347	17830	0.716339	No
Adipose-Subcutaneous	563	U47924.32	ENSG00000275703.1	12	6899752	6900212	-0.00571655	0.0100922	0.571333	17830	0.77734	No
Adipose-Subcutaneous	563	LRRC23	ENSG00000010626.14	12	6904733	6914243	-0.000919153	0.00273874	0.737294	17830	0.880978	No
Adipose-Subcutaneous	563	ENO2	ENSG00000111674.8	12	6913745	6923698	-0.00233444	0.00326323	0.474685	17830	0.708327	No
Adipose-Subcutaneous	563	ATN1	ENSG00000111676.14	12	6924463	6942321	-0.00386203	0.00170414	0.0238291	17830	0.117368	No
Adipose-Subcutaneous	563	C12orf57	ENSG00000111678.10	12	6943433	6946003	-0.00539233	0.00192121	0.00518509	17830	0.0428804	Yes
Adipose-Subcutaneous	563	PTPN6	ENSG00000111679.16	12	6946468	6961316	0.00715748	0.002278	0.00176983	17830	0.0204483	Yes
Adipose-Subcutaneous	563	PHB2	ENSG00000215021.8	12	6965383	6970825	-0.00354977	0.00128404	0.00589501	17830	0.0467146	Yes
Adipose-Subcutaneous	563	EMG1	ENSG00000126749.14	12	6970893	6979941	-0.00406768	0.00138476	0.00345004	17830	0.0321056	Yes
Adipose-Subcutaneous	563	LPCAT3	ENSG00000111684.10	12	6980707	7018510	-0.0156613	0.00296477	1.85003e-07	17830	3.26595e-05	Yes
Adipose-Subcutaneous	563	C1S	ENSG00000182326.14	12	6988259	7071032	0.00824771	0.00215107	0.000140769	17830	0.00364813	Yes
Adipose-Subcutaneous	563	C1R	ENSG00000159403.15	12	7080209	7092607	0.00102066	0.00250876	0.684286	17830	0.849765	No
Adipose-Subcutaneous	563	C1RL	ENSG00000139178.10	12	7093640	7109273	-0.00392681	0.00236932	0.0980267	17830	0.287957	No
Adipose-Subcutaneous	563	RBP5	ENSG00000139194.7	12	7123684	7128942	-0.00192633	0.00432541	0.656244	17830	0.833197	No
Adipose-Subcutaneous	563	CLSTN3	ENSG00000139182.13	12	7130253	7158945	-0.00931404	0.00411896	0.0241396	17830	0.118277	No
Adipose-Subcutaneous	563	PEX5	ENSG00000139197.10	12	7188685	7218574	0.000993963	0.00288585	0.730659	17830	0.876943	No
Adipose-Subcutaneous	563	ACSM4	ENSG00000215009.5	12	7304284	7328724	0.0236345	0.00963504	0.0144827	17830	0.0844152	No
Adipose-Subcutaneous	563	CD163L1	ENSG00000177675.8	12	7346685	7451055	0.00376221	0.0051135	0.462208	17830	0.698811	No
Adipose-Subcutaneous	563	CD163	ENSG00000177575.12	12	7470813	7503893	-0.00131299	0.00363919	0.718396	17830	0.870531	No
Adipose-Subcutaneous	563	GDF3	ENSG00000184344.3	12	7689782	7695776	-0.00656586	0.012204	0.590793	17830	0.78917	No
Adipose-Subcutaneous	563	SLC2A14	ENSG00000173262.11	12	7812512	7891148	0.0134812	0.0140924	0.339183	17830	0.589151	No
Adipose-Subcutaneous	563	SLC2A3	ENSG00000059804.15	12	7919230	7936275	0.0225028	0.00553449	5.49524e-05	17830	0.00186985	Yes
Adipose-Subcutaneous	563	FOXJ2	ENSG00000065970.8	12	8032703	8055503	0.000925675	0.00137583	0.501354	17830	0.727509	No
Adipose-Subcutaneous	563	C3AR1	ENSG00000171860.4	12	8058302	8066471	-0.000681079	0.00394556	0.863015	17830	0.942692	No
Adipose-Subcutaneous	563	NECAP1	ENSG00000089818.17	12	8076939	8097859	-0.000638445	0.00132552	0.630245	17830	0.816602	No
Adipose-Subcutaneous	563	CLEC4A	ENSG00000111729.13	12	8123630	8138607	0.00353281	0.00293665	0.2295	17830	0.475298	No
Adipose-Subcutaneous	563	RP11-266K4.13	ENSG00000276417.1	12	8205984	8207397	0.00183946	0.0101842	0.856734	17830	0.939746	No
Adipose-Subcutaneous	563	RP11-266K4.14	ENSG00000275367.1	12	8217758	8221115	0.0113166	0.00475932	0.0177634	17830	0.0966203	No
Adipose-Subcutaneous	563	FAM90A1	ENSG00000171847.10	12	8221260	8227618	0.00947413	0.00717812	0.187439	17830	0.423343	No
Adipose-Subcutaneous	563	RP11-266K4.9	ENSG00000215241.3	12	8235519	8242564	0.00753168	0.00681372	0.269491	17830	0.519181	No
Adipose-Subcutaneous	563	LINC00937	ENSG00000226091.7	12	8295986	8396803	0.0182524	0.00818353	0.0261312	17830	0.124464	No
Adipose-Subcutaneous	563	CLEC4D	ENSG00000166527.7	12	8509475	8522366	0.00883259	0.0107382	0.411131	17830	0.657351	No
Adipose-Subcutaneous	563	CLEC4E	ENSG00000166523.7	12	8533305	8540963	0.00746656	0.00607081	0.219264	17830	0.462999	No
Adipose-Subcutaneous	563	AICDA	ENSG00000111732.10	12	8602166	8612871	-0.00512606	0.00857573	0.550263	17830	0.762449	No
Adipose-Subcutaneous	563	MFAP5	ENSG00000197614.10	12	8641246	8662888	0.0112605	0.00415738	0.00697148	17830	0.052118	No
Adipose-Subcutaneous	563	RIMKLB	ENSG00000166532.15	12	8681691	8783095	0.0037537	0.00332816	0.259878	17830	0.507997	No
Adipose-Subcutaneous	563	RP11-20D14.6	ENSG00000249790.2	12	8788257	8795789	0.00341752	0.0114225	0.764908	17830	0.895725	No
Adipose-Subcutaneous	563	A2ML1	ENSG00000166535.19	12	8822472	8887001	0.0132976	0.0077919	0.0884711	17830	0.269418	No
Adipose-Subcutaneous	563	PHC1	ENSG00000111752.10	12	8913896	8940362	-0.00501918	0.00204588	0.0144692	17830	0.084377	No
Adipose-Subcutaneous	563	M6PR	ENSG00000003056.7	12	8941468	8949955	-0.00244146	0.00149743	0.103592	17830	0.297777	No
Adipose-Subcutaneous	563	KLRG1	ENSG00000139187.9	12	8950044	9010760	0.00477476	0.00575629	0.407196	17830	0.654905	No
Adipose-Subcutaneous	563	A2M	ENSG00000175899.14	12	9068183	9116229	0.000291951	0.00274159	0.915233	17830	0.964799	No
Adipose-Subcutaneous	563	PZP	ENSG00000126838.9	12	9148840	9208370	0.00266866	0.0043164	0.536664	17830	0.752268	No
Adipose-Subcutaneous	563	LINC00987	ENSG00000237248.4	12	9240332	9243052	-0.00302556	0.00366083	0.408904	17830	0.655997	No
Adipose-Subcutaneous	563	RP11-118B22.4	ENSG00000256427.1	12	9246497	9257960	0.00766217	0.0096759	0.428776	17830	0.670445	No
Adipose-Subcutaneous	563	RP13-735L24.1	ENSG00000260423.1	12	9367464	9397617	-0.00395223	0.00715793	0.581075	17830	0.783978	No
Adipose-Subcutaneous	563	RP11-726G1.1	ENSG00000214776.10	12	9467552	9576275	-0.00729262	0.00849605	0.391077	17830	0.63954	No
Adipose-Subcutaneous	563	KLRB1	ENSG00000111796.3	12	9594551	9607886	0.0286708	0.00710306	6.21086e-05	17830	0.00202449	Yes
Adipose-Subcutaneous	563	CLEC2D	ENSG00000069493.14	12	9664969	9699555	0.0144044	0.00294247	1.29728e-06	17830	0.000136062	Yes
Adipose-Subcutaneous	563	CLECL1	ENSG00000184293.7	12	9715860	9733299	0.0103622	0.0113297	0.360809	17830	0.610247	No
Adipose-Subcutaneous	563	CD69	ENSG00000110848.8	12	9752486	9760901	0.00500565	0.00643116	0.436706	17830	0.676027	No
Adipose-Subcutaneous	563	KLRF1	ENSG00000150045.11	12	9827481	9845007	0.00698736	0.0061954	0.259892	17830	0.507997	No
Adipose-Subcutaneous	563	CLEC2B	ENSG00000110852.4	12	9852984	9870136	-8.50739e-05	0.00236075	0.971266	17830	0.989192	No
Adipose-Subcutaneous	563	CLEC12A	ENSG00000172322.13	12	9971415	9985595	0.0270012	0.0139546	0.0535192	17830	0.196024	No
Adipose-Subcutaneous	563	CLEC1B	ENSG00000165682.14	12	9985642	10013424	0.0322072	0.0148412	0.0304324	17830	0.137474	No
Adipose-Subcutaneous	563	CLEC12B	ENSG00000256660.5	12	10010627	10018619	0.0185549	0.0148729	0.21273	17830	0.454849	No
Adipose-Subcutaneous	563	CLEC9A	ENSG00000197992.6	12	10030677	10066027	0.0109645	0.00831058	0.187614	17830	0.423491	No
Adipose-Subcutaneous	563	CLEC1A	ENSG00000150048.10	12	10069554	10111627	-1.22626e-05	0.00276951	0.996469	17830	0.998753	No
Adipose-Subcutaneous	563	CLEC7A	ENSG00000172243.17	12	10116777	10130258	0.0185997	0.00501466	0.000229513	17830	0.00505602	Yes
Adipose-Subcutaneous	563	OLR1	ENSG00000173391.8	12	10158301	10172138	0.0411007	0.0147392	0.00548105	17830	0.0445135	Yes
Adipose-Subcutaneous	563	GABARAPL1	ENSG00000139112.10	12	10212458	10223130	-0.00855941	0.00234888	0.000294261	17830	0.00602314	Yes
Adipose-Subcutaneous	563	KLRD1	ENSG00000134539.16	12	10226058	10329600	-0.00405232	0.00428314	0.344515	17830	0.594646	No
Adipose-Subcutaneous	563	KLRK1	ENSG00000213809.8	12	10372353	10391874	0.0146164	0.0060914	0.0167543	17830	0.0930328	No
Adipose-Subcutaneous	563	KLRC4	ENSG00000183542.5	12	10407382	10409757	0.00791711	0.00940351	0.400199	17830	0.648142	No
Adipose-Subcutaneous	563	KLRC3	ENSG00000205810.8	12	10412312	10420595	0.0123534	0.0120655	0.30636	17830	0.556694	No
Adipose-Subcutaneous	563	KLRC2	ENSG00000205809.9	12	10426854	10442263	-0.0090409	0.0136053	0.506646	17830	0.730966	No
Adipose-Subcutaneous	563	KLRC1	ENSG00000134545.13	12	10446028	10454685	0.0140742	0.0113829	0.216835	17830	0.459876	No
Adipose-Subcutaneous	563	EIF2S3L	ENSG00000180574.3	12	10505602	10523135	-0.0155873	0.0143907	0.279224	17830	0.530199	No
Adipose-Subcutaneous	563	RP11-291B21.2	ENSG00000256039.1	12	10553363	10558049	-0.00691112	0.0154055	0.65389	17830	0.831835	No
Adipose-Subcutaneous	563	MAGOHB	ENSG00000111196.9	12	10604190	10613623	-0.00226452	0.00170109	0.183679	17830	0.418415	No
Adipose-Subcutaneous	563	STYK1	ENSG00000060140.8	12	10618939	10674318	0.0178063	0.00605678	0.00342346	17830	0.0319253	Yes
Adipose-Subcutaneous	563	YBX3	ENSG00000060138.12	12	10699089	10723312	-0.00807204	0.00181064	1.00581e-05	17830	0.000591867	Yes
Adipose-Subcutaneous	563	PRH1	ENSG00000231887.6	12	10824960	10884255	0.0067378	0.00610235	0.270026	17830	0.519935	No
Adipose-Subcutaneous	563	TAS2R10	ENSG00000121318.2	12	10825317	10826358	0.0161484	0.00955241	0.0915083	17830	0.275003	No
Adipose-Subcutaneous	563	PRR4	ENSG00000111215.11	12	10845849	11121180	0.00277654	0.00350528	0.428648	17830	0.670304	No
Adipose-Subcutaneous	563	TAS2R13	ENSG00000212128.2	12	10907926	10909562	0.0020301	0.0143115	0.88725	17830	0.952955	No
Adipose-Subcutaneous	563	TAS2R14	ENSG00000212127.5	12	10937406	10939263	0.00943408	0.0038274	0.0140156	17830	0.082677	No
Adipose-Subcutaneous	563	TAS2R50	ENSG00000212126.3	12	10985913	10986912	0.00762325	0.0139468	0.584883	17830	0.785881	No
Adipose-Subcutaneous	563	TAS2R20	ENSG00000255837.1	12	10996495	10997875	0.00746676	0.00444315	0.0934353	17830	0.27896	No
Adipose-Subcutaneous	563	TAS2R19	ENSG00000212124.2	12	11021619	11022620	-0.00251151	0.00689583	0.715845	17830	0.869647	No
Adipose-Subcutaneous	563	TAS2R31	ENSG00000256436.1	12	11030387	11031407	0.012248	0.00743431	0.100036	17830	0.291349	No
Adipose-Subcutaneous	563	TAS2R43	ENSG00000255374.3	12	11091287	11092313	-0.00435651	0.0163714	0.79026	17830	0.909414	No
Adipose-Subcutaneous	563	SMIM10L1	ENSG00000256537.4	12	11171222	11176016	-0.00106128	0.00168967	0.530205	17830	0.748323	No
Adipose-Subcutaneous	563	LINC01252	ENSG00000247157.6	12	11548030	11590369	0.016359	0.00667463	0.0145643	17830	0.0847462	No
Adipose-Subcutaneous	563	ETV6	ENSG00000139083.10	12	11649854	11895402	0.00497612	0.00259392	0.0555893	17830	0.200965	No
Adipose-Subcutaneous	563	LRP6	ENSG00000070018.8	12	12116025	12267012	-0.000288686	0.00169235	0.864615	17830	0.943429	No
Adipose-Subcutaneous	563	MANSC1	ENSG00000111261.13	12	12326056	12350541	-0.000304847	0.0015806	0.847135	17830	0.934853	No
Adipose-Subcutaneous	563	LOH12CR2	ENSG00000205791.3	12	12355406	12357067	0.00661308	0.00377381	0.0802783	17830	0.25298	No
Adipose-Subcutaneous	563	BORCS5	ENSG00000165714.10	12	12357079	12469694	0.00134014	0.00196548	0.495634	17830	0.724179	No
Adipose-Subcutaneous	563	DUSP16	ENSG00000111266.8	12	12474210	12562383	-0.00508315	0.0021768	0.0199004	17830	0.104606	No
Adipose-Subcutaneous	563	RP11-253I19.3	ENSG00000255670.1	12	12485353	12491581	-0.00656082	0.0081033	0.418499	17830	0.662329	No
Adipose-Subcutaneous	563	CREBL2	ENSG00000111269.2	12	12611827	12645108	0.00088822	0.00160932	0.58123	17830	0.783978	No
Adipose-Subcutaneous	563	RP11-180M15.6	ENSG00000275963.1	12	12648939	12649713	0.0138858	0.010108	0.17009	17830	0.40131	No
Adipose-Subcutaneous	563	GPR19	ENSG00000183150.7	12	12660891	12696207	0.00326646	0.010136	0.747378	17830	0.885527	No
Adipose-Subcutaneous	563	CDKN1B	ENSG00000111276.10	12	12715058	12722371	-0.000181848	0.00226303	0.935984	17830	0.974958	No
Adipose-Subcutaneous	563	APOLD1	ENSG00000178878.12	12	12725917	12813315	-0.00510529	0.0056691	0.36823	17830	0.618283	No
Adipose-Subcutaneous	563	DDX47	ENSG00000213782.7	12	12820277	12829981	-0.0059349	0.0076821	0.44012	17830	0.679227	No
Adipose-Subcutaneous	563	GPRC5A	ENSG00000013588.7	12	12890782	12917937	0.0126395	0.00594465	0.0339398	17830	0.148126	No
Adipose-Subcutaneous	563	GPRC5D	ENSG00000111291.8	12	12940775	12952147	0.0114346	0.0115317	0.321842	17830	0.5723	No
Adipose-Subcutaneous	563	HEBP1	ENSG00000013583.8	12	12974864	13000273	0.00289359	0.00157206	0.0662225	17830	0.224263	No
Adipose-Subcutaneous	563	RP11-377D9.3	ENSG00000255621.1	12	13008095	13040679	0.00449421	0.0131776	0.7332	17830	0.878499	No
Adipose-Subcutaneous	563	FAM234B	ENSG00000084444.13	12	13044284	13142521	0.00453244	0.00251762	0.0723717	17830	0.23716	No
Adipose-Subcutaneous	563	GSG1	ENSG00000111305.18	12	13083560	13103683	0.0167665	0.0124796	0.179668	17830	0.413672	No
Adipose-Subcutaneous	563	EMP1	ENSG00000134531.9	12	13196716	13219939	0.00450516	0.00290272	0.121236	17830	0.327869	No
Adipose-Subcutaneous	563	ATF7IP	ENSG00000171681.12	12	14365632	14502935	0.00013275	0.00148893	0.928989	17830	0.971353	No
Adipose-Subcutaneous	563	PLBD1	ENSG00000121316.10	12	14503661	14568349	-0.00021788	0.00268295	0.935306	17830	0.974664	No
Adipose-Subcutaneous	563	GUCY2C	ENSG00000070019.4	12	14612632	14696585	-0.000622316	0.00578359	0.914353	17830	0.96463	No
Adipose-Subcutaneous	563	HIST4H4	ENSG00000197837.3	12	14767999	14771131	-0.0109529	0.00416553	0.00879673	17830	0.0607223	No
Adipose-Subcutaneous	563	H2AFJ	ENSG00000246705.4	12	14774383	14778002	-2.29613e-05	0.00159992	0.988555	17830	0.995892	No
Adipose-Subcutaneous	563	WBP11	ENSG00000084463.7	12	14784579	14803540	-0.00335502	0.00124667	0.00734018	17830	0.0538804	No
Adipose-Subcutaneous	563	C12orf60	ENSG00000182993.3	12	14803572	14906586	0.00220344	0.0045894	0.63134	17830	0.817062	No
Adipose-Subcutaneous	563	SMCO3	ENSG00000179256.2	12	14804650	14814182	0.0215275	0.00667345	0.00133191	17830	0.0168306	Yes
Adipose-Subcutaneous	563	ART4	ENSG00000111339.10	12	14825569	14843495	-0.00031271	0.00634174	0.960691	17830	0.984885	No
Adipose-Subcutaneous	563	MGP	ENSG00000111341.9	12	14881181	14885926	-0.000133816	0.00373075	0.971401	17830	0.989192	No
Adipose-Subcutaneous	563	ERP27	ENSG00000139055.6	12	14914035	14939082	0.00430088	0.00545987	0.431202	17830	0.671999	No
Adipose-Subcutaneous	563	ARHGDIB	ENSG00000111348.8	12	14942017	14961728	0.00207596	0.0020468	0.31092	17830	0.560946	No
Adipose-Subcutaneous	563	LINC01489	ENSG00000255727.1	12	15001833	15006683	0.00761499	0.0125686	0.544853	17830	0.758312	No
Adipose-Subcutaneous	563	RERG	ENSG00000134533.6	12	15107783	15348675	0.00890018	0.00304934	0.00366095	17830	0.0334743	Yes
Adipose-Subcutaneous	563	PTPRO	ENSG00000151490.13	12	15322397	15597399	5.44934e-05	0.00484841	0.991037	17830	0.9969	No
Adipose-Subcutaneous	563	EPS8	ENSG00000151491.12	12	15620158	15882329	0.00338832	0.00157498	0.0318915	17830	0.142192	No
Adipose-Subcutaneous	563	STRAP	ENSG00000023734.10	12	15882391	15903478	-0.0054742	0.0012322	1.0783e-05	17830	0.000610626	Yes
Adipose-Subcutaneous	563	DERA	ENSG00000023697.12	12	15911172	16037282	-0.00269073	0.00128283	0.0364139	17830	0.154657	No
Adipose-Subcutaneous	563	SLC15A5	ENSG00000188991.3	12	16188485	16277685	0.00869821	0.010311	0.399272	17830	0.647243	No
Adipose-Subcutaneous	563	MGST1	ENSG00000008394.12	12	16347142	16609259	-0.00316562	0.00310006	0.307641	17830	0.557783	No
Adipose-Subcutaneous	563	LMO3	ENSG00000048540.14	12	16548373	16610594	-0.000228151	0.0053488	0.965993	17830	0.987311	No
Adipose-Subcutaneous	563	RP11-239A17.1	ENSG00000283240.1	12	16661766	16788375	0.00667497	0.0112909	0.554645	17830	0.765342	No
Adipose-Subcutaneous	563	RERGL	ENSG00000111404.6	12	18080869	18320107	-0.0234723	0.00647536	0.00031641	17830	0.00632314	Yes
Adipose-Subcutaneous	563	PIK3C2G	ENSG00000139144.9	12	18247614	18648416	-0.0295715	0.0156181	0.0588367	17830	0.208312	No
Adipose-Subcutaneous	563	PLEKHA5	ENSG00000052126.14	12	19129752	19376400	-0.00210428	0.0017775	0.236994	17830	0.483589	No
Adipose-Subcutaneous	563	AEBP2	ENSG00000139154.14	12	19404045	19720801	0.000751948	0.00138134	0.586417	17830	0.786713	No
Adipose-Subcutaneous	563	RP11-405A12.2	ENSG00000255910.1	12	19775451	20009937	0.0296071	0.01227	0.0161547	17830	0.0908925	No
Adipose-Subcutaneous	563	RP11-664H17.1	ENSG00000256287.1	12	20014780	20098868	0.0231222	0.0128356	0.0721948	17830	0.236888	No
Adipose-Subcutaneous	563	PDE3A	ENSG00000172572.6	12	20369245	20684381	0.00226655	0.00292812	0.439233	17830	0.678362	No
Adipose-Subcutaneous	563	SLCO1C1	ENSG00000139155.8	12	20695355	20753386	-0.00510254	0.0059686	0.392987	17830	0.641111	No
Adipose-Subcutaneous	563	PYROXD1	ENSG00000121350.15	12	21437615	21471252	-0.00295332	0.00189497	0.119697	17830	0.324791	No
Adipose-Subcutaneous	563	RECQL	ENSG00000004700.15	12	21471428	21501669	-0.000503859	0.00137693	0.71456	17830	0.868954	No
Adipose-Subcutaneous	563	GOLT1B	ENSG00000111711.9	12	21501781	21518408	0.00268663	0.00169588	0.113729	17830	0.315462	No
Adipose-Subcutaneous	563	SPX	ENSG00000134548.9	12	21526307	21537377	-0.056927	0.0133625	2.40895e-05	17830	0.0010658	Yes
Adipose-Subcutaneous	563	GYS2	ENSG00000111713.2	12	21536189	21604847	-0.0322842	0.0102162	0.0016654	17830	0.0196129	Yes
Adipose-Subcutaneous	563	LDHB	ENSG00000111716.12	12	21635342	21757857	-0.00405668	0.0024035	0.0920224	17830	0.276315	No
Adipose-Subcutaneous	563	KCNJ8	ENSG00000121361.3	12	21764955	21775581	-0.00400178	0.00385003	0.299076	17830	0.549292	No
Adipose-Subcutaneous	563	ABCC9	ENSG00000069431.11	12	21797401	21942529	-0.00526412	0.00293493	0.0734337	17830	0.239408	No
Adipose-Subcutaneous	563	CMAS	ENSG00000111726.12	12	22046174	22065674	-0.00249754	0.00125258	0.0466629	17830	0.179659	No
Adipose-Subcutaneous	563	ST8SIA1	ENSG00000111728.10	12	22063773	22437041	0.00198125	0.00475965	0.677385	17830	0.845782	No
Adipose-Subcutaneous	563	C2CD5	ENSG00000111731.12	12	22448583	22544546	0.00139101	0.00153553	0.365402	17830	0.615439	No
Adipose-Subcutaneous	563	RP11-359J14.2	ENSG00000256973.1	12	22460519	22463914	0.000942388	0.00460518	0.837933	17830	0.930179	No
Adipose-Subcutaneous	563	ETNK1	ENSG00000139163.15	12	22625075	22690665	3.2209e-05	0.00179175	0.985664	17830	0.994927	No
Adipose-Subcutaneous	563	SOX5	ENSG00000134532.15	12	23529500	23951032	-0.00754318	0.00285495	0.00847692	17830	0.0592167	No
Adipose-Subcutaneous	563	RP11-444D3.1	ENSG00000255864.5	12	24213256	24562590	-0.00499658	0.00446755	0.263886	17830	0.512816	No
Adipose-Subcutaneous	563	BCAT1	ENSG00000060982.14	12	24810022	24949459	-0.00468809	0.00361171	0.194831	17830	0.43299	No
Adipose-Subcutaneous	563	LRMP	ENSG00000118308.15	12	25004342	25108334	0.00696025	0.00387344	0.0729067	17830	0.238256	No
Adipose-Subcutaneous	563	CASC1	ENSG00000118307.18	12	25108420	25195162	0.00736497	0.00802866	0.359376	17830	0.609167	No
Adipose-Subcutaneous	563	ETFRF1	ENSG00000205707.10	12	25195216	25204788	-0.00164207	0.00179686	0.361201	17830	0.610621	No
Adipose-Subcutaneous	563	KRAS	ENSG00000133703.11	12	25205136	25250936	-6.47386e-05	0.00158669	0.967469	17830	0.98768	No
Adipose-Subcutaneous	563	RP11-707G18.1	ENSG00000278743.1	12	25385670	25386241	-0.00998635	0.00754514	0.186212	17830	0.422037	No
Adipose-Subcutaneous	563	RASSF8	ENSG00000123094.15	12	25959066	26079892	-0.00737725	0.00184272	7.11411e-05	17830	0.00222534	Yes
Adipose-Subcutaneous	563	BHLHE41	ENSG00000123095.5	12	26120026	26125127	-0.00111757	0.00487293	0.81869	17830	0.922593	No
Adipose-Subcutaneous	563	SSPN	ENSG00000123096.11	12	26134964	26299290	0.00286444	0.00310319	0.356387	17830	0.606334	No
Adipose-Subcutaneous	563	ITPR2	ENSG00000123104.11	12	26336515	26833198	-0.00612921	0.00223545	0.0063122	17830	0.0488303	Yes
Adipose-Subcutaneous	563	INTS13	ENSG00000064102.14	12	26905181	26938326	0.0014465	0.0016618	0.384444	17830	0.633567	No
Adipose-Subcutaneous	563	FGFR1OP2	ENSG00000111790.13	12	26938383	26966650	-0.00466439	0.00124483	0.000198181	17830	0.00460699	Yes
Adipose-Subcutaneous	563	TM7SF3	ENSG00000064115.10	12	26973195	27014434	-0.00258913	0.00213333	0.22541	17830	0.469955	No
Adipose-Subcutaneous	563	MED21	ENSG00000152944.8	12	27022546	27066343	-0.00291716	0.00148376	0.0498024	17830	0.187173	No
Adipose-Subcutaneous	563	RP11-582E3.6	ENSG00000275764.1	12	27037100	27038960	0.00392848	0.00196798	0.0464127	17830	0.179134	No
Adipose-Subcutaneous	563	C12orf71	ENSG00000214700.5	12	27081058	27082514	-0.00153756	0.0101905	0.880125	17830	0.949482	No
Adipose-Subcutaneous	563	STK38L	ENSG00000211455.7	12	27243968	27325959	0.00371634	0.00271732	0.17199	17830	0.403346	No
Adipose-Subcutaneous	563	ARNTL2	ENSG00000029153.14	12	27332854	27425289	-0.00472232	0.00418073	0.259168	17830	0.507564	No
Adipose-Subcutaneous	563	SMCO2	ENSG00000165935.9	12	27466810	27502185	0.010907	0.0102684	0.288619	17830	0.538687	No
Adipose-Subcutaneous	563	PPFIBP1	ENSG00000110841.13	12	27523431	27695564	-0.00644108	0.00291765	0.0276892	17830	0.128989	No
Adipose-Subcutaneous	563	REP15	ENSG00000174236.3	12	27697299	27697596	-0.0141434	0.0124861	0.25783	17830	0.50601	No
Adipose-Subcutaneous	563	MRPS35	ENSG00000061794.12	12	27710773	27756295	-0.00372336	0.00123546	0.00270135	17830	0.0271047	Yes
Adipose-Subcutaneous	563	MANSC4	ENSG00000205693.3	12	27762738	27771276	-0.00477233	0.0115592	0.679873	17830	0.847456	No
Adipose-Subcutaneous	563	KLHL42	ENSG00000087448.9	12	27780020	27803040	-0.000394037	0.00183865	0.830387	17830	0.928215	No
Adipose-Subcutaneous	563	PTHLH	ENSG00000087494.15	12	27958084	27972705	-0.00591959	0.00757662	0.434969	17830	0.674817	No
Adipose-Subcutaneous	563	CCDC91	ENSG00000123106.10	12	28133249	28581511	-0.000354897	0.00175451	0.839776	17830	0.930473	No
Adipose-Subcutaneous	563	FAR2	ENSG00000064763.10	12	29149103	29335616	0.00751899	0.00255333	0.00337086	17830	0.0316996	Yes
Adipose-Subcutaneous	563	ERGIC2	ENSG00000087502.17	12	29337352	29381189	-0.00331296	0.00138152	0.0168201	17830	0.0932822	No
Adipose-Subcutaneous	563	OVCH1	ENSG00000187950.8	12	29412474	29497686	0.00915809	0.00713856	0.200075	17830	0.439544	No
Adipose-Subcutaneous	563	TMTC1	ENSG00000133687.15	12	29500840	29784759	-0.000620167	0.00258974	0.810832	17830	0.918528	No
Adipose-Subcutaneous	563	IPO8	ENSG00000133704.9	12	30628988	30695986	6.15242e-06	0.00119763	0.995903	17830	0.998622	No
Adipose-Subcutaneous	563	CAPRIN2	ENSG00000110888.17	12	30709552	30754951	0.00335431	0.00189975	0.078017	17830	0.248979	No
Adipose-Subcutaneous	563	RP11-77I22.2	ENSG00000246331.2	12	30755074	30780739	-0.00842197	0.0110309	0.445505	17830	0.683829	No
Adipose-Subcutaneous	563	LINC00941	ENSG00000235884.3	12	30795681	30802711	0.00783134	0.00950219	0.410211	17830	0.656912	No
Adipose-Subcutaneous	563	TSPAN11	ENSG00000110900.14	12	30926428	30996599	0.00566532	0.0049313	0.251125	17830	0.498248	No
Adipose-Subcutaneous	563	DDX11	ENSG00000013573.16	12	31073848	31104791	0.00450677	0.0087819	0.608029	17830	0.801808	No
Adipose-Subcutaneous	563	OVOS2	ENSG00000177359.17	12	31111652	31206154	-0.0420448	0.0122651	0.000654355	17830	0.0103067	Yes
Adipose-Subcutaneous	563	FAM60A	ENSG00000139146.13	12	31280896	31327058	0.00188407	0.00239985	0.432753	17830	0.673297	No
Adipose-Subcutaneous	563	DENND5B	ENSG00000170456.15	12	31382223	31591097	-0.00356316	0.00165943	0.0322193	17830	0.143402	No
Adipose-Subcutaneous	563	ETFBKMT	ENSG00000139160.13	12	31647160	31673114	-0.00174968	0.00212105	0.409786	17830	0.656467	No
Adipose-Subcutaneous	563	AMN1	ENSG00000151743.10	12	31673552	31729116	2.27775e-05	0.00225414	0.991941	17830	0.997367	No
Adipose-Subcutaneous	563	H3F3C	ENSG00000188375.4	12	31791185	31792241	0.00293887	0.00883576	0.739557	17830	0.881832	No
Adipose-Subcutaneous	563	RP11-428G5.5	ENSG00000255760.1	12	31877079	31887203	0.0293948	0.014063	0.0370636	17830	0.155966	No
Adipose-Subcutaneous	563	KIAA1551	ENSG00000174718.11	12	31959370	31993107	-0.00154099	0.00187449	0.41139	17830	0.657351	No
Adipose-Subcutaneous	563	RP11-50I19.2	ENSG00000276136.1	12	32000375	32001222	0.00594314	0.00515849	0.249785	17830	0.49671	No
Adipose-Subcutaneous	563	BICD1	ENSG00000151746.13	12	32106835	32383633	0.00220049	0.00229122	0.337282	17830	0.587221	No
Adipose-Subcutaneous	563	FGD4	ENSG00000139132.14	12	32399529	32646050	-0.000559776	0.00217105	0.796631	17830	0.912204	No
Adipose-Subcutaneous	563	DNM1L	ENSG00000087470.17	12	32679200	32745650	-0.000551109	0.0012785	0.666597	17830	0.83907	No
Adipose-Subcutaneous	563	YARS2	ENSG00000139131.12	12	32727490	32755902	-0.00308519	0.00167569	0.0661471	17830	0.224088	No
Adipose-Subcutaneous	563	PKP2	ENSG00000057294.14	12	32790745	32896840	-0.0181445	0.00605871	0.00287219	17830	0.0283302	Yes
Adipose-Subcutaneous	563	ALG10	ENSG00000139133.6	12	34024135	34029694	-0.00491345	0.00273063	0.0725147	17830	0.237368	No
Adipose-Subcutaneous	563	RP11-847H18.3	ENSG00000256538.1	12	34037438	34056740	0.00198469	0.0127574	0.876428	17830	0.948511	No
Adipose-Subcutaneous	563	ALG10B	ENSG00000175548.8	12	38316578	38329728	-0.000282035	0.00195431	0.885306	17830	0.952177	No
Adipose-Subcutaneous	563	CPNE8	ENSG00000139117.13	12	38646822	38907430	-0.00369446	0.00204904	0.0719416	17830	0.236402	No
Adipose-Subcutaneous	563	KIF21A	ENSG00000139116.18	12	39293229	39443390	-0.0090223	0.00311498	0.00392709	17830	0.0353102	Yes
Adipose-Subcutaneous	563	ABCD2	ENSG00000173208.3	12	39550033	39619751	0.00168231	0.00535928	0.753714	17830	0.889098	No
Adipose-Subcutaneous	563	SLC2A13	ENSG00000151229.12	12	39755021	40106089	0.00418315	0.00314268	0.183724	17830	0.418419	No
Adipose-Subcutaneous	563	LRRK2	ENSG00000188906.14	12	40196744	40369285	0.000837067	0.00242568	0.730164	17830	0.876737	No
Adipose-Subcutaneous	563	CNTN1	ENSG00000018236.14	12	40692442	41072418	-0.00119582	0.0057162	0.834372	17830	0.929076	No
Adipose-Subcutaneous	563	PDZRN4	ENSG00000165966.14	12	41188448	41574582	-0.00838588	0.00831588	0.313705	17830	0.563506	No
Adipose-Subcutaneous	563	GXYLT1	ENSG00000151233.10	12	42081845	42144879	-0.0053461	0.0017509	0.00237436	17830	0.0247024	Yes
Adipose-Subcutaneous	563	YAF2	ENSG00000015153.14	12	42157104	42238349	-0.00285389	0.00155253	0.0665783	17830	0.225041	No
Adipose-Subcutaneous	563	PPHLN1	ENSG00000134283.17	12	42238447	42448623	-0.00291844	0.00119789	0.0151594	17830	0.087219	No
Adipose-Subcutaneous	563	ZCRB1	ENSG00000139168.7	12	42312078	42326118	-0.00196772	0.00156031	0.207813	17830	0.449242	No
Adipose-Subcutaneous	563	PRICKLE1	ENSG00000139174.11	12	42456757	42590355	-7.38144e-05	0.00344906	0.982933	17830	0.993408	No
Adipose-Subcutaneous	563	PUS7L	ENSG00000129317.14	12	43718993	43758817	0.00154496	0.00160508	0.336207	17830	0.586725	No
Adipose-Subcutaneous	563	IRAK4	ENSG00000198001.13	12	43758944	43789543	0.000383178	0.00140171	0.784677	17830	0.906841	No
Adipose-Subcutaneous	563	TWF1	ENSG00000151239.13	12	43793723	43806375	-0.00230336	0.00137695	0.0949441	17830	0.281907	No
Adipose-Subcutaneous	563	TMEM117	ENSG00000139173.9	12	43836083	44389762	0.00453244	0.00261943	0.0841439	17830	0.260482	No
Adipose-Subcutaneous	563	NELL2	ENSG00000184613.10	12	44508275	44921848	-0.0110069	0.0091946	0.231791	17830	0.477398	No
Adipose-Subcutaneous	563	DBX2	ENSG00000185610.6	12	45014672	45050900	0.00885884	0.0109214	0.417637	17830	0.661809	No
Adipose-Subcutaneous	563	ANO6	ENSG00000177119.15	12	45216042	45440404	-0.0102001	0.00189888	1.1607e-07	17830	2.37866e-05	Yes
Adipose-Subcutaneous	563	RP11-352M15.2	ENSG00000273015.2	12	45718046	45727775	8.66372e-05	0.00174952	0.960523	17830	0.984769	No
Adipose-Subcutaneous	563	ARID2	ENSG00000189079.15	12	45729665	45908040	-0.000138754	0.00131806	0.9162	17830	0.965206	No
Adipose-Subcutaneous	563	SCAF11	ENSG00000139218.17	12	45919131	45992120	-0.00304317	0.000951364	0.0014611	17830	0.0179736	Yes
Adipose-Subcutaneous	563	SLC38A1	ENSG00000111371.15	12	46183063	46270017	-0.000873085	0.00306673	0.775986	17830	0.902408	No
Adipose-Subcutaneous	563	SLC38A2	ENSG00000134294.13	12	46358189	46372867	0.00288705	0.00281373	0.305323	17830	0.555661	No
Adipose-Subcutaneous	563	RP11-96H19.1	ENSG00000257261.5	12	46383679	46876159	-0.00396589	0.0050873	0.435987	17830	0.675675	No
Adipose-Subcutaneous	563	RP11-474P2.4	ENSG00000257496.1	12	46384233	46386991	0.018376	0.013656	0.178984	17830	0.412928	No
Adipose-Subcutaneous	563	RP11-474P2.6	ENSG00000275481.1	12	46388856	46392126	0.0040075	0.00727823	0.582125	17830	0.784052	No
Adipose-Subcutaneous	563	RP11-446N19.1	ENSG00000272369.1	12	46537502	46652550	0.00140717	0.0056806	0.80445	17830	0.91563	No
Adipose-Subcutaneous	563	SLC38A4	ENSG00000139209.15	12	46764761	46832408	-0.0186542	0.0105805	0.0784539	17830	0.249747	No
Adipose-Subcutaneous	563	RP11-618L22.1	ENSG00000274723.1	12	46970504	46972155	-0.00344189	0.0129129	0.789919	17830	0.909307	No
Adipose-Subcutaneous	563	AMIGO2	ENSG00000139211.6	12	47075707	47079951	-0.00634015	0.0037992	0.0957331	17830	0.283683	No
Adipose-Subcutaneous	563	PCED1B	ENSG00000179715.12	12	47104113	47236662	0.00389786	0.00294553	0.186289	17830	0.422104	No
Adipose-Subcutaneous	563	RP11-493L12.4	ENSG00000258181.1	12	47248124	47257539	0.0164791	0.0112635	0.144032	17830	0.364691	No
Adipose-Subcutaneous	563	RPAP3	ENSG00000005175.9	12	47661249	47706061	0.000129864	0.00154193	0.932911	17830	0.973307	No
Adipose-Subcutaneous	563	ENDOU	ENSG00000111405.8	12	47709734	47725567	-0.000777885	0.0053613	0.884692	17830	0.951857	No
Adipose-Subcutaneous	563	RP1-197B17.4	ENSG00000274902.1	12	47731908	47732351	0.00869162	0.00745047	0.243891	17830	0.490921	No
Adipose-Subcutaneous	563	RAPGEF3	ENSG00000079337.15	12	47734367	47771040	-0.00111591	0.0026741	0.676622	17830	0.845214	No
Adipose-Subcutaneous	563	SLC48A1	ENSG00000211584.13	12	47753916	47782721	-0.00406846	0.00183901	0.0273621	17830	0.128284	No
Adipose-Subcutaneous	563	HDAC7	ENSG00000061273.17	12	47782754	47833132	0.00271739	0.00159201	0.0884149	17830	0.269384	No
Adipose-Subcutaneous	563	VDR	ENSG00000111424.10	12	47841537	47943048	0.00326888	0.00513619	0.524758	17830	0.744871	No
Adipose-Subcutaneous	563	TMEM106C	ENSG00000134291.11	12	47963569	47968878	-0.00443031	0.0028216	0.116967	17830	0.320601	No
Adipose-Subcutaneous	563	RP1-228P16.8	ENSG00000276814.1	12	48039784	48040761	-7.36413e-05	0.00787195	0.992539	17830	0.99758	No
Adipose-Subcutaneous	563	SENP1	ENSG00000079387.13	12	48042898	48105834	-0.00257466	0.00136176	0.0591996	17830	0.209181	No
Adipose-Subcutaneous	563	PFKM	ENSG00000152556.15	12	48105139	48146404	0.000273444	0.00181773	0.88048	17830	0.949496	No
Adipose-Subcutaneous	563	ASB8	ENSG00000177981.10	12	48147788	48181213	-0.00352256	0.00128943	0.00650329	17830	0.0497466	Yes
Adipose-Subcutaneous	563	CCDC184	ENSG00000177875.4	12	48183584	48185926	0.0100844	0.00679689	0.138477	17830	0.355524	No
Adipose-Subcutaneous	563	RP11-370I10.12	ENSG00000269514.1	12	48198387	48202031	-0.0149457	0.00749313	0.0465893	17830	0.179483	No
Adipose-Subcutaneous	563	OR10AD1	ENSG00000172640.3	12	48202083	48203387	-0.0260823	0.0136207	0.0560321	17830	0.202115	No
Adipose-Subcutaneous	563	H1FNT	ENSG00000187166.1	12	48328980	48330279	0.00400847	0.010714	0.708452	17830	0.865185	No
Adipose-Subcutaneous	563	ZNF641	ENSG00000167528.12	12	48337180	48351414	-0.000899007	0.00160489	0.575598	17830	0.780599	No
Adipose-Subcutaneous	563	RP11-370I10.11	ENSG00000273765.1	12	48360920	48361377	-0.0100945	0.0118459	0.394509	17830	0.642554	No
Adipose-Subcutaneous	563	C12orf54	ENSG00000177627.9	12	48482503	48496512	-0.00483799	0.0085569	0.572042	17830	0.777995	No
Adipose-Subcutaneous	563	KANSL2	ENSG00000139620.12	12	48653401	48682238	-0.00395175	0.00175622	0.024841	17830	0.120751	No
Adipose-Subcutaneous	563	CCNT1	ENSG00000129315.10	12	48688458	48716998	-0.000998014	0.00161144	0.53596	17830	0.751922	No
Adipose-Subcutaneous	563	ADCY6	ENSG00000174233.11	12	48766465	48789037	0.000709894	0.00209566	0.734934	17830	0.879631	No
Adipose-Subcutaneous	563	CACNB3	ENSG00000167535.7	12	48814432	48828941	-0.00258591	0.0024116	0.284073	17830	0.534567	No
Adipose-Subcutaneous	563	DDX23	ENSG00000174243.9	12	48829764	48852842	-0.00291845	0.00136622	0.0331152	17830	0.145969	No
Adipose-Subcutaneous	563	RND1	ENSG00000172602.9	12	48857145	48865898	0.0183528	0.0114106	0.10833	17830	0.306105	No
Adipose-Subcutaneous	563	CCDC65	ENSG00000139537.10	12	48904110	48931840	-0.000127994	0.00373179	0.972652	17830	0.989264	No
Adipose-Subcutaneous	563	FKBP11	ENSG00000134285.10	12	48921959	48925827	0.00342939	0.00225964	0.129681	17830	0.341537	No
Adipose-Subcutaneous	563	ARF3	ENSG00000134287.9	12	48935723	48957551	-0.00015796	0.00147526	0.914771	17830	0.96463	No
Adipose-Subcutaneous	563	WNT10B	ENSG00000169884.13	12	48965340	48971763	-0.00395497	0.00674868	0.558095	17830	0.767397	No
Adipose-Subcutaneous	563	WNT1	ENSG00000125084.11	12	48978453	48981676	0.024993	0.0118123	0.0348146	17830	0.150483	No
Adipose-Subcutaneous	563	DDN	ENSG00000181418.7	12	48995149	48999309	-0.017999	0.00853916	0.0355061	17830	0.152072	No
Adipose-Subcutaneous	563	PRKAG1	ENSG00000181929.11	12	49002274	49017402	-0.000609255	0.00129027	0.63698	17830	0.820796	No
Adipose-Subcutaneous	563	KMT2D	ENSG00000167548.14	12	49019236	49059774	0.00359207	0.00131912	0.00667636	17830	0.0504405	No
Adipose-Subcutaneous	563	RHEBL1	ENSG00000167550.10	12	49064685	49070025	-0.00439259	0.00493178	0.373502	17830	0.624137	No
Adipose-Subcutaneous	563	DHH	ENSG00000139549.2	12	49089421	49094819	-0.0069737	0.00710653	0.326879	17830	0.576522	No
Adipose-Subcutaneous	563	LMBR1L	ENSG00000139636.15	12	49096551	49110898	8.93503e-05	0.00154896	0.954022	17830	0.982	No
Adipose-Subcutaneous	563	TUBA1B	ENSG00000123416.15	12	49128880	49131397	-0.0107444	0.00293122	0.000271181	17830	0.00566177	Yes
Adipose-Subcutaneous	563	TUBA1A	ENSG00000167552.13	12	49184796	49189324	-0.00582282	0.00342797	0.0899655	17830	0.272421	No
Adipose-Subcutaneous	563	TUBA1C	ENSG00000167553.15	12	49208546	49274603	-0.00981935	0.0026507	0.000233625	17830	0.00512366	Yes
Adipose-Subcutaneous	563	PRPH	ENSG00000135406.13	12	49293897	49298686	-0.0182215	0.00616042	0.00323347	17830	0.0307645	Yes
Adipose-Subcutaneous	563	TROAP	ENSG00000135451.12	12	49323236	49331731	0.00678002	0.00519634	0.192527	17830	0.430223	No
Adipose-Subcutaneous	563	SPATS2	ENSG00000123352.17	12	49366584	49527424	-0.000681159	0.00157212	0.664989	17830	0.838288	No
Adipose-Subcutaneous	563	KCNH3	ENSG00000135519.6	12	49539157	49558294	0.00255924	0.00628014	0.683792	17830	0.849531	No
Adipose-Subcutaneous	563	MCRS1	ENSG00000187778.13	12	49556544	49568153	-0.0015384	0.00121535	0.20613	17830	0.446952	No
Adipose-Subcutaneous	563	PRPF40B	ENSG00000110844.13	12	49568218	49635993	-0.00213636	0.00201475	0.289455	17830	0.539569	No
Adipose-Subcutaneous	563	FAM186B	ENSG00000135436.8	12	49582885	49605639	0.00217192	0.00611586	0.722632	17830	0.872278	No
Adipose-Subcutaneous	563	FMNL3	ENSG00000161791.13	12	49636499	49708165	-0.00350927	0.00227722	0.123894	17830	0.332135	No
Adipose-Subcutaneous	563	TMBIM6	ENSG00000139644.12	12	49707725	49764934	-0.00477024	0.00127923	0.000212526	17830	0.0048212	Yes
Adipose-Subcutaneous	563	NCKAP5L	ENSG00000167566.16	12	49791146	49828750	0.0154991	0.00244874	5.17e-10	17830	3.68724e-07	Yes
Adipose-Subcutaneous	563	BCDIN3D	ENSG00000186666.5	12	49836039	49843129	-0.000881109	0.00255879	0.73072	17830	0.876943	No
Adipose-Subcutaneous	563	FAIM2	ENSG00000135472.8	12	49866896	49904217	-0.00939659	0.00814133	0.248935	17830	0.496089	No
Adipose-Subcutaneous	563	AQP5	ENSG00000161798.6	12	49961870	49965681	0.0261789	0.0134588	0.0522793	17830	0.19295	No
Adipose-Subcutaneous	563	AQP6	ENSG00000086159.12	12	49967239	49977139	-0.0143488	0.0140953	0.309139	17830	0.559362	No
Adipose-Subcutaneous	563	RACGAP1	ENSG00000161800.12	12	49989162	50033136	-0.00353433	0.0024433	0.148605	17830	0.371097	No
Adipose-Subcutaneous	563	ASIC1	ENSG00000110881.11	12	50057548	50083611	0.00271058	0.00459171	0.555223	17830	0.765632	No
Adipose-Subcutaneous	563	SMARCD1	ENSG00000066117.14	12	50084972	50100712	-0.00414281	0.00118049	0.00048657	17830	0.00849711	Yes
Adipose-Subcutaneous	563	GPD1	ENSG00000167588.12	12	50103819	50111319	0.00900538	0.00430016	0.0367072	17830	0.155118	No
Adipose-Subcutaneous	563	COX14	ENSG00000178449.8	12	50111979	50120457	-0.00225048	0.00311223	0.469925	17830	0.704394	No
Adipose-Subcutaneous	563	CERS5	ENSG00000139624.12	12	50129306	50167533	-0.00308613	0.00130633	0.0185083	17830	0.0993386	No
Adipose-Subcutaneous	563	LIMA1	ENSG00000050405.13	12	50175788	50283546	0.00149784	0.00223705	0.503423	17830	0.728751	No
Adipose-Subcutaneous	563	FAM186A	ENSG00000185958.9	12	50326230	50396622	-0.00126357	0.00774648	0.870488	17830	0.946333	No
Adipose-Subcutaneous	563	LARP4	ENSG00000161813.21	12	50392383	50480004	-0.00387517	0.0020268	0.0564081	17830	0.202812	No
Adipose-Subcutaneous	563	DIP2B	ENSG00000066084.12	12	50505107	50748667	0.00058973	0.00158654	0.710256	17830	0.866379	No
Adipose-Subcutaneous	563	ATF1	ENSG00000123268.8	12	50763710	50821122	-0.00472095	0.00194769	0.0156831	17830	0.0892244	No
Adipose-Subcutaneous	563	METTL7A	ENSG00000185432.11	12	50923472	50932517	0.00498693	0.00247425	0.0443428	17830	0.174219	No
Adipose-Subcutaneous	563	RP11-407N8.6	ENSG00000274156.1	12	50934942	50935464	0.000871906	0.0122033	0.943067	17830	0.978266	No
Adipose-Subcutaneous	563	SLC11A2	ENSG00000110911.14	12	50979401	51028566	-5.64488e-05	0.00158824	0.971661	17830	0.989192	No
Adipose-Subcutaneous	563	LETMD1	ENSG00000050426.15	12	51047962	51060424	-0.00389546	0.00149715	0.00952444	17830	0.0638184	No
Adipose-Subcutaneous	563	CSRNP2	ENSG00000110925.6	12	51061205	51083664	0.000868264	0.00170415	0.610609	17830	0.803599	No
Adipose-Subcutaneous	563	TFCP2	ENSG00000135457.9	12	51093663	51173134	0.000649569	0.00133944	0.627905	17830	0.815052	No
Adipose-Subcutaneous	563	POU6F1	ENSG00000184271.16	12	51186936	51217708	-0.000324548	0.00155353	0.834597	17830	0.929099	No
Adipose-Subcutaneous	563	DAZAP2	ENSG00000183283.15	12	51238292	51271362	-0.0020243	0.00114494	0.0776172	17830	0.248193	No
Adipose-Subcutaneous	563	SMAGP	ENSG00000170545.16	12	51244558	51270717	-0.00220492	0.00273861	0.421102	17830	0.664741	No
Adipose-Subcutaneous	563	BIN2	ENSG00000110934.10	12	51281038	51324668	0.00631106	0.0023682	0.00793076	17830	0.0566075	No
Adipose-Subcutaneous	563	GALNT6	ENSG00000139629.15	12	51351247	51392867	0.00546134	0.00443375	0.218573	17830	0.461912	No
Adipose-Subcutaneous	563	SLC4A8	ENSG00000050438.16	12	51403073	51515763	0.0133788	0.00462402	0.00396536	17830	0.0355467	Yes
Adipose-Subcutaneous	563	SCN8A	ENSG00000196876.15	12	51590266	51812864	0.00807432	0.00588399	0.170554	17830	0.401685	No
Adipose-Subcutaneous	563	RP11-923I11.4	ENSG00000260473.2	12	51815043	51842106	0.000264981	0.0124391	0.983012	17830	0.993431	No
Adipose-Subcutaneous	563	FIGNL2	ENSG00000261308.2	12	51817840	51848766	-0.0119901	0.00609363	0.0496198	17830	0.186704	No
Adipose-Subcutaneous	563	RP11-923I11.5	ENSG00000259887.1	12	51848223	51852729	-0.00946413	0.0106737	0.375647	17830	0.625845	No
Adipose-Subcutaneous	563	ANKRD33	ENSG00000167612.12	12	51887960	51891657	0.00686419	0.0117998	0.560996	17830	0.769382	No
Adipose-Subcutaneous	563	ACVRL1	ENSG00000139567.12	12	51906908	51923361	-0.000154339	0.00256489	0.95204	17830	0.980857	No
Adipose-Subcutaneous	563	ACVR1B	ENSG00000135503.12	12	51951667	51997078	0.00107678	0.0018657	0.56408	17830	0.772036	No
Adipose-Subcutaneous	563	GRASP	ENSG00000161835.10	12	52006940	52015889	0.00443672	0.00378708	0.241898	17830	0.488815	No
Adipose-Subcutaneous	563	NR4A1	ENSG00000123358.19	12	52022832	52059507	-0.00891923	0.00678011	0.188899	17830	0.425262	No
Adipose-Subcutaneous	563	RP11-1100L3.8	ENSG00000259884.1	12	52058459	52058619	-0.0049396	0.00924368	0.593301	17830	0.790802	No
Adipose-Subcutaneous	563	ATG101	ENSG00000123395.14	12	52069246	52077494	-0.0030693	0.00207287	0.139269	17830	0.356622	No
Adipose-Subcutaneous	563	KRT80	ENSG00000167767.13	12	52168996	52192000	0.00151444	0.00794524	0.848903	17830	0.93557	No
Adipose-Subcutaneous	563	KRT7	ENSG00000135480.15	12	52232520	52252186	-0.00592923	0.0103169	0.565724	17830	0.773177	No
Adipose-Subcutaneous	563	KRT86	ENSG00000170442.11	12	52249300	52309163	0.0109228	0.0122763	0.373996	17830	0.624548	No
Adipose-Subcutaneous	563	KRT81	ENSG00000205426.10	12	52285913	52291534	-0.00814724	0.0148494	0.583467	17830	0.784912	No
Adipose-Subcutaneous	563	KRT85	ENSG00000135443.8	12	52360006	52367481	0.0104551	0.0174689	0.549758	17830	0.762045	No
Adipose-Subcutaneous	563	KRT6B	ENSG00000185479.5	12	52446651	52452126	0.033481	0.0130034	0.0102946	17830	0.0670145	No
Adipose-Subcutaneous	563	KRT6C	ENSG00000170465.9	12	52468516	52473785	0.00649282	0.0131795	0.622464	17830	0.811711	No
Adipose-Subcutaneous	563	KRT6A	ENSG00000205420.10	12	52487174	52493257	0.0167901	0.0108527	0.122425	17830	0.329695	No
Adipose-Subcutaneous	563	KRT5	ENSG00000186081.11	12	52514575	52520687	0.0196024	0.00580305	0.000782881	17830	0.0117104	Yes
Adipose-Subcutaneous	563	KRT72	ENSG00000170486.10	12	52585589	52601466	0.0138749	0.0146167	0.342918	17830	0.592923	No
Adipose-Subcutaneous	563	KRT73	ENSG00000186049.8	12	52607570	52618559	0.0011263	0.0146493	0.938744	17830	0.976425	No
Adipose-Subcutaneous	563	KRT2	ENSG00000172867.3	12	52644558	52652164	-0.00466987	0.00862575	0.588464	17830	0.788094	No
Adipose-Subcutaneous	563	KRT1	ENSG00000167768.4	12	52674736	52680407	-0.00220992	0.00703026	0.753381	17830	0.889056	No
Adipose-Subcutaneous	563	KRT77	ENSG00000189182.9	12	52689626	52703463	0.0134079	0.0115141	0.244745	17830	0.491474	No
Adipose-Subcutaneous	563	KRT4	ENSG00000170477.12	12	52806549	52814551	0.00680455	0.0105489	0.519169	17830	0.74059	No
Adipose-Subcutaneous	563	KRT79	ENSG00000185640.5	12	52821447	52834295	-0.0138333	0.0111531	0.215397	17830	0.458023	No
Adipose-Subcutaneous	563	KRT78	ENSG00000170423.12	12	52837804	52849092	0.00622307	0.0118273	0.598992	17830	0.794971	No
Adipose-Subcutaneous	563	KRT8	ENSG00000170421.12	12	52897187	52949920	-0.00114469	0.00527598	0.82832	17830	0.927502	No
Adipose-Subcutaneous	563	KRT18	ENSG00000111057.10	12	52948871	52952901	0.00206497	0.00465758	0.657685	17830	0.834213	No
Adipose-Subcutaneous	563	EIF4B	ENSG00000063046.17	12	53006158	53042209	-0.0033404	0.00185963	0.0730094	17830	0.238342	No
Adipose-Subcutaneous	563	TNS2	ENSG00000111077.17	12	53047051	53064315	-0.00376884	0.00168189	0.0254415	17830	0.122303	No
Adipose-Subcutaneous	563	SPRYD3	ENSG00000167778.8	12	53064373	53079420	0.00356003	0.00228215	0.119357	17830	0.324459	No
Adipose-Subcutaneous	563	IGFBP6	ENSG00000167779.7	12	53097436	53102345	0.0105786	0.0053483	0.0484432	17830	0.183952	No
Adipose-Subcutaneous	563	SOAT2	ENSG00000167780.11	12	53103518	53124538	-0.00263457	0.00833943	0.752187	17830	0.888326	No
Adipose-Subcutaneous	563	CSAD	ENSG00000139631.18	12	53157663	53180909	0.0131778	0.00302548	1.58784e-05	17830	0.00081121	Yes
Adipose-Subcutaneous	563	RP11-1136G11.8	ENSG00000257808.1	12	53159586	53161000	0.0317777	0.0103597	0.00226705	17830	0.0238607	Yes
Adipose-Subcutaneous	563	ZNF740	ENSG00000139651.10	12	53180700	53195141	-0.0019898	0.00173843	0.252883	17830	0.500004	No
Adipose-Subcutaneous	563	ITGB7	ENSG00000139626.15	12	53195374	53207307	0.00560288	0.00466527	0.230286	17830	0.475937	No
Adipose-Subcutaneous	563	RARG	ENSG00000172819.16	12	53210567	53232980	0.00507761	0.00258692	0.0501808	17830	0.187936	No
Adipose-Subcutaneous	563	MFSD5	ENSG00000182544.8	12	53251251	53254405	-0.000548851	0.00179186	0.759492	17830	0.892372	No
Adipose-Subcutaneous	563	ESPL1	ENSG00000135476.11	12	53268299	53293643	-0.000122843	0.00419875	0.97667	17830	0.991123	No
Adipose-Subcutaneous	563	PFDN5	ENSG00000123349.13	12	53295291	53299450	-0.00220869	0.00170603	0.195998	17830	0.434495	No
Adipose-Subcutaneous	563	C12orf10	ENSG00000139637.13	12	53299686	53307177	-0.00111976	0.00134129	0.404176	17830	0.651844	No
Adipose-Subcutaneous	563	AAAS	ENSG00000094914.12	12	53307456	53324864	0.00233687	0.00145919	0.109852	17830	0.30889	No
Adipose-Subcutaneous	563	SP7	ENSG00000170374.5	12	53326575	53345315	-0.0150643	0.0122791	0.220421	17830	0.46414	No
Adipose-Subcutaneous	563	SP1	ENSG00000185591.9	12	53380176	53416446	-0.00183082	0.00138971	0.188257	17830	0.424406	No
Adipose-Subcutaneous	563	AMHR2	ENSG00000135409.10	12	53423855	53431534	0.00102474	0.00969961	0.915901	17830	0.965205	No
Adipose-Subcutaneous	563	PRR13	ENSG00000205352.10	12	53441605	53446645	-0.00480325	0.00144239	0.000927486	17830	0.013156	Yes
Adipose-Subcutaneous	563	PCBP2	ENSG00000197111.15	12	53452102	53479668	-0.00171433	0.00129836	0.187268	17830	0.423334	No
Adipose-Subcutaneous	563	MAP3K12	ENSG00000139625.12	12	53481163	53500063	0.00642097	0.002132	0.00271916	17830	0.0272527	Yes
Adipose-Subcutaneous	563	TARBP2	ENSG00000139546.10	12	53500937	53506431	0.00353096	0.00161186	0.0289064	17830	0.133045	No
Adipose-Subcutaneous	563	NPFF	ENSG00000139574.8	12	53506690	53507638	-0.00063359	0.0027442	0.817493	17830	0.921957	No
Adipose-Subcutaneous	563	ATF7	ENSG00000170653.18	12	53507856	53626410	-0.00300395	0.00149251	0.0446423	17830	0.174709	No
Adipose-Subcutaneous	563	ATP5G2	ENSG00000135390.17	12	53632726	53677408	-0.00324657	0.00156868	0.0389624	17830	0.160625	No
Adipose-Subcutaneous	563	CALCOCO1	ENSG00000012822.15	12	53708517	53727745	-0.000583253	0.0014719	0.692071	17830	0.854131	No
Adipose-Subcutaneous	563	HOXC13	ENSG00000123364.4	12	53938765	53946544	-0.0303441	0.0125317	0.0157893	17830	0.0895713	No
Adipose-Subcutaneous	563	HOXC12	ENSG00000123407.3	12	53954834	53958956	-0.0190665	0.0101948	0.0619939	17830	0.214715	No
Adipose-Subcutaneous	563	HOXC11	ENSG00000123388.4	12	53973126	53977643	-0.000538751	0.00557003	0.922982	17830	0.968535	No
Adipose-Subcutaneous	563	HOXC10	ENSG00000180818.4	12	53985084	53990279	-0.00235092	0.00412121	0.568613	17830	0.775283	No
Adipose-Subcutaneous	563	HOXC6	ENSG00000197757.7	12	53990624	54030823	0.0032062	0.00269245	0.234251	17830	0.480047	No
Adipose-Subcutaneous	563	HOXC9	ENSG00000180806.4	12	53994895	54003337	0.00135105	0.00259807	0.603263	17830	0.798131	No
Adipose-Subcutaneous	563	HOXC8	ENSG00000037965.5	12	54009106	54012362	0.00977336	0.00369772	0.00845373	17830	0.059133	No
Adipose-Subcutaneous	563	AC012531.25	ENSG00000260597.1	12	54019910	54022589	0.00757716	0.00373286	0.0428603	17830	0.17039	No
Adipose-Subcutaneous	563	HOXC5	ENSG00000172789.3	12	54032853	54035358	0.00643695	0.00273874	0.0191149	17830	0.101434	No
Adipose-Subcutaneous	563	HOXC4	ENSG00000198353.7	12	54037854	54056030	0.00389452	0.00305507	0.202937	17830	0.442938	No
Adipose-Subcutaneous	563	FLJ12825	ENSG00000248265.1	12	54058254	54122234	0.00147584	0.00929451	0.873897	17830	0.947945	No
Adipose-Subcutaneous	563	RP11-834C11.6	ENSG00000249388.1	12	54082118	54102693	0.00430877	0.0110274	0.69615	17830	0.857061	No
Adipose-Subcutaneous	563	LINC01598	ENSG00000250432.5	12	54085132	54125992	-0.0086415	0.0111099	0.437014	17830	0.676212	No
Adipose-Subcutaneous	563	RP11-834C11.4	ENSG00000250742.2	12	54126098	54142493	-0.00280227	0.00276501	0.311286	17830	0.561288	No
Adipose-Subcutaneous	563	SMUG1	ENSG00000123415.15	12	54129518	54189008	0.00151729	0.00163015	0.352389	17830	0.602386	No
Adipose-Subcutaneous	563	RP11-834C11.15	ENSG00000283073.1	12	54142591	54147485	0.00481927	0.00551573	0.382653	17830	0.631708	No
Adipose-Subcutaneous	563	RP11-834C11.11	ENSG00000260470.1	12	54145069	54146295	0.00846746	0.00631021	0.180202	17830	0.414103	No
Adipose-Subcutaneous	563	RP11-834C11.10	ENSG00000257534.1	12	54162065	54164452	-9.54297e-05	0.0126871	0.994001	17830	0.998369	No
Adipose-Subcutaneous	563	CBX5	ENSG00000094916.15	12	54230940	54280133	0.00035787	0.00146761	0.807442	17830	0.916967	No
Adipose-Subcutaneous	563	HNRNPA1	ENSG00000135486.17	12	54280193	54287088	-0.0075516	0.00193838	0.00011012	17830	0.00305832	Yes
Adipose-Subcutaneous	563	NFE2	ENSG00000123405.13	12	54292111	54301121	-0.0166566	0.00745102	0.0257928	17830	0.123294	No
Adipose-Subcutaneous	563	COPZ1	ENSG00000111481.9	12	54301202	54351849	-0.000719996	0.00119389	0.546717	17830	0.759542	No
Adipose-Subcutaneous	563	GPR84	ENSG00000139572.3	12	54362445	54364487	-0.00948027	0.00862916	0.272417	17830	0.522561	No
Adipose-Subcutaneous	563	ZNF385A	ENSG00000161642.17	12	54369133	54391298	3.25717e-05	0.00315281	0.991761	17830	0.997298	No
Adipose-Subcutaneous	563	ITGA5	ENSG00000161638.10	12	54395261	54419460	-0.00343967	0.00279796	0.219476	17830	0.463271	No
Adipose-Subcutaneous	563	GTSF1	ENSG00000170627.10	12	54455950	54473599	0.0112519	0.0134824	0.404329	17830	0.651905	No
Adipose-Subcutaneous	563	NCKAP1L	ENSG00000123338.12	12	54497711	54548238	0.0101007	0.00316257	0.0014857	17830	0.0181937	Yes
Adipose-Subcutaneous	563	PDE1B	ENSG00000123360.11	12	54549350	54579239	-0.00970767	0.00317864	0.00236899	17830	0.0246868	Yes
Adipose-Subcutaneous	563	PPP1R1A	ENSG00000135447.16	12	54575387	54588659	-0.0144799	0.00484327	0.00291951	17830	0.0287279	Yes
Adipose-Subcutaneous	563	DCD	ENSG00000161634.11	12	54644591	54648493	-0.0119368	0.0127212	0.348487	17830	0.598317	No
Adipose-Subcutaneous	563	MUCL1	ENSG00000172551.10	12	54830519	54858393	-0.00524494	0.0140851	0.709759	17830	0.866069	No
Adipose-Subcutaneous	563	TESPA1	ENSG00000135426.15	12	54948018	54984746	0.00557732	0.00434666	0.199997	17830	0.439443	No
Adipose-Subcutaneous	563	METTL7B	ENSG00000170439.6	12	55681546	55684567	0.00464456	0.0084798	0.58411	17830	0.785421	No
Adipose-Subcutaneous	563	ITGA7	ENSG00000135424.15	12	55684612	55716036	0.00753989	0.00252281	0.00292899	17830	0.0287735	Yes
Adipose-Subcutaneous	563	BLOC1S1	ENSG00000135441.7	12	55716044	55720087	-0.00100377	0.00167239	0.548624	17830	0.761243	No
Adipose-Subcutaneous	563	RDH5	ENSG00000135437.9	12	55720367	55724705	0.021911	0.00424932	3.53765e-07	17830	5.0868e-05	Yes
Adipose-Subcutaneous	563	CD63	ENSG00000135404.11	12	55725323	55729661	-0.00263748	0.00157263	0.0940981	17830	0.280435	No
Adipose-Subcutaneous	563	GDF11	ENSG00000135414.9	12	55743280	55757273	-0.00563138	0.00257648	0.0292668	17830	0.133974	No
Adipose-Subcutaneous	563	SARNP	ENSG00000205323.8	12	55757279	55817756	-0.00565421	0.00139761	5.97838e-05	17830	0.00197032	Yes
Adipose-Subcutaneous	563	ORMDL2	ENSG00000123353.9	12	55817919	55820959	-0.00943515	0.00196744	2.09918e-06	17830	0.00019293	Yes
Adipose-Subcutaneous	563	DNAJC14	ENSG00000135392.15	12	55821880	55829607	-0.00216428	0.00191158	0.258055	17830	0.506093	No
Adipose-Subcutaneous	563	MMP19	ENSG00000123342.15	12	55836247	55842966	0.00561247	0.00498076	0.260314	17830	0.508601	No
Adipose-Subcutaneous	563	PYM1	ENSG00000170473.16	12	55901413	55932560	-0.00197259	0.00150503	0.190526	17830	0.427629	No
Adipose-Subcutaneous	563	DGKA	ENSG00000065357.19	12	55927614	55954027	0.00511994	0.00197859	0.00992237	17830	0.0653067	No
Adipose-Subcutaneous	563	PMEL	ENSG00000185664.14	12	55954105	55973317	-0.00713133	0.0116423	0.540441	17830	0.755059	No
Adipose-Subcutaneous	563	CDK2	ENSG00000123374.10	12	55966769	55972784	-0.00303548	0.00191354	0.113251	17830	0.314674	No
Adipose-Subcutaneous	563	RAB5B	ENSG00000111540.15	12	55973913	55996683	-0.00244177	0.00105288	0.0207597	17830	0.107429	No
Adipose-Subcutaneous	563	SUOX	ENSG00000139531.12	12	55997180	56006641	0.00720872	0.00249038	0.00394937	17830	0.0354747	Yes
Adipose-Subcutaneous	563	IKZF4	ENSG00000123411.14	12	56007659	56038435	0.00445791	0.00280594	0.112704	17830	0.313758	No
Adipose-Subcutaneous	563	RPS26	ENSG00000197728.9	12	56041853	56044675	0.00542195	0.00809712	0.503389	17830	0.728751	No
Adipose-Subcutaneous	563	ERBB3	ENSG00000065361.14	12	56079857	56103505	-0.008147	0.00549177	0.138526	17830	0.355524	No
Adipose-Subcutaneous	563	PA2G4	ENSG00000170515.13	12	56104319	56113907	-0.00668245	0.00137868	1.63996e-06	17830	0.000160662	Yes
Adipose-Subcutaneous	563	RPL41	ENSG00000229117.8	12	56116586	56117943	-0.00437163	0.00213065	0.040672	17830	0.165114	No
Adipose-Subcutaneous	563	ZC3H10	ENSG00000135482.6	12	56118159	56127514	-0.000839618	0.00167409	0.616197	17830	0.808074	No
Adipose-Subcutaneous	563	ESYT1	ENSG00000139641.12	12	56128056	56144671	0.00016203	0.00234438	0.944924	17830	0.979079	No
Adipose-Subcutaneous	563	MYL6B	ENSG00000196465.10	12	56152256	56157982	0.00453347	0.00242092	0.0616589	17830	0.214137	No
Adipose-Subcutaneous	563	MYL6	ENSG00000092841.18	12	56158161	56162982	0.00121979	0.00202154	0.546498	17830	0.759416	No
Adipose-Subcutaneous	563	SMARCC2	ENSG00000139613.11	12	56163497	56189567	-0.0030245	0.00133337	0.0237029	17830	0.117069	No
Adipose-Subcutaneous	563	RNF41	ENSG00000181852.17	12	56202175	56221933	-0.00235652	0.00149876	0.116463	17830	0.320057	No
Adipose-Subcutaneous	563	NABP2	ENSG00000139579.12	12	56222015	56229854	-0.00274211	0.00148209	0.0648356	17830	0.221587	No
Adipose-Subcutaneous	563	SLC39A5	ENSG00000139540.11	12	56230049	56237806	-0.00168683	0.00803853	0.833869	17830	0.929076	No
Adipose-Subcutaneous	563	ANKRD52	ENSG00000139645.9	12	56237847	56258391	0.000399977	0.00143126	0.78	17830	0.904509	No
Adipose-Subcutaneous	563	COQ10A	ENSG00000135469.13	12	56266858	56270966	-0.000296857	0.00238319	0.900916	17830	0.959232	No
Adipose-Subcutaneous	563	CS	ENSG00000062485.18	12	56271699	56300392	-0.00704788	0.00181062	0.000111592	17830	0.00308957	Yes
Adipose-Subcutaneous	563	CNPY2	ENSG00000257727.5	12	56309842	56316222	-0.000262816	0.00141569	0.852793	17830	0.938019	No
Adipose-Subcutaneous	563	PAN2	ENSG00000135473.14	12	56316337	56334053	-0.000839543	0.00169801	0.621204	17830	0.811097	No
Adipose-Subcutaneous	563	IL23A	ENSG00000110944.8	12	56334174	56340410	0.0131068	0.00566818	0.021133	17830	0.108557	No
Adipose-Subcutaneous	563	STAT2	ENSG00000170581.13	12	56341597	56360126	0.00544006	0.00193243	0.00505338	17830	0.0420643	Yes
Adipose-Subcutaneous	563	TIMELESS	ENSG00000111602.11	12	56416373	56449403	-0.00271552	0.0020891	0.194206	17830	0.432135	No
Adipose-Subcutaneous	563	SPRYD4	ENSG00000176422.13	12	56468567	56479707	-0.00585017	0.0021774	0.00743654	17830	0.0544309	No
Adipose-Subcutaneous	563	GLS2	ENSG00000135423.12	12	56479780	56488414	-0.0179468	0.00875155	0.0407777	17830	0.16543	No
Adipose-Subcutaneous	563	RBMS2	ENSG00000076067.12	12	56521929	56595595	0.000282604	0.00191133	0.882511	17830	0.950717	No
Adipose-Subcutaneous	563	BAZ2A	ENSG00000076108.11	12	56596197	56636816	-0.000163489	0.00137527	0.905416	17830	0.961671	No
Adipose-Subcutaneous	563	ATP5B	ENSG00000110955.8	12	56638175	56646068	-0.00563922	0.00149182	0.000174205	17830	0.00424339	Yes
Adipose-Subcutaneous	563	PTGES3	ENSG00000110958.15	12	56663341	56688408	-0.0042912	0.00128449	0.000893042	17830	0.0128073	Yes
Adipose-Subcutaneous	563	NACA	ENSG00000196531.10	12	56712428	56731595	-0.00562449	0.00162776	0.000592696	17830	0.00970474	Yes
Adipose-Subcutaneous	563	PRIM1	ENSG00000198056.13	12	56731629	56752373	-0.00364414	0.00250082	0.145648	17830	0.366995	No
Adipose-Subcutaneous	563	HSD17B6	ENSG00000025423.11	12	56752161	56787790	-0.0254208	0.00740104	0.000638565	17830	0.010193	Yes
Adipose-Subcutaneous	563	SDR9C7	ENSG00000170426.1	12	56923154	56934405	0.00927633	0.0106092	0.382305	17830	0.63148	No
Adipose-Subcutaneous	563	RDH16	ENSG00000139547.7	12	56951431	56959374	0.0123836	0.00408294	0.00253751	17830	0.0258684	Yes
Adipose-Subcutaneous	563	GPR182	ENSG00000166856.2	12	56994446	56998441	-0.00464803	0.0109837	0.672336	17830	0.842944	No
Adipose-Subcutaneous	563	ZBTB39	ENSG00000166860.2	12	56998834	57006446	-0.00374942	0.00248985	0.132681	17830	0.346439	No
Adipose-Subcutaneous	563	TAC3	ENSG00000166863.11	12	57010000	57028883	0.00201285	0.0131164	0.878092	17830	0.948764	No
Adipose-Subcutaneous	563	MYO1A	ENSG00000166866.12	12	57028517	57051198	0.00967883	0.00776401	0.213074	17830	0.455123	No
Adipose-Subcutaneous	563	NEMP1	ENSG00000166881.9	12	57055643	57088063	0.00221567	0.00221111	0.31676	17830	0.566824	No
Adipose-Subcutaneous	563	NAB2	ENSG00000166886.12	12	57088894	57095407	0.00590447	0.00290045	0.0422662	17830	0.168857	No
Adipose-Subcutaneous	563	STAT6	ENSG00000166888.11	12	57095477	57132139	0.00064285	0.00130158	0.621577	17830	0.811328	No
Adipose-Subcutaneous	563	LRP1	ENSG00000123384.13	12	57128493	57213351	0.00653705	0.00244864	0.0078209	17830	0.0561605	No
Adipose-Subcutaneous	563	NXPH4	ENSG00000182379.9	12	57216795	57226449	-0.0223271	0.00752113	0.00312429	17830	0.0300156	Yes
Adipose-Subcutaneous	563	SHMT2	ENSG00000182199.10	12	57229327	57234902	-0.00196933	0.00208398	0.345089	17830	0.595176	No
Adipose-Subcutaneous	563	NDUFA4L2	ENSG00000185633.10	12	57234936	57240715	0.00573787	0.00365141	0.116671	17830	0.320407	No
Adipose-Subcutaneous	563	STAC3	ENSG00000185482.7	12	57243453	57251193	0.00352062	0.00385929	0.362046	17830	0.61176	No
Adipose-Subcutaneous	563	R3HDM2	ENSG00000179912.20	12	57253764	57431005	-0.00131474	0.00134863	0.33006	17830	0.579686	No
Adipose-Subcutaneous	563	INHBC	ENSG00000175189.3	12	57434760	57450828	0.0248216	0.0137544	0.0716887	17830	0.235876	No
Adipose-Subcutaneous	563	INHBE	ENSG00000139269.2	12	57452323	57459280	0.0110072	0.0102431	0.283033	17830	0.533455	No
Adipose-Subcutaneous	563	GLI1	ENSG00000111087.9	12	57460135	57472254	0.00923998	0.00655588	0.159286	17830	0.387121	No
Adipose-Subcutaneous	563	ARHGAP9	ENSG00000123329.17	12	57472263	57488814	0.00716966	0.00277664	0.0100809	17830	0.0660439	No
Adipose-Subcutaneous	563	MARS	ENSG00000166986.14	12	57475445	57516587	-0.00305307	0.00186444	0.102101	17830	0.295127	No
Adipose-Subcutaneous	563	DDIT3	ENSG00000175197.11	12	57516656	57520517	0.0104685	0.00405509	0.0100974	17830	0.0660927	No
Adipose-Subcutaneous	563	MBD6	ENSG00000166987.14	12	57520710	57530101	-0.00342203	0.00167074	0.0410207	17830	0.165864	No
Adipose-Subcutaneous	563	DCTN2	ENSG00000175203.15	12	57530149	57547331	-0.003503	0.00109926	0.00152214	17830	0.0184467	Yes
Adipose-Subcutaneous	563	KIF5A	ENSG00000155980.11	12	57549998	57586632	-0.0107438	0.00727642	0.140385	17830	0.358758	No
Adipose-Subcutaneous	563	PIP4K2C	ENSG00000166908.17	12	57591174	57603418	-0.00184452	0.00184727	0.318476	17830	0.568884	No
Adipose-Subcutaneous	563	DTX3	ENSG00000178498.15	12	57604622	57609804	0.00202946	0.00227924	0.373641	17830	0.624194	No
Adipose-Subcutaneous	563	ARHGEF25	ENSG00000240771.6	12	57610180	57619379	-0.00160655	0.00223819	0.473196	17830	0.707512	No
Adipose-Subcutaneous	563	SLC26A10	ENSG00000135502.17	12	57619527	57625894	0.0018703	0.00331185	0.572492	17830	0.778234	No
Adipose-Subcutaneous	563	B4GALNT1	ENSG00000135454.13	12	57626152	57633355	-0.00957722	0.00401287	0.0173465	17830	0.0950484	No
Adipose-Subcutaneous	563	OS9	ENSG00000135506.15	12	57693955	57721557	0.000197944	0.00146094	0.892274	17830	0.955568	No
Adipose-Subcutaneous	563	AGAP2	ENSG00000135439.11	12	57723761	57742157	-0.00620025	0.00583545	0.288476	17830	0.538533	No
Adipose-Subcutaneous	563	TSPAN31	ENSG00000135452.9	12	57739736	57750211	-0.00317287	0.00155287	0.0415137	17830	0.166784	No
Adipose-Subcutaneous	563	CDK4	ENSG00000135446.16	12	57750442	57756013	-0.00478899	0.00138833	0.000605502	17830	0.00981032	Yes
Adipose-Subcutaneous	563	MARCH9	ENSG00000139266.5	12	57755098	57760407	-0.00269414	0.0018924	0.15512	17830	0.380813	No
Adipose-Subcutaneous	563	CYP27B1	ENSG00000111012.9	12	57762339	57767251	0.0125912	0.00565217	0.0263126	17830	0.125008	No
Adipose-Subcutaneous	563	METTL1	ENSG00000037897.16	12	57768471	57772599	-0.00364252	0.00249084	0.144221	17830	0.36485	No
Adipose-Subcutaneous	563	METTL21B	ENSG00000123427.16	12	57771606	57782541	-0.000477281	0.00223182	0.830742	17830	0.928296	No
Adipose-Subcutaneous	563	TSFM	ENSG00000123297.17	12	57782589	57808071	-0.00330498	0.00162691	0.0426978	17830	0.170085	No
Adipose-Subcutaneous	563	AVIL	ENSG00000135407.10	12	57797740	57818704	-0.0129585	0.00381373	0.000729137	17830	0.0111115	Yes
Adipose-Subcutaneous	563	RP11-571M6.17	ENSG00000270039.1	12	57803838	57804415	-0.000443259	0.00523293	0.932527	17830	0.973076	No
Adipose-Subcutaneous	563	RP11-571M6.18	ENSG00000269903.1	12	57814494	57814926	-0.00547128	0.00764428	0.474463	17830	0.708289	No
Adipose-Subcutaneous	563	CTDSP2	ENSG00000175215.10	12	57819927	57846739	-0.00512441	0.00162877	0.00174517	17830	0.0202713	Yes
Adipose-Subcutaneous	563	RP11-620J15.2	ENSG00000245651.2	12	57869835	57895651	-0.0186517	0.0102771	0.0700963	17830	0.232481	No
Adipose-Subcutaneous	563	RP11-620J15.3	ENSG00000257698.1	12	57931528	57936175	0.00221813	0.00240571	0.356926	17830	0.606599	No
Adipose-Subcutaneous	563	ATP23	ENSG00000166896.7	12	57941541	57957269	0.0153131	0.00451733	0.00075029	17830	0.011337	Yes
Adipose-Subcutaneous	563	RP11-767I20.1	ENSG00000257259.1	12	58565960	58781747	-0.0154358	0.0147877	0.297031	17830	0.547453	No
Adipose-Subcutaneous	563	LRIG3	ENSG00000139263.11	12	58872149	58920522	-0.000835672	0.00238307	0.725972	17830	0.874423	No
Adipose-Subcutaneous	563	SLC16A7	ENSG00000118596.11	12	59596067	59789855	-0.0134304	0.00384876	0.000523283	17830	0.00897991	Yes
Adipose-Subcutaneous	563	FAM19A2	ENSG00000198673.10	12	61708259	62279150	0.00770506	0.00622877	0.21662	17830	0.459637	No
Adipose-Subcutaneous	563	USP15	ENSG00000135655.15	12	62260338	62417431	-0.00187705	0.00213925	0.38064	17830	0.630158	No
Adipose-Subcutaneous	563	MON2	ENSG00000061987.14	12	62466817	62600479	0.000385924	0.00126274	0.760009	17830	0.892626	No
Adipose-Subcutaneous	563	LINC01465	ENSG00000221949.5	12	62601751	62603685	-0.0107409	0.00559851	0.0555707	17830	0.200965	No
Adipose-Subcutaneous	563	RP11-631N16.4	ENSG00000275180.1	12	62603909	62604399	-0.00453314	0.0050413	0.368946	17830	0.619134	No
Adipose-Subcutaneous	563	RP11-631N16.2	ENSG00000257354.2	12	62613605	62622213	-0.0023569	0.0028558	0.409562	17830	0.656227	No
Adipose-Subcutaneous	563	PPM1H	ENSG00000111110.11	12	62643982	62935037	0.00465577	0.00455316	0.306984	17830	0.557158	No
Adipose-Subcutaneous	563	AVPR1A	ENSG00000166148.3	12	63142759	63150942	-0.0132287	0.00453012	0.0036444	17830	0.0333976	Yes
Adipose-Subcutaneous	563	DPY19L2	ENSG00000177990.11	12	63558913	63668849	0.00582397	0.00409185	0.155223	17830	0.380917	No
Adipose-Subcutaneous	563	TMEM5	ENSG00000118600.11	12	63779803	63809558	-0.00369128	0.00170063	0.0304008	17830	0.137401	No
Adipose-Subcutaneous	563	SRGAP1	ENSG00000196935.8	12	63844293	64162221	-0.000756931	0.00272424	0.781234	17830	0.905121	No
Adipose-Subcutaneous	563	C12orf66	ENSG00000174206.12	12	64186316	64222296	0.000927144	0.00207926	0.655847	17830	0.833029	No
Adipose-Subcutaneous	563	XPOT	ENSG00000184575.11	12	64404350	64451127	0.000836143	0.00173915	0.63087	17830	0.81701	No
Adipose-Subcutaneous	563	TBK1	ENSG00000183735.9	12	64455840	64502108	-0.00130171	0.00128068	0.309883	17830	0.560071	No
Adipose-Subcutaneous	563	RASSF3	ENSG00000153179.12	12	64507001	64697567	-0.00161057	0.00236956	0.496988	17830	0.724792	No
Adipose-Subcutaneous	563	GNS	ENSG00000135677.10	12	64713445	64759447	0.004639	0.00163223	0.00465046	17830	0.0398451	Yes
Adipose-Subcutaneous	563	TBC1D30	ENSG00000111490.12	12	64781193	64881032	-0.00185033	0.00363948	0.611377	17830	0.804341	No
Adipose-Subcutaneous	563	WIF1	ENSG00000156076.9	12	65050626	65121566	-0.0121748	0.0149851	0.416883	17830	0.6614	No
Adipose-Subcutaneous	563	LEMD3	ENSG00000174106.2	12	65169571	65248327	-0.00263517	0.00132881	0.0478617	17830	0.182228	No
Adipose-Subcutaneous	563	MSRB3	ENSG00000174099.10	12	65278643	65488244	0.00116474	0.00183603	0.526101	17830	0.745836	No
Adipose-Subcutaneous	563	RP11-230G5.2	ENSG00000250748.6	12	65466908	65642372	0.00166897	0.00986319	0.865693	17830	0.943695	No
Adipose-Subcutaneous	563	RP11-221N13.3	ENSG00000256268.1	12	65602869	65612997	0.00157688	0.0128214	0.902162	17830	0.959816	No
Adipose-Subcutaneous	563	HMGA2	ENSG00000149948.13	12	65824131	65966295	-0.00129493	0.00879588	0.883013	17830	0.950924	No
Adipose-Subcutaneous	563	LLPH	ENSG00000139233.6	12	66116555	66130750	-0.00224227	0.00143062	0.117619	17830	0.321426	No
Adipose-Subcutaneous	563	TMBIM4	ENSG00000155957.17	12	66135846	66170072	-0.00298653	0.00140317	0.0337544	17830	0.147821	No
Adipose-Subcutaneous	563	IRAK3	ENSG00000090376.10	12	66188879	66254622	-0.00687132	0.00219569	0.00184575	17830	0.0209637	Yes
Adipose-Subcutaneous	563	HELB	ENSG00000127311.9	12	66302545	66347430	-0.00583613	0.00376155	0.121362	17830	0.328013	No
Adipose-Subcutaneous	563	GRIP1	ENSG00000155974.11	12	66347646	66804186	0.0161509	0.0101565	0.112375	17830	0.313412	No
Adipose-Subcutaneous	563	CAND1	ENSG00000111530.12	12	67269281	67319951	-0.000862982	0.00108932	0.428578	17830	0.670252	No
Adipose-Subcutaneous	563	DYRK2	ENSG00000127334.10	12	67648338	67665406	0.00283674	0.00221148	0.200135	17830	0.439621	No
Adipose-Subcutaneous	563	RP11-43N5.1	ENSG00000255970.1	12	67709047	67729475	0.0190456	0.0108135	0.0787568	17830	0.25021	No
Adipose-Subcutaneous	563	LINC01479	ENSG00000255772.5	12	67929235	67970017	-0.0161807	0.0130186	0.214446	17830	0.456764	No
Adipose-Subcutaneous	563	IFNG	ENSG00000111537.4	12	68154768	68159747	-0.000164566	0.0144592	0.990923	17830	0.9969	No
Adipose-Subcutaneous	563	MDM1	ENSG00000111554.14	12	68272443	68332381	-0.00252508	0.00181399	0.164494	17830	0.393577	No
Adipose-Subcutaneous	563	RP11-81H14.2	ENSG00000251301.6	12	68332888	68451663	0.000374919	0.00905459	0.966987	17830	0.987599	No
Adipose-Subcutaneous	563	RP11-81H14.1	ENSG00000273824.1	12	68426331	68427737	-0.0245808	0.01275	0.0543896	17830	0.197912	No
Adipose-Subcutaneous	563	RAP1B	ENSG00000127314.17	12	68610839	68671901	-0.00223047	0.00136411	0.102608	17830	0.29589	No
Adipose-Subcutaneous	563	RP11-637A17.2	ENSG00000247363.2	12	68674371	68687755	0.00128456	0.0113942	0.91028	17830	0.963336	No
Adipose-Subcutaneous	563	NUP107	ENSG00000111581.9	12	68686734	68745809	-0.00313149	0.00177827	0.0788071	17830	0.250243	No
Adipose-Subcutaneous	563	SLC35E3	ENSG00000175782.9	12	68746106	68793964	-0.00132092	0.00176109	0.453545	17830	0.691171	No
Adipose-Subcutaneous	563	MDM2	ENSG00000135679.22	12	68808176	68850686	-0.00194092	0.00214017	0.364865	17830	0.615124	No
Adipose-Subcutaneous	563	CPM	ENSG00000135678.11	12	68851175	68971570	0.00154368	0.00330319	0.640453	17830	0.82307	No
Adipose-Subcutaneous	563	CPSF6	ENSG00000111605.16	12	69239537	69274358	-0.00309252	0.00159691	0.0533182	17830	0.195569	No
Adipose-Subcutaneous	563	LYZ	ENSG00000090382.6	12	69348341	69354234	0.0217688	0.00658766	0.0010145	17830	0.0140439	Yes
Adipose-Subcutaneous	563	YEATS4	ENSG00000127337.6	12	69359703	69390796	-0.00146716	0.0027808	0.597991	17830	0.794231	No
Adipose-Subcutaneous	563	FRS2	ENSG00000166225.8	12	69470349	69579789	-0.00355759	0.00140395	0.0115582	17830	0.0726413	No
Adipose-Subcutaneous	563	CCT2	ENSG00000166226.12	12	69585334	69601570	-0.00808637	0.00148348	7.62547e-08	17830	1.7364e-05	Yes
Adipose-Subcutaneous	563	RAB3IP	ENSG00000127328.21	12	69738681	69823204	-0.00550447	0.00317374	0.0834201	17830	0.259114	No
Adipose-Subcutaneous	563	MYRFL	ENSG00000166268.10	12	69825304	69959097	0.0699033	0.0128494	8.07545e-08	17830	1.79981e-05	Yes
Adipose-Subcutaneous	563	LINC01481	ENSG00000257815.5	12	69904033	70242893	0.0022416	0.00303329	0.460228	17830	0.697304	No
Adipose-Subcutaneous	563	LINC01481	ENSG00000257613.1	12	70219132	70221862	0.00287852	0.00800112	0.719164	17830	0.870693	No
Adipose-Subcutaneous	563	CNOT2	ENSG00000111596.11	12	70242994	70354993	-0.00129178	0.00124677	0.300617	17830	0.550625	No
Adipose-Subcutaneous	563	KCNMB4	ENSG00000135643.4	12	70366276	70434292	-0.016707	0.00482854	0.000582681	17830	0.00961073	Yes
Adipose-Subcutaneous	563	PTPRB	ENSG00000127329.15	12	70515866	70637440	0.00333615	0.00234335	0.155119	17830	0.380813	No
Adipose-Subcutaneous	563	PTPRR	ENSG00000153233.12	12	70638073	70920843	0.00240897	0.00831752	0.772213	17830	0.899964	No
Adipose-Subcutaneous	563	TSPAN8	ENSG00000127324.8	12	71125085	71441898	-0.0154004	0.00644197	0.0171601	17830	0.094432	No
Adipose-Subcutaneous	563	LGR5	ENSG00000139292.12	12	71439770	71586310	-0.00495305	0.00947258	0.60127	17830	0.796959	No
Adipose-Subcutaneous	563	ZFC3H1	ENSG00000133858.15	12	71609472	71667725	-0.00112603	0.00179587	0.530917	17830	0.748584	No
Adipose-Subcutaneous	563	THAP2	ENSG00000173451.6	12	71663970	71680639	-0.00112986	0.00317168	0.721805	17830	0.871818	No
Adipose-Subcutaneous	563	TMEM19	ENSG00000139291.13	12	71686087	71705046	0.00555079	0.00188756	0.00341457	17830	0.0319215	Yes
Adipose-Subcutaneous	563	RAB21	ENSG00000080371.5	12	71754874	71800285	-0.00232514	0.00127999	0.069843	17830	0.2319	No
Adipose-Subcutaneous	563	TBC1D15	ENSG00000121749.15	12	71839707	71927248	-0.00274659	0.00135303	0.0428495	17830	0.17039	No
Adipose-Subcutaneous	563	TRHDE	ENSG00000072657.8	12	72087266	72670757	-0.00647683	0.00514414	0.208548	17830	0.449939	No
Adipose-Subcutaneous	563	ATXN7L3B	ENSG00000253719.3	12	74537827	74545430	-0.000735242	0.00116362	0.527747	17830	0.746923	No
Adipose-Subcutaneous	563	CAPS2	ENSG00000180881.19	12	75275979	75390928	0.00305764	0.00259416	0.239052	17830	0.485621	No
Adipose-Subcutaneous	563	GLIPR1L1	ENSG00000173401.9	12	75334639	75370560	0.0111379	0.00702886	0.113641	17830	0.315317	No
Adipose-Subcutaneous	563	GLIPR1L2	ENSG00000180481.10	12	75391070	75432688	0.00708165	0.00843982	0.401797	17830	0.649977	No
Adipose-Subcutaneous	563	GLIPR1	ENSG00000139278.9	12	75480680	75503853	0.00601675	0.00270108	0.0263224	17830	0.125021	No
Adipose-Subcutaneous	563	KRR1	ENSG00000111615.13	12	75490861	75511621	-0.00121755	0.00122918	0.322352	17830	0.572687	No
Adipose-Subcutaneous	563	PHLDA1	ENSG00000139289.13	12	76025447	76033932	0.000136978	0.0047979	0.977234	17830	0.991251	No
Adipose-Subcutaneous	563	NAP1L1	ENSG00000187109.13	12	76036587	76085033	-0.0053522	0.00180677	0.00318776	17830	0.0304761	Yes
Adipose-Subcutaneous	563	RP11-54A9.1	ENSG00000257219.5	12	76259839	76305131	-0.05983	0.0124697	2.07537e-06	17830	0.00019173	Yes
Adipose-Subcutaneous	563	BBS10	ENSG00000179941.6	12	76344474	76348442	-0.00311867	0.00233225	0.181722	17830	0.416092	No
Adipose-Subcutaneous	563	OSBPL8	ENSG00000091039.16	12	76351797	76559809	-0.00304235	0.00175484	0.0835433	17830	0.259373	No
Adipose-Subcutaneous	563	RP11-20E24.1	ENSG00000257526.2	12	76562294	76615567	0.00717152	0.0101366	0.47957	17830	0.712846	No
Adipose-Subcutaneous	563	ZDHHC17	ENSG00000186908.14	12	76763588	76853696	0.000384455	0.00139305	0.782668	17830	0.90587	No
Adipose-Subcutaneous	563	CSRP2	ENSG00000175183.9	12	76858715	76879060	-0.00327137	0.00382115	0.392309	17830	0.640441	No
Adipose-Subcutaneous	563	E2F7	ENSG00000165891.15	12	77021247	77065580	-0.00439224	0.0103833	0.672456	17830	0.842994	No
Adipose-Subcutaneous	563	NAV3	ENSG00000067798.14	12	77324641	78213008	0.0156672	0.00443199	0.000442661	17830	0.00798042	Yes
Adipose-Subcutaneous	563	RP11-781A6.1	ENSG00000258066.1	12	77775783	77783576	0.0292116	0.0130005	0.0250453	17830	0.121446	No
Adipose-Subcutaneous	563	SYT1	ENSG00000067715.13	12	78863993	79452008	-0.0127839	0.00689327	0.0642041	17830	0.220349	No
Adipose-Subcutaneous	563	RP1-78O14.1	ENSG00000257894.2	12	79341205	79503396	-0.00910175	0.0103998	0.381861	17830	0.631223	No
Adipose-Subcutaneous	563	PAWR	ENSG00000177425.10	12	79574979	79691097	0.000461217	0.00192542	0.810777	17830	0.918528	No
Adipose-Subcutaneous	563	PPP1R12A	ENSG00000058272.16	12	79773563	79934900	0.00113507	0.00140617	0.419905	17830	0.663732	No
Adipose-Subcutaneous	563	OTOGL	ENSG00000165899.10	12	80209453	80379090	0.0124639	0.00735228	0.0906057	17830	0.273582	No
Adipose-Subcutaneous	563	PTPRQ	ENSG00000139304.12	12	80402178	80680234	0.0249633	0.00804927	0.00202705	17830	0.0223515	Yes
Adipose-Subcutaneous	563	MYF6	ENSG00000111046.3	12	80707498	80709474	-0.0489763	0.0139273	0.000473857	17830	0.00835854	Yes
Adipose-Subcutaneous	563	LIN7A	ENSG00000111052.7	12	80792520	80889369	-0.00786923	0.00243398	0.00129933	17830	0.0165717	Yes
Adipose-Subcutaneous	563	ACSS3	ENSG00000111058.7	12	80936414	81261205	-0.0137942	0.00270758	4.83438e-07	17830	6.38497e-05	Yes
Adipose-Subcutaneous	563	PPFIA2	ENSG00000139220.16	12	81261949	81759553	-0.00494115	0.00421137	0.241196	17830	0.487975	No
Adipose-Subcutaneous	563	RP11-121G22.3	ENSG00000257467.5	12	81270675	81312422	-0.00398568	0.00967735	0.680608	17830	0.847737	No
Adipose-Subcutaneous	563	CCDC59	ENSG00000133773.11	12	82223681	82358496	-0.00282632	0.00171	0.0989472	17830	0.289478	No
Adipose-Subcutaneous	563	METTL25	ENSG00000127720.7	12	82358789	82479236	0.0027678	0.00205705	0.179022	17830	0.412928	No
Adipose-Subcutaneous	563	TMTC2	ENSG00000179104.8	12	82686880	83134870	0.0106024	0.00275374	0.000132146	17830	0.00346805	Yes
Adipose-Subcutaneous	563	SLC6A15	ENSG00000072041.16	12	84859488	84913615	-0.0197284	0.0102545	0.0548947	17830	0.199221	No
Adipose-Subcutaneous	563	ALX1	ENSG00000180318.3	12	85280107	85301784	-0.0338076	0.0165224	0.0412227	17830	0.166403	No
Adipose-Subcutaneous	563	RASSF9	ENSG00000198774.4	12	85800697	85836570	0.00741121	0.00454784	0.103766	17830	0.298123	No
Adipose-Subcutaneous	563	NTS	ENSG00000133636.10	12	85874295	85882992	-0.0436816	0.0193569	0.0244287	17830	0.119255	No
Adipose-Subcutaneous	563	RP11-248E9.6	ENSG00000257940.1	12	87816486	87817831	0.0355636	0.0166986	0.0336441	17830	0.147457	No
Adipose-Subcutaneous	563	C12orf29	ENSG00000133641.17	12	88034132	88050160	-0.0029318	0.00168869	0.0831091	17830	0.2587	No
Adipose-Subcutaneous	563	CEP290	ENSG00000198707.14	12	88050354	88142216	0.00284634	0.00200595	0.156491	17830	0.382801	No
Adipose-Subcutaneous	563	TMTC3	ENSG00000139324.11	12	88142296	88199887	-0.000786946	0.00153621	0.608674	17830	0.802296	No
Adipose-Subcutaneous	563	KITLG	ENSG00000049130.14	12	88492793	88580851	-0.00531703	0.00334625	0.112655	17830	0.313758	No
Adipose-Subcutaneous	563	RP11-13A1.1	ENSG00000246363.2	12	89010681	89019679	-0.00088277	0.0124263	0.943392	17830	0.978266	No
Adipose-Subcutaneous	563	DUSP6	ENSG00000139318.7	12	89347232	89351014	0.00649343	0.0043443	0.135575	17830	0.351403	No
Adipose-Subcutaneous	563	RP11-823E8.3	ENSG00000274021.1	12	89351172	89351639	0.00539802	0.00546076	0.323344	17830	0.573712	No
Adipose-Subcutaneous	563	RP11-1109F11.3	ENSG00000271327.1	12	89367807	89369301	-0.00411374	0.00423591	0.331903	17830	0.581549	No
Adipose-Subcutaneous	563	RP11-1109F11.5	ENSG00000271259.1	12	89371820	89372359	0.00601687	0.00747901	0.421461	17830	0.664954	No
Adipose-Subcutaneous	563	POC1B	ENSG00000139323.13	12	89419718	89526024	-0.00397276	0.00164572	0.0161099	17830	0.0908277	No
Adipose-Subcutaneous	563	GALNT4	ENSG00000257594.3	12	89519408	89524806	-0.00266096	0.00248998	0.285695	17830	0.536036	No
Adipose-Subcutaneous	563	ATP2B1	ENSG00000070961.15	12	89588049	89708831	0.0033567	0.00201747	0.0967289	17830	0.285354	No
Adipose-Subcutaneous	563	ATP2B1-AS1	ENSG00000271614.1	12	89708959	89712590	0.00420744	0.00320285	0.189519	17830	0.42612	No
Adipose-Subcutaneous	563	RP11-567C2.1	ENSG00000257194.2	12	90107739	90112779	0.0517941	0.0132496	0.0001044	17830	0.00292507	Yes
Adipose-Subcutaneous	563	KERA	ENSG00000139330.5	12	91050491	91057983	-0.00377886	0.0156435	0.809212	17830	0.917886	No
Adipose-Subcutaneous	563	LUM	ENSG00000139329.4	12	91102629	91111831	0.0182665	0.00530983	0.000626316	17830	0.0100504	Yes
Adipose-Subcutaneous	563	DCN	ENSG00000011465.16	12	91140484	91183123	0.0022259	0.00270439	0.410831	17830	0.657195	No
Adipose-Subcutaneous	563	RP11-121E16.1	ENSG00000258100.1	12	91362196	91368606	0.0318278	0.0121169	0.00886534	17830	0.0610305	No
Adipose-Subcutaneous	563	RP11-693J15.6	ENSG00000277738.1	12	91634887	91635644	-0.0123743	0.0156624	0.429837	17830	0.671102	No
Adipose-Subcutaneous	563	BTG1	ENSG00000133639.4	12	92140278	92145572	0.00314046	0.00236393	0.184576	17830	0.41918	No
Adipose-Subcutaneous	563	RP11-756G20.1	ENSG00000277851.1	12	92247756	92363832	0.01348	0.00905304	0.137071	17830	0.353482	No
Adipose-Subcutaneous	563	RP11-693J15.5	ENSG00000205056.8	12	92466451	92492091	0.0292432	0.0111373	0.00889194	17830	0.0611428	No
Adipose-Subcutaneous	563	EEA1	ENSG00000102189.16	12	92772456	92929331	-0.00120449	0.00171744	0.483402	17830	0.714958	No
Adipose-Subcutaneous	563	RP11-511B23.3	ENSG00000258171.1	12	93174366	93181832	-0.00964693	0.0147611	0.513688	17830	0.736251	No
Adipose-Subcutaneous	563	NUDT4	ENSG00000173598.13	12	93377883	93405672	-0.00920976	0.002596	0.000422408	17830	0.00774053	Yes
Adipose-Subcutaneous	563	UBE2N	ENSG00000177889.9	12	93408147	93442262	-0.00386397	0.00130062	0.00310156	17830	0.0298439	Yes
Adipose-Subcutaneous	563	MRPL42	ENSG00000198015.12	12	93467488	93516213	-0.00240932	0.00155911	0.122853	17830	0.330187	No
Adipose-Subcutaneous	563	SOCS2	ENSG00000120833.13	12	93569814	93583487	-0.00277187	0.00403613	0.492525	17830	0.721589	No
Adipose-Subcutaneous	563	CRADD	ENSG00000169372.12	12	93677375	93894840	-0.00408807	0.00185503	0.0279604	17830	0.129901	No
Adipose-Subcutaneous	563	RP11-1060G2.2	ENSG00000271382.1	12	93945041	93947813	0.00695173	0.0109018	0.523958	17830	0.744424	No
Adipose-Subcutaneous	563	PLXNC1	ENSG00000136040.8	12	94148723	94307675	0.00885241	0.00400787	0.0276098	17830	0.12875	No
Adipose-Subcutaneous	563	CEP83	ENSG00000173588.14	12	94307696	94459988	0.0042249	0.00199221	0.0344006	17830	0.149369	No
Adipose-Subcutaneous	563	CEP83-AS1	ENSG00000278916.1	12	94460003	94462484	0.00453035	0.00731737	0.536097	17830	0.752054	No
Adipose-Subcutaneous	563	TMCC3	ENSG00000057704.12	12	94567124	94650562	0.000208758	0.00443422	0.962468	17830	0.985849	No
Adipose-Subcutaneous	563	NDUFA12	ENSG00000184752.12	12	94897055	95003770	-0.00331312	0.00166092	0.0465711	17830	0.179483	No
Adipose-Subcutaneous	563	NR2C1	ENSG00000120798.16	12	95020229	95073703	0.00326712	0.00139837	0.0198361	17830	0.104299	No
Adipose-Subcutaneous	563	FGD6	ENSG00000180263.13	12	95076749	95217482	0.0161914	0.00276275	8.0217e-09	17830	3.04312e-06	Yes
Adipose-Subcutaneous	563	VEZT	ENSG00000028203.17	12	95217746	95302790	-0.00246308	0.00144369	0.0885622	17830	0.269649	No
Adipose-Subcutaneous	563	METAP2	ENSG00000111142.13	12	95473520	95515839	-0.00250771	0.0012592	0.0469263	17830	0.180162	No
Adipose-Subcutaneous	563	USP44	ENSG00000136014.11	12	95516560	95551490	-0.0135951	0.00534787	0.0112946	17830	0.0715138	No
Adipose-Subcutaneous	563	NTN4	ENSG00000074527.11	12	95657807	95791152	-0.00202482	0.00332233	0.542476	17830	0.756717	No
Adipose-Subcutaneous	563	SNRPF	ENSG00000139343.10	12	95858928	95903828	-0.00464027	0.00186787	0.0132834	17830	0.0797742	No
Adipose-Subcutaneous	563	AMDHD1	ENSG00000139344.7	12	95943293	95968716	-0.00164363	0.0067289	0.807119	17830	0.916795	No
Adipose-Subcutaneous	563	HAL	ENSG00000084110.10	12	95972662	95996365	-0.020339	0.00663329	0.00227632	17830	0.0239308	Yes
Adipose-Subcutaneous	563	LTA4H	ENSG00000111144.9	12	96000828	96043520	8.26955e-05	0.00172998	0.961892	17830	0.98545	No
Adipose-Subcutaneous	563	ELK3	ENSG00000111145.7	12	96194382	96269835	0.000635823	0.00220766	0.773452	17830	0.900702	No
Adipose-Subcutaneous	563	CDK17	ENSG00000059758.7	12	96278261	96400560	-0.00274301	0.0018355	0.135647	17830	0.35144	No
Adipose-Subcutaneous	563	CFAP54	ENSG00000188596.10	12	96489575	96875555	0.00203432	0.00652219	0.755231	17830	0.889732	No
Adipose-Subcutaneous	563	NEDD1	ENSG00000139350.11	12	96907223	96953777	-0.00290049	0.00128798	0.024725	17830	0.120478	No
Adipose-Subcutaneous	563	RP11-181C3.1	ENSG00000245017.2	12	98485544	98503855	0.0101166	0.00859028	0.239441	17830	0.486135	No
Adipose-Subcutaneous	563	TMPO	ENSG00000120802.13	12	98515898	98550379	-0.00544296	0.00156199	0.000532775	17830	0.00909031	Yes
Adipose-Subcutaneous	563	SLC25A3	ENSG00000075415.12	12	98593591	98606379	-0.00332875	0.0014045	0.0181355	17830	0.0979567	No
Adipose-Subcutaneous	563	IKBIP	ENSG00000166130.14	12	98613405	98645113	-0.000580908	0.00229824	0.800548	17830	0.913816	No
Adipose-Subcutaneous	563	APAF1	ENSG00000120868.13	12	98645141	98734683	0.00257716	0.00193281	0.182972	17830	0.417505	No
Adipose-Subcutaneous	563	ANKS1B	ENSG00000185046.18	12	98726457	99984654	0.00929993	0.00500073	0.0634686	17830	0.218296	No
Adipose-Subcutaneous	563	UHRF1BP1L	ENSG00000111647.12	12	100028455	100142848	0.000398677	0.00149512	0.789839	17830	0.909273	No
Adipose-Subcutaneous	563	ACTR6	ENSG00000075089.9	12	100199122	100241865	-0.00215658	0.00149172	0.14884	17830	0.371302	No
Adipose-Subcutaneous	563	DEPDC4	ENSG00000166153.16	12	100203669	100267079	-0.0031439	0.0076468	0.681133	17830	0.848026	No
Adipose-Subcutaneous	563	SCYL2	ENSG00000136021.18	12	100267140	100341724	-0.00152913	0.00125981	0.225363	17830	0.469943	No
Adipose-Subcutaneous	563	GAS2L3	ENSG00000139354.10	12	100573683	100628286	-0.000119337	0.00391204	0.975676	17830	0.990691	No
Adipose-Subcutaneous	563	ANO4	ENSG00000151572.16	12	100717526	101128641	-0.010079	0.00715779	0.15967	17830	0.387537	No
Adipose-Subcutaneous	563	UTP20	ENSG00000120800.4	12	101280109	101386616	-0.00289967	0.00171455	0.0913716	17830	0.274963	No
Adipose-Subcutaneous	563	ARL1	ENSG00000120805.13	12	101393120	101407820	-0.00052351	0.00146564	0.72109	17830	0.871309	No
Adipose-Subcutaneous	563	RP11-321F8.4	ENSG00000257543.1	12	101408372	101409060	0.0076477	0.0102018	0.453796	17830	0.691496	No
Adipose-Subcutaneous	563	MYBPC1	ENSG00000196091.13	12	101568353	101686018	-0.025486	0.00836933	0.00243871	17830	0.0250763	Yes
Adipose-Subcutaneous	563	RP11-285E23.2	ENSG00000274560.1	12	101696002	101696450	-0.0259403	0.0117074	0.0271263	17830	0.127537	No
Adipose-Subcutaneous	563	CHPT1	ENSG00000111666.10	12	101696947	101744140	-0.0139756	0.00270367	3.31488e-07	17830	4.88465e-05	Yes
Adipose-Subcutaneous	563	SYCP3	ENSG00000139351.14	12	101731568	101739469	-0.00353604	0.0113166	0.754808	17830	0.889732	No
Adipose-Subcutaneous	563	GNPTAB	ENSG00000111670.14	12	101745497	101830938	0.00173112	0.00176458	0.327013	17830	0.57655	No
Adipose-Subcutaneous	563	DRAM1	ENSG00000136048.13	12	101877351	102012130	-0.00430246	0.00205277	0.0365523	17830	0.154842	No
Adipose-Subcutaneous	563	WASHC3	ENSG00000120860.10	12	102012927	102062149	-0.00163248	0.00166184	0.326376	17830	0.576396	No
Adipose-Subcutaneous	563	NUP37	ENSG00000075188.8	12	102073103	102120124	0.00265214	0.0016605	0.110806	17830	0.310396	No
Adipose-Subcutaneous	563	PARPBP	ENSG00000185480.11	12	102120185	102197520	0.00584274	0.00373784	0.118607	17830	0.323222	No
Adipose-Subcutaneous	563	IGF1	ENSG00000017427.15	12	102415704	102480645	0.000533713	0.00608524	0.930143	17830	0.971612	No
Adipose-Subcutaneous	563	ASCL1	ENSG00000139352.3	12	102957686	102960516	0.00486479	0.0146381	0.739763	17830	0.881832	No
Adipose-Subcutaneous	563	STAB2	ENSG00000136011.14	12	103587273	103766727	-0.0144058	0.0131679	0.274439	17830	0.524576	No
Adipose-Subcutaneous	563	NT5DC3	ENSG00000111696.11	12	103770453	103841197	-0.00557392	0.00391995	0.155621	17830	0.381529	No
Adipose-Subcutaneous	563	HSP90B1	ENSG00000166598.14	12	103930212	103953645	-0.00149674	0.00230308	0.516042	17830	0.738105	No
Adipose-Subcutaneous	563	C12orf73	ENSG00000204954.9	12	103950202	103965708	-0.00328493	0.00233507	0.160067	17830	0.388065	No
Adipose-Subcutaneous	563	TDG	ENSG00000139372.14	12	103965804	103988874	0.000848555	0.0016846	0.614669	17830	0.806561	No
Adipose-Subcutaneous	563	GLT8D2	ENSG00000120820.12	12	103988984	104064183	-0.000452313	0.00336113	0.893	17830	0.956116	No
Adipose-Subcutaneous	563	HCFC2	ENSG00000111727.11	12	104064457	104106524	0.000384874	0.00134376	0.774669	17830	0.901589	No
Adipose-Subcutaneous	563	NFYB	ENSG00000120837.7	12	104117077	104138289	0.00328642	0.00176312	0.0628659	17830	0.216687	No
Adipose-Subcutaneous	563	TXNRD1	ENSG00000198431.15	12	104215779	104350305	0.0058144	0.00307512	0.0591868	17830	0.209181	No
Adipose-Subcutaneous	563	EID3	ENSG00000255150.2	12	104303739	104305205	-0.0050369	0.00485868	0.300348	17830	0.550324	No
Adipose-Subcutaneous	563	CHST11	ENSG00000171310.10	12	104455295	104762014	0.0125729	0.00244654	3.8623e-07	17830	5.4758e-05	Yes
Adipose-Subcutaneous	563	SLC41A2	ENSG00000136052.9	12	104802553	104958744	0.00627653	0.00277953	0.0243353	17830	0.119006	No
Adipose-Subcutaneous	563	C12orf45	ENSG00000151131.10	12	104986310	105074197	-0.00127075	0.00212303	0.549721	17830	0.762045	No
Adipose-Subcutaneous	563	ALDH1L2	ENSG00000136010.13	12	105019790	105084577	0.0126665	0.00322957	9.91025e-05	17830	0.00281369	Yes
Adipose-Subcutaneous	563	WASHC4	ENSG00000136051.13	12	105107324	105169134	0.000915885	0.00124984	0.463996	17830	0.699624	No
Adipose-Subcutaneous	563	APPL2	ENSG00000136044.11	12	105173296	105236238	-0.00278725	0.00218034	0.201672	17830	0.441691	No
Adipose-Subcutaneous	563	C12orf75	ENSG00000235162.8	12	105235290	105396097	0.00261919	0.00506057	0.604971	17830	0.799425	No
Adipose-Subcutaneous	563	CASC18	ENSG00000257859.1	12	105704203	105744062	0.00240148	0.0099336	0.809063	17830	0.917886	No
Adipose-Subcutaneous	563	RP11-114F10.2	ENSG00000257890.1	12	106050961	106058254	0.000685255	0.0137029	0.960134	17830	0.984719	No
Adipose-Subcutaneous	563	NUAK1	ENSG00000074590.13	12	106063340	106140033	0.00352418	0.00360734	0.329031	17830	0.578823	No
Adipose-Subcutaneous	563	CKAP4	ENSG00000136026.13	12	106237877	106304279	0.000399861	0.00188836	0.832382	17830	0.928296	No
Adipose-Subcutaneous	563	TCP11L2	ENSG00000166046.10	12	106301929	106347015	-0.000499967	0.00286076	0.861328	17830	0.942061	No
Adipose-Subcutaneous	563	POLR3B	ENSG00000013503.9	12	106357658	106510198	-0.000290089	0.00224746	0.897347	17830	0.958246	No
Adipose-Subcutaneous	563	RIC8B	ENSG00000111785.19	12	106774595	106889316	-0.00156511	0.00172123	0.363597	17830	0.613644	No
Adipose-Subcutaneous	563	TMEM263	ENSG00000151135.9	12	106955719	106978778	0.00559925	0.00210852	0.00815168	17830	0.0576993	No
Adipose-Subcutaneous	563	MTERF2	ENSG00000120832.9	12	106977291	106987166	0.00524844	0.0025222	0.037913	17830	0.157831	No
Adipose-Subcutaneous	563	CRY1	ENSG00000008405.11	12	106991364	107093829	-0.00729622	0.00280389	0.00951728	17830	0.0638184	No
Adipose-Subcutaneous	563	BTBD11	ENSG00000151136.14	12	107318413	107659642	0.00428613	0.00810795	0.597277	17830	0.793906	No
Adipose-Subcutaneous	563	PWP1	ENSG00000136045.11	12	107685732	107713167	0.000348498	0.00128308	0.786026	17830	0.907579	No
Adipose-Subcutaneous	563	PRDM4	ENSG00000110851.11	12	107732866	107761272	-0.00320271	0.00139665	0.0222231	17830	0.112346	No
Adipose-Subcutaneous	563	RP11-554D14.7	ENSG00000257141.1	12	107832858	107835030	0.000820141	0.0118023	0.944626	17830	0.978902	No
Adipose-Subcutaneous	563	RP11-554D14.8	ENSG00000274395.1	12	107835541	107836555	0.00886597	0.0103332	0.391266	17830	0.639673	No
Adipose-Subcutaneous	563	RP11-554D14.6	ENSG00000257398.6	12	107839291	107864562	0.00299121	0.0109342	0.784525	17830	0.906773	No
Adipose-Subcutaneous	563	WSCD2	ENSG00000075035.9	12	108129471	108250537	0.00282744	0.00845532	0.738209	17830	0.881245	No
Adipose-Subcutaneous	563	CMKLR1	ENSG00000174600.13	12	108288044	108339341	0.000877369	0.00405427	0.828753	17830	0.927521	No
Adipose-Subcutaneous	563	FICD	ENSG00000198855.6	12	108515185	108525837	0.0049899	0.0028585	0.0814417	17830	0.255069	No
Adipose-Subcutaneous	563	SART3	ENSG00000075856.11	12	108522580	108561400	-0.000925018	0.0012238	0.450065	17830	0.688225	No
Adipose-Subcutaneous	563	ISCU	ENSG00000136003.15	12	108562601	108569384	-0.000279822	0.00138426	0.839878	17830	0.930473	No
Adipose-Subcutaneous	563	TMEM119	ENSG00000183160.8	12	108589846	108598320	0.0351154	0.00647133	8.69393e-08	17830	1.91374e-05	Yes
Adipose-Subcutaneous	563	SELPLG	ENSG00000110876.9	12	108622277	108633959	-0.00264164	0.0027817	0.342713	17830	0.592741	No
Adipose-Subcutaneous	563	CORO1C	ENSG00000110880.10	12	108645109	108731596	0.00351434	0.00190715	0.0659174	17830	0.22374	No
Adipose-Subcutaneous	563	SSH1	ENSG00000084112.14	12	108778272	108857590	-0.00105711	0.00185129	0.568227	17830	0.775055	No
Adipose-Subcutaneous	563	USP30	ENSG00000135093.12	12	109023089	109088026	-0.00577376	0.00210066	0.00618593	17830	0.0481984	Yes
Adipose-Subcutaneous	563	ALKBH2	ENSG00000189046.10	12	109088188	109093488	-0.00212023	0.00190402	0.265963	17830	0.515152	No
Adipose-Subcutaneous	563	UNG	ENSG00000076248.10	12	109097574	109110992	-0.000294659	0.00233067	0.899441	17830	0.958822	No
Adipose-Subcutaneous	563	ACACB	ENSG00000076555.15	12	109116595	109268226	-0.005308	0.00348108	0.12789	17830	0.338371	No
Adipose-Subcutaneous	563	FOXN4	ENSG00000139445.17	12	109277979	109309220	-0.00332415	0.0132819	0.802469	17830	0.914546	No
Adipose-Subcutaneous	563	MYO1H	ENSG00000174527.9	12	109347903	109455523	0.0149572	0.00803048	0.0630673	17830	0.217251	No
Adipose-Subcutaneous	563	KCTD10	ENSG00000110906.12	12	109448656	109477401	0.00330533	0.00163322	0.0434802	17830	0.171896	No
Adipose-Subcutaneous	563	UBE3B	ENSG00000151148.13	12	109477545	109536705	-0.00139903	0.00125543	0.265609	17830	0.514874	No
Adipose-Subcutaneous	563	MMAB	ENSG00000139428.11	12	109553737	109573874	-0.000917869	0.00228527	0.688103	17830	0.851709	No
Adipose-Subcutaneous	563	MVK	ENSG00000110921.13	12	109573255	109598117	0.00488105	0.00274177	0.0755956	17830	0.243863	No
Adipose-Subcutaneous	563	FAM222A	ENSG00000139438.5	12	109714228	109770507	-0.0036408	0.00654246	0.578107	17830	0.781949	No
Adipose-Subcutaneous	563	TRPV4	ENSG00000111199.10	12	109783085	109832735	0.00500745	0.00470666	0.287846	17830	0.537864	No
Adipose-Subcutaneous	563	GLTP	ENSG00000139433.9	12	109850943	109880488	-0.00202797	0.00162683	0.213091	17830	0.455123	No
Adipose-Subcutaneous	563	TCHP	ENSG00000139437.17	12	109900274	109983841	0.00160192	0.00154503	0.300282	17830	0.550317	No
Adipose-Subcutaneous	563	GIT2	ENSG00000139436.20	12	109929792	109996389	0.00310707	0.00114412	0.00682545	17830	0.0512844	No
Adipose-Subcutaneous	563	ANKRD13A	ENSG00000076513.16	12	109999186	110039763	0.00157095	0.00135079	0.245346	17830	0.492127	No
Adipose-Subcutaneous	563	C12orf76	ENSG00000174456.13	12	110027028	110073686	0.00124627	0.00153644	0.417641	17830	0.661809	No
Adipose-Subcutaneous	563	IFT81	ENSG00000122970.15	12	110124335	110218797	0.000623949	0.00223907	0.780609	17830	0.9049	No
Adipose-Subcutaneous	563	ATP2A2	ENSG00000174437.16	12	110280756	110351090	-0.000825054	0.0016575	0.618849	17830	0.809484	No
Adipose-Subcutaneous	563	ANAPC7	ENSG00000196510.12	12	110372900	110403730	-0.00238355	0.00130948	0.0692768	17830	0.230735	No
Adipose-Subcutaneous	563	ARPC3	ENSG00000111229.15	12	110434825	110450407	-0.00103051	0.00133236	0.439597	17830	0.678558	No
Adipose-Subcutaneous	563	GPN3	ENSG00000111231.8	12	110452484	110469268	-0.00495943	0.00170512	0.00378023	17830	0.0342488	Yes
Adipose-Subcutaneous	563	FAM216A	ENSG00000204856.11	12	110468376	110490385	-0.000403736	0.00267959	0.880292	17830	0.949496	No
Adipose-Subcutaneous	563	VPS29	ENSG00000111237.18	12	110491097	110501559	-0.00158745	0.00131685	0.228541	17830	0.474319	No
Adipose-Subcutaneous	563	RAD9B	ENSG00000151164.18	12	110503806	110532086	0.000546638	0.00505471	0.913921	17830	0.96463	No
Adipose-Subcutaneous	563	PPTC7	ENSG00000196850.5	12	110533245	110583320	-0.00192329	0.00199463	0.335359	17830	0.585589	No
Adipose-Subcutaneous	563	TCTN1	ENSG00000204852.15	12	110614027	110647893	0.00346868	0.00192573	0.0722246	17830	0.236936	No
Adipose-Subcutaneous	563	HVCN1	ENSG00000122986.13	12	110627841	110704950	0.00480248	0.00273094	0.0792198	17830	0.250886	No
Adipose-Subcutaneous	563	PPP1CC	ENSG00000186298.11	12	110719680	110742939	-0.00138991	0.00127342	0.275552	17830	0.525689	No
Adipose-Subcutaneous	563	MYL2	ENSG00000111245.14	12	110910819	110920577	-0.00378006	0.00835317	0.651069	17830	0.830012	No
Adipose-Subcutaneous	563	CUX2	ENSG00000111249.13	12	111034024	111350554	0.0314704	0.0113866	0.00590762	17830	0.0467731	Yes
Adipose-Subcutaneous	563	FAM109A	ENSG00000198324.13	12	111360651	111369121	0.00533603	0.00265092	0.0446207	17830	0.174683	No
Adipose-Subcutaneous	563	RP3-473L9.4	ENSG00000257595.2	12	111369282	111403310	0.00854512	0.0113589	0.452206	17830	0.689957	No
Adipose-Subcutaneous	563	SH2B3	ENSG00000111252.10	12	111405948	111451623	0.00351805	0.00214262	0.101183	17830	0.293517	No
Adipose-Subcutaneous	563	ATXN2	ENSG00000204842.14	12	111452214	111599676	-0.00101743	0.0013978	0.467004	17830	0.702199	No
Adipose-Subcutaneous	563	BRAP	ENSG00000089234.15	12	111642146	111685986	-0.00363616	0.00122381	0.0030984	17830	0.0298296	Yes
Adipose-Subcutaneous	563	ACAD10	ENSG00000111271.14	12	111686064	111757107	0.00530989	0.00172286	0.00216077	17830	0.0231845	Yes
Adipose-Subcutaneous	563	ALDH2	ENSG00000111275.12	12	111766887	111817529	-0.00799034	0.0028336	0.00498076	17830	0.0416772	Yes
Adipose-Subcutaneous	563	MAPKAPK5-AS1	ENSG00000234608.7	12	111839764	111842902	0.000766766	0.00189427	0.685798	17830	0.850687	No
Adipose-Subcutaneous	563	MAPKAPK5	ENSG00000089022.13	12	111843103	111902238	-0.00347018	0.00119075	0.00371269	17830	0.0338017	Yes
Adipose-Subcutaneous	563	TMEM116	ENSG00000198270.12	12	111931282	112013185	-0.00289389	0.00251791	0.250931	17830	0.498152	No
Adipose-Subcutaneous	563	ERP29	ENSG00000089248.6	12	112013316	112023451	0.00272556	0.00157126	0.083375	17830	0.259073	No
Adipose-Subcutaneous	563	NAA25	ENSG00000111300.9	12	112026689	112109022	0.00212007	0.00158501	0.181597	17830	0.416073	No
Adipose-Subcutaneous	563	TRAFD1	ENSG00000135148.11	12	112125501	112153609	0.00177687	0.00182488	0.330643	17830	0.580309	No
Adipose-Subcutaneous	563	HECTD4	ENSG00000173064.12	12	112160188	112382439	0.00219573	0.00131877	0.096497	17830	0.284977	No
Adipose-Subcutaneous	563	RPL6	ENSG00000089009.15	12	112405199	112411442	-0.0054193	0.00161431	0.000843191	17830	0.012323	Yes
Adipose-Subcutaneous	563	PTPN11	ENSG00000179295.17	12	112418351	112509913	-0.0019129	0.00159536	0.231038	17830	0.476507	No
Adipose-Subcutaneous	563	OAS1	ENSG00000089127.12	12	112906777	112933222	-0.00265034	0.00481198	0.582013	17830	0.784009	No
Adipose-Subcutaneous	563	OAS3	ENSG00000111331.12	12	112938352	112973249	-0.00236211	0.00480511	0.623214	17830	0.811977	No
Adipose-Subcutaneous	563	OAS2	ENSG00000111335.12	12	112978395	113011723	-0.00251331	0.00457329	0.582846	17830	0.784609	No
Adipose-Subcutaneous	563	DTX1	ENSG00000135144.7	12	113056709	113098028	0.00498563	0.00421764	0.237689	17830	0.484205	No
Adipose-Subcutaneous	563	RASAL1	ENSG00000111344.11	12	113098819	113136239	0.0319993	0.0116994	0.0064403	17830	0.0494351	Yes
Adipose-Subcutaneous	563	DDX54	ENSG00000123064.12	12	113157174	113185479	-0.00201692	0.00152223	0.185738	17830	0.421177	No
Adipose-Subcutaneous	563	RITA1	ENSG00000139405.15	12	113185526	113192368	0.000261663	0.00196291	0.894003	17830	0.956385	No
Adipose-Subcutaneous	563	IQCD	ENSG00000166578.9	12	113195441	113221049	-0.00314569	0.00437431	0.472372	17830	0.706577	No
Adipose-Subcutaneous	563	TPCN1	ENSG00000186815.12	12	113221095	113298585	0.00164673	0.00212777	0.439314	17830	0.678414	No
Adipose-Subcutaneous	563	SLC8B1	ENSG00000089060.11	12	113298759	113359493	0.00316397	0.00165494	0.0564253	17830	0.202812	No
Adipose-Subcutaneous	563	PLBD2	ENSG00000151176.7	12	113358566	113391625	0.00510859	0.00224556	0.0232977	17830	0.115742	No
Adipose-Subcutaneous	563	SDS	ENSG00000135094.10	12	113392445	113426301	0.0330969	0.0101499	0.00118091	17830	0.0155705	Yes
Adipose-Subcutaneous	563	SDSL	ENSG00000139410.14	12	113422237	113438276	0.0167424	0.00440196	0.000158992	17830	0.0039815	Yes
Adipose-Subcutaneous	563	RBM19	ENSG00000122965.10	12	113816738	113966371	-0.00427754	0.00171232	0.0127821	17830	0.0778097	No
Adipose-Subcutaneous	563	TBX5	ENSG00000089225.19	12	114353931	114408190	-0.00219666	0.00825616	0.790292	17830	0.909414	No
Adipose-Subcutaneous	563	TBX3	ENSG00000135111.15	12	114670254	114684164	-0.00697204	0.00387166	0.0722931	17830	0.236989	No
Adipose-Subcutaneous	563	RP11-116D17.3	ENSG00000271579.1	12	115299588	115300708	0.0116007	0.0111344	0.297931	17830	0.548205	No
Adipose-Subcutaneous	563	RP11-116D17.4	ENSG00000276308.1	12	115318657	115320405	-0.000211974	0.0145401	0.988374	17830	0.995891	No
Adipose-Subcutaneous	563	RP11-116D17.5	ENSG00000276972.1	12	115332146	115332566	-0.00731381	0.0126569	0.563605	17830	0.771581	No
Adipose-Subcutaneous	563	MED13L	ENSG00000123066.7	12	115953872	116277338	-0.00488348	0.00168734	0.0039548	17830	0.0354877	Yes
Adipose-Subcutaneous	563	MAP1LC3B2	ENSG00000258102.3	12	116548105	116576448	-0.000611541	0.00595693	0.91827	17830	0.966139	No
Adipose-Subcutaneous	563	RP11-497G19.7	ENSG00000275898.1	12	116580974	116583672	-0.00541523	0.015154	0.720971	17830	0.871283	No
Adipose-Subcutaneous	563	RP11-497G19.3	ENSG00000258249.1	12	116599270	116603585	-0.0353531	0.0114685	0.00215636	17830	0.0231845	Yes
Adipose-Subcutaneous	563	RP11-497G19.1	ENSG00000257883.1	12	116661582	116698065	-0.0251664	0.0112363	0.0255126	17830	0.122579	No
Adipose-Subcutaneous	563	C12orf49	ENSG00000111412.5	12	116710185	116738070	-0.00192407	0.00174012	0.269343	17830	0.518953	No
Adipose-Subcutaneous	563	RNFT2	ENSG00000135119.14	12	116738178	116853631	0.00777737	0.00505603	0.124576	17830	0.333258	No
Adipose-Subcutaneous	563	HRK	ENSG00000135116.9	12	116856144	116881441	-0.0179287	0.0123813	0.148185	17830	0.370306	No
Adipose-Subcutaneous	563	FBXW8	ENSG00000174989.12	12	116910956	117031148	0.00410925	0.00191687	0.0324999	17830	0.14404	No
Adipose-Subcutaneous	563	TESC	ENSG00000088992.17	12	117038923	117099479	0.00314401	0.00413351	0.447218	17830	0.685906	No
Adipose-Subcutaneous	563	FBXO21	ENSG00000135108.14	12	117142092	117190531	-0.00412596	0.00134297	0.00223123	17830	0.023635	Yes
Adipose-Subcutaneous	563	NOS1	ENSG00000089250.18	12	117208142	117452170	-0.0131099	0.012403	0.290985	17830	0.541291	No
Adipose-Subcutaneous	563	RFC5	ENSG00000111445.13	12	118013588	118032618	-0.0026106	0.00178112	0.143309	17830	0.363625	No
Adipose-Subcutaneous	563	WSB2	ENSG00000176871.8	12	118032694	118062430	-0.00500062	0.00166927	0.00286364	17830	0.0282717	Yes
Adipose-Subcutaneous	563	VSIG10	ENSG00000176834.13	12	118063593	118135857	-0.00550303	0.00238703	0.0215222	17830	0.109923	No
Adipose-Subcutaneous	563	PEBP1	ENSG00000089220.4	12	118136027	118145584	0.0033083	0.00160168	0.0393497	17830	0.161623	No
Adipose-Subcutaneous	563	TAOK3	ENSG00000135090.13	12	118149801	118372945	-0.000250603	0.00150992	0.868241	17830	0.944771	No
Adipose-Subcutaneous	563	SUDS3	ENSG00000111707.11	12	118376380	118418031	-0.00205265	0.00131291	0.118536	17830	0.323114	No
Adipose-Subcutaneous	563	RP11-131L12.3	ENSG00000275759.1	12	118428281	118428870	-0.00382342	0.00631953	0.545422	17830	0.758698	No
Adipose-Subcutaneous	563	RP11-131L12.4	ENSG00000275409.1	12	118430147	118430699	-0.00161038	0.00759932	0.832256	17830	0.928296	No
Adipose-Subcutaneous	563	HSPB8	ENSG00000152137.6	12	119178642	119221131	0.0112083	0.00396653	0.00489154	17830	0.0411591	Yes
Adipose-Subcutaneous	563	RP11-768F21.1	ENSG00000248636.6	12	119387987	119594501	0.000370239	0.00742401	0.960244	17830	0.98472	No
Adipose-Subcutaneous	563	TMEM233	ENSG00000224982.3	12	119593459	119643066	-0.00265795	0.00615273	0.665917	17830	0.838688	No
Adipose-Subcutaneous	563	PRKAB1	ENSG00000111725.10	12	119667753	119681630	-0.00320548	0.00189208	0.0908115	17830	0.274017	No
Adipose-Subcutaneous	563	CIT	ENSG00000122966.15	12	119685790	119877291	0.00563882	0.00442274	0.202871	17830	0.442938	No
Adipose-Subcutaneous	563	BICDL1	ENSG00000135127.11	12	119989869	120094494	0.0202894	0.00556307	0.000290804	17830	0.00597354	Yes
Adipose-Subcutaneous	563	RAB35	ENSG00000111737.11	12	120095095	120116906	-0.00275787	0.00135323	0.0420367	17830	0.168241	No
Adipose-Subcutaneous	563	GCN1	ENSG00000089154.10	12	120127203	120194710	-0.00169648	0.00134726	0.208498	17830	0.449939	No
Adipose-Subcutaneous	563	RPLP0	ENSG00000089157.15	12	120196686	120201235	-0.00237452	0.00200898	0.237745	17830	0.484235	No
Adipose-Subcutaneous	563	PXN	ENSG00000089159.16	12	120210520	120265771	0.000503319	0.00214211	0.814325	17830	0.920413	No
Adipose-Subcutaneous	563	SIRT4	ENSG00000089163.4	12	120302316	120313237	-0.00208593	0.00578906	0.718746	17830	0.870576	No
Adipose-Subcutaneous	563	PLA2G1B	ENSG00000170890.13	12	120322111	120327789	-0.00940803	0.0097268	0.333863	17830	0.583834	No
Adipose-Subcutaneous	563	MSI1	ENSG00000135097.6	12	120341330	120369180	-0.0158493	0.0107055	0.139325	17830	0.356716	No
Adipose-Subcutaneous	563	COX6A1	ENSG00000111775.2	12	120438090	120440742	-0.00286771	0.00158363	0.0707194	17830	0.233765	No
Adipose-Subcutaneous	563	TRIAP1	ENSG00000170855.3	12	120443961	120446412	-0.000339088	0.00166893	0.839074	17830	0.930473	No
Adipose-Subcutaneous	563	GATC	ENSG00000257218.5	12	120446438	120463749	-0.00333385	0.00150864	0.0275339	17830	0.128688	No
Adipose-Subcutaneous	563	SRSF9	ENSG00000111786.8	12	120463950	120469793	-0.00281527	0.00132068	0.0334831	17830	0.147179	No
Adipose-Subcutaneous	563	DYNLL1	ENSG00000088986.10	12	120469850	120498493	0.00132295	0.00204638	0.518241	17830	0.740047	No
Adipose-Subcutaneous	563	COQ5	ENSG00000110871.14	12	120503274	120534350	-0.00106689	0.00183016	0.560172	17830	0.768888	No
Adipose-Subcutaneous	563	RNF10	ENSG00000022840.15	12	120533480	120577594	-0.00335594	0.00114653	0.00356581	17830	0.0329078	Yes
Adipose-Subcutaneous	563	POP5	ENSG00000167272.10	12	120578764	120581398	0.00217113	0.00176765	0.219884	17830	0.463585	No
Adipose-Subcutaneous	563	CABP1	ENSG00000157782.9	12	120640552	120667324	-0.0204875	0.00625403	0.00112079	17830	0.0150706	Yes
Adipose-Subcutaneous	563	MLEC	ENSG00000110917.7	12	120686869	120701864	0.0012296	0.00209739	0.55795	17830	0.767359	No
Adipose-Subcutaneous	563	RP11-173P15.9	ENSG00000277423.1	12	120703867	120704282	-0.000418382	0.00889363	0.962496	17830	0.985849	No
Adipose-Subcutaneous	563	RP11-173P15.10	ENSG00000276188.1	12	120709112	120709523	-0.0153	0.0122588	0.21254	17830	0.454629	No
Adipose-Subcutaneous	563	UNC119B	ENSG00000175970.10	12	120710435	120723640	-0.00396699	0.00251411	0.115176	17830	0.317964	No
Adipose-Subcutaneous	563	ACADS	ENSG00000122971.8	12	120725735	120740008	-0.00824726	0.00194841	2.71135e-05	17830	0.00115654	Yes
Adipose-Subcutaneous	563	SPPL3	ENSG00000157837.15	12	120762510	120904371	-0.000887481	0.00125997	0.481507	17830	0.713964	No
Adipose-Subcutaneous	563	C12orf43	ENSG00000157895.11	12	121000486	121016502	-0.000733278	0.00184356	0.69097	17830	0.853415	No
Adipose-Subcutaneous	563	OASL	ENSG00000135114.12	12	121019111	121039242	-0.00975091	0.00733075	0.184033	17830	0.418644	No
Adipose-Subcutaneous	563	P2RX7	ENSG00000089041.16	12	121132819	121188032	0.0162624	0.00493934	0.00105817	17830	0.0144608	Yes
Adipose-Subcutaneous	563	RP11-340F14.6	ENSG00000274029.1	12	121190868	121191518	0.0305974	0.0130205	0.0191347	17830	0.101479	No
Adipose-Subcutaneous	563	P2RX4	ENSG00000135124.14	12	121209857	121234106	0.0016523	0.00222642	0.458329	17830	0.695668	No
Adipose-Subcutaneous	563	CAMKK2	ENSG00000110931.18	12	121237691	121298308	8.78975e-05	0.00138063	0.949261	17830	0.980212	No
Adipose-Subcutaneous	563	ANAPC5	ENSG00000089053.12	12	121308357	121399896	0.000682671	0.00127511	0.592604	17830	0.790129	No
Adipose-Subcutaneous	563	RNF34	ENSG00000170633.16	12	121400041	121430623	-0.0010776	0.0014321	0.452099	17830	0.689852	No
Adipose-Subcutaneous	563	KDM2B	ENSG00000089094.18	12	121429097	121580791	0.00452633	0.00160423	0.00495566	17830	0.0415222	Yes
Adipose-Subcutaneous	563	ORAI1	ENSG00000276045.2	12	121626550	121642677	0.00216657	0.00218151	0.32108	17830	0.571343	No
Adipose-Subcutaneous	563	MORN3	ENSG00000139714.12	12	121648742	121672631	0.0185077	0.00502474	0.000253352	17830	0.00544905	Yes
Adipose-Subcutaneous	563	TMEM120B	ENSG00000188735.12	12	121712752	121783001	0.00300266	0.00296399	0.311491	17830	0.561363	No
Adipose-Subcutaneous	563	RHOF	ENSG00000139725.7	12	121793151	121800677	-0.00411876	0.00410455	0.316087	17830	0.56613	No
Adipose-Subcutaneous	563	LINC01089	ENSG00000212694.8	12	121795267	121803906	-0.00060258	0.00287325	0.833965	17830	0.929076	No
Adipose-Subcutaneous	563	RP11-347I19.8	ENSG00000272849.1	12	121797511	121797872	-0.00797067	0.00397523	0.0454519	17830	0.176674	No
Adipose-Subcutaneous	563	RP11-347I19.7	ENSG00000274292.1	12	121800797	121801571	-0.00153732	0.00442725	0.728546	17830	0.876109	No
Adipose-Subcutaneous	563	SETD1B	ENSG00000139718.10	12	121804180	121832584	0.00209202	0.00154579	0.176503	17830	0.409592	No
Adipose-Subcutaneous	563	HPD	ENSG00000158104.11	12	121839527	121863596	0.0258159	0.00724081	0.000395576	17830	0.00742434	Yes
Adipose-Subcutaneous	563	PSMD9	ENSG00000110801.13	12	121888731	121917861	0.00119042	0.00123386	0.335079	17830	0.585272	No
Adipose-Subcutaneous	563	WDR66	ENSG00000158023.9	12	121918298	122003927	-0.0067321	0.00484729	0.165453	17830	0.395023	No
Adipose-Subcutaneous	563	BCL7A	ENSG00000110987.8	12	122020064	122062044	0.00234029	0.00317636	0.461574	17830	0.698393	No
Adipose-Subcutaneous	563	MLXIP	ENSG00000175727.13	12	122078722	122147347	-0.000860141	0.0019245	0.655095	17830	0.832585	No
Adipose-Subcutaneous	563	LRRC43	ENSG00000158113.12	12	122167738	122203471	0.0298478	0.00921013	0.00126543	17830	0.0163498	Yes
Adipose-Subcutaneous	563	B3GNT4	ENSG00000176383.8	12	122203543	122208952	0.000768656	0.00700092	0.912614	17830	0.96426	No
Adipose-Subcutaneous	563	DIABLO	ENSG00000184047.16	12	122209697	122227534	-0.00134109	0.00146395	0.360032	17830	0.609453	No
Adipose-Subcutaneous	563	VPS33A	ENSG00000139719.9	12	122229564	122266521	0.000633294	0.00145944	0.664513	17830	0.837942	No
Adipose-Subcutaneous	563	CLIP1	ENSG00000130779.19	12	122271432	122422632	-0.00228644	0.00142935	0.110262	17830	0.309408	No
Adipose-Subcutaneous	563	ZCCHC8	ENSG00000033030.13	12	122471600	122501073	-0.00108271	0.00132077	0.412715	17830	0.658203	No
Adipose-Subcutaneous	563	RSRC2	ENSG00000111011.17	12	122503458	122527000	-0.000551069	0.00128521	0.668255	17830	0.840122	No
Adipose-Subcutaneous	563	KNTC1	ENSG00000184445.11	12	122527246	122626396	0.00140114	0.00190144	0.461514	17830	0.698361	No
Adipose-Subcutaneous	563	RP11-324E6.10	ENSG00000274191.1	12	122634130	122634673	-0.00694458	0.0111984	0.535428	17830	0.751549	No
Adipose-Subcutaneous	563	HCAR2	ENSG00000182782.7	12	122701331	122703343	-0.0162988	0.00648663	0.0122719	17830	0.0755551	No
Adipose-Subcutaneous	563	HCAR3	ENSG00000255398.2	12	122715980	122716892	-0.0187102	0.00818004	0.0225635	17830	0.113306	No
Adipose-Subcutaneous	563	HCAR1	ENSG00000196917.5	12	122726076	122730843	-0.0180993	0.00540406	0.000866896	17830	0.0125461	Yes
Adipose-Subcutaneous	563	DENR	ENSG00000139726.10	12	122752774	122771064	-0.000387375	0.00119053	0.745018	17830	0.884575	No
Adipose-Subcutaneous	563	CCDC62	ENSG00000130783.13	12	122774327	122827528	0.00383618	0.00473968	0.418655	17830	0.662403	No
Adipose-Subcutaneous	563	HIP1R	ENSG00000130787.13	12	122835426	122862960	0.00231464	0.00235546	0.326209	17830	0.576252	No
Adipose-Subcutaneous	563	VPS37B	ENSG00000139722.6	12	122865328	122896444	0.00136634	0.00213832	0.523106	17830	0.743897	No
Adipose-Subcutaneous	563	ABCB9	ENSG00000150967.17	12	122920951	122981570	-0.00205875	0.00222535	0.355309	17830	0.605134	No
Adipose-Subcutaneous	563	OGFOD2	ENSG00000111325.16	12	122974683	122978897	0.00328583	0.00182665	0.0726034	17830	0.237496	No
Adipose-Subcutaneous	563	ARL6IP4	ENSG00000182196.13	12	122981650	122982913	-0.0014349	0.00122586	0.242307	17830	0.489335	No
Adipose-Subcutaneous	563	PITPNM2	ENSG00000090975.12	12	122983480	123150015	-0.0105114	0.00254663	4.24453e-05	17830	0.00157667	Yes
Adipose-Subcutaneous	563	MPHOSPH9	ENSG00000051825.14	12	123152320	123244014	0.00125427	0.00189681	0.508734	17830	0.732632	No
Adipose-Subcutaneous	563	C12orf65	ENSG00000130921.7	12	123232916	123257959	-0.00296955	0.0018652	0.111951	17830	0.312547	No
Adipose-Subcutaneous	563	CDK2AP1	ENSG00000111328.6	12	123261484	123272334	-0.00148388	0.00182057	0.415395	17830	0.66035	No
Adipose-Subcutaneous	563	SBNO1	ENSG00000139697.13	12	123289109	123350441	-0.00301991	0.00136234	0.027058	17830	0.127328	No
Adipose-Subcutaneous	563	RP13-942N8.1	ENSG00000256092.2	12	123363868	123366113	0.00722992	0.00510324	0.157137	17830	0.384118	No
Adipose-Subcutaneous	563	KMT5A	ENSG00000183955.12	12	123383773	123409358	0.000666788	0.0015965	0.676364	17830	0.845041	No
Adipose-Subcutaneous	563	RILPL2	ENSG00000150977.10	12	123410683	123436717	0.00826446	0.00204212	5.94454e-05	17830	0.00196644	Yes
Adipose-Subcutaneous	563	SNRNP35	ENSG00000184209.14	12	123457641	123473154	0.000621523	0.00186707	0.739349	17830	0.881789	No
Adipose-Subcutaneous	563	RILPL1	ENSG00000188026.12	12	123470054	123533718	0.00151007	0.00174844	0.388156	17830	0.636573	No
Adipose-Subcutaneous	563	RP11-486O12.2	ENSG00000247373.3	12	123575891	123585115	0.00104357	0.00346784	0.763586	17830	0.895235	No
Adipose-Subcutaneous	563	TMED2	ENSG00000086598.10	12	123585562	123598577	-0.00103237	0.00122636	0.400263	17830	0.648142	No
Adipose-Subcutaneous	563	DDX55	ENSG00000111364.15	12	123602099	123620405	-0.00155594	0.00167133	0.352289	17830	0.60238	No
Adipose-Subcutaneous	563	EIF2B1	ENSG00000111361.12	12	123620942	123633738	-0.00228632	0.00102165	0.0256351	17830	0.122794	No
Adipose-Subcutaneous	563	GTF2H3	ENSG00000111358.13	12	123633767	123662606	-0.000821831	0.00152472	0.590106	17830	0.788756	No
Adipose-Subcutaneous	563	TCTN2	ENSG00000168778.11	12	123671113	123708403	-0.00267887	0.00280302	0.339645	17830	0.589631	No
Adipose-Subcutaneous	563	ATP6V0A2	ENSG00000185344.13	12	123712318	123761755	-0.0024595	0.00145212	0.0908934	17830	0.274123	No
Adipose-Subcutaneous	563	DNAH10	ENSG00000197653.15	12	123762188	123935621	0.00342092	0.00588685	0.561407	17830	0.76981	No
Adipose-Subcutaneous	563	CCDC92	ENSG00000119242.8	12	123918660	123972831	-0.00693676	0.00219685	0.0016795	17830	0.0196751	Yes
Adipose-Subcutaneous	563	DNAH10OS	ENSG00000250091.2	12	123926424	123934984	-0.00665554	0.00399123	0.0959855	17830	0.284195	No
Adipose-Subcutaneous	563	ZNF664	ENSG00000179195.15	12	123973123	124015439	-0.00606254	0.00187291	0.00128202	17830	0.0164687	Yes
Adipose-Subcutaneous	563	RP11-214K3.24	ENSG00000275389.1	12	124085761	124088598	0.000155764	0.00877427	0.985843	17830	0.994974	No
Adipose-Subcutaneous	563	RFLNA	ENSG00000178882.14	12	124149595	124316024	-0.0303409	0.00870451	0.000530774	17830	0.00907353	Yes
Adipose-Subcutaneous	563	RP11-522N14.2	ENSG00000256596.1	12	124206228	124209018	0.00222188	0.0126346	0.860472	17830	0.941587	No
Adipose-Subcutaneous	563	NCOR2	ENSG00000196498.13	12	124324415	124567464	0.00128684	0.00199392	0.518952	17830	0.740567	No
Adipose-Subcutaneous	563	RP11-83B20.1	ENSG00000214650.2	12	124513222	124514813	-0.00394019	0.0118368	0.739357	17830	0.881789	No
Adipose-Subcutaneous	563	SCARB1	ENSG00000073060.15	12	124776856	124882668	0.00350518	0.00409371	0.392247	17830	0.640441	No
Adipose-Subcutaneous	563	UBC	ENSG00000150991.14	12	124911604	124917368	-0.00319944	0.00338364	0.344795	17830	0.594951	No
Adipose-Subcutaneous	563	DHX37	ENSG00000150990.7	12	124946825	124989121	-0.0017554	0.00169092	0.29967	17830	0.549817	No
Adipose-Subcutaneous	563	BRI3BP	ENSG00000184992.10	12	124993700	125031231	-0.00215182	0.00288029	0.455337	17830	0.693073	No
Adipose-Subcutaneous	563	AACS	ENSG00000081760.16	12	125065379	125143320	-0.0123182	0.0045593	0.00711369	17830	0.0527828	No
Adipose-Subcutaneous	563	TMEM132B	ENSG00000139364.10	12	125186836	125662377	-0.0141408	0.00833082	0.0901955	17830	0.272713	No
Adipose-Subcutaneous	563	LINC00944	ENSG00000256128.5	12	126729787	126772411	-0.000497072	0.0112434	0.964753	17830	0.986528	No
Adipose-Subcutaneous	563	RP11-575F12.2	ENSG00000256001.1	12	127145072	127146532	-0.00572852	0.0113106	0.612731	17830	0.805222	No
Adipose-Subcutaneous	563	RP11-575F12.3	ENSG00000278266.1	12	127147149	127150081	-0.0116774	0.00685191	0.0889071	17830	0.270251	No
Adipose-Subcutaneous	563	TMEM132C	ENSG00000181234.9	12	128267403	128707915	-0.0162199	0.0040362	6.68427e-05	17830	0.00213585	Yes
Adipose-Subcutaneous	563	SLC15A4	ENSG00000139370.11	12	128793191	128823983	-0.00399869	0.00155491	0.0103871	17830	0.0674197	No
Adipose-Subcutaneous	563	GLT1D1	ENSG00000151948.11	12	128853427	128984968	-0.0170999	0.00758682	0.0246023	17830	0.119983	No
Adipose-Subcutaneous	563	FZD10	ENSG00000111432.4	12	130162459	130165740	-0.00678915	0.00924365	0.462983	17830	0.698864	No
Adipose-Subcutaneous	563	RIMBP2	ENSG00000060709.14	12	130396137	130517917	-0.00168229	0.0119077	0.887703	17830	0.953076	No
Adipose-Subcutaneous	563	STX2	ENSG00000111450.13	12	130789600	130839266	-0.000757137	0.00239771	0.752295	17830	0.888365	No
Adipose-Subcutaneous	563	RP11-989F5.1	ENSG00000256250.1	12	130810606	130812309	0.0197381	0.00988213	0.0462875	17830	0.179007	No
Adipose-Subcutaneous	563	RP11-989F5.3	ENSG00000256299.1	12	130810888	130812622	0.0251001	0.0127071	0.0487444	17830	0.184682	No
Adipose-Subcutaneous	563	RAN	ENSG00000132341.11	12	130871879	130877678	-0.00681408	0.00141141	1.79867e-06	17830	0.000173781	Yes
Adipose-Subcutaneous	563	ADGRD1	ENSG00000111452.12	12	130953907	131141469	0.000290084	0.00417581	0.944643	17830	0.978902	No
Adipose-Subcutaneous	563	RP11-76C10.5	ENSG00000256151.1	12	130990138	130993976	0.00163077	0.0131705	0.901503	17830	0.959516	No
Adipose-Subcutaneous	563	LINC01257	ENSG00000204603.6	12	131165011	131212931	0.0100156	0.01397	0.473726	17830	0.707869	No
Adipose-Subcutaneous	563	RP11-495K9.6	ENSG00000249926.2	12	131662596	131664704	0.0227301	0.0147474	0.123829	17830	0.332011	No
Adipose-Subcutaneous	563	SFSWAP	ENSG00000061936.9	12	131711089	131799737	-0.00195318	0.00124264	0.11658	17830	0.320281	No
Adipose-Subcutaneous	563	RP11-495K9.5	ENSG00000255933.1	12	131756966	131758047	0.00100437	0.00961665	0.916858	17830	0.965436	No
Adipose-Subcutaneous	563	MMP17	ENSG00000198598.6	12	131828393	131851783	0.00271652	0.00530483	0.608802	17830	0.802405	No
Adipose-Subcutaneous	563	ULK1	ENSG00000177169.9	12	131894651	131923167	0.00282642	0.00184435	0.12599	17830	0.335635	No
Adipose-Subcutaneous	563	RP11-417L19.4	ENSG00000255992.1	12	131924736	131929199	0.0066492	0.00969796	0.493241	17830	0.722102	No
Adipose-Subcutaneous	563	PUS1	ENSG00000177192.13	12	131929352	131945896	-0.000978403	0.00193342	0.613028	17830	0.805415	No
Adipose-Subcutaneous	563	EP400	ENSG00000183495.13	12	131949920	132081102	-0.00076263	0.00115327	0.508717	17830	0.732632	No
Adipose-Subcutaneous	563	EP400NL	ENSG00000185684.12	12	132084283	132131639	-0.000547358	0.0022252	0.80579	17830	0.916351	No
Adipose-Subcutaneous	563	DDX51	ENSG00000185163.9	12	132136594	132144335	3.2819e-05	0.00149227	0.982462	17830	0.993199	No
Adipose-Subcutaneous	563	NOC4L	ENSG00000184967.6	12	132144448	132152441	-0.00213174	0.00185712	0.251529	17830	0.498694	No
Adipose-Subcutaneous	563	RP13-977J11.2	ENSG00000256576.2	12	132186735	132189695	0.0100795	0.00742573	0.175227	17830	0.407468	No
Adipose-Subcutaneous	563	FBRSL1	ENSG00000112787.12	12	132489551	132585188	-0.00126589	0.00143944	0.379555	17830	0.629006	No
Adipose-Subcutaneous	563	LRCOL1	ENSG00000204583.9	12	132603150	132610397	0.00388143	0.00878326	0.658729	17830	0.834448	No
Adipose-Subcutaneous	563	POLE	ENSG00000177084.16	12	132623762	132687359	-0.00339138	0.00163911	0.0390165	17830	0.160736	No
Adipose-Subcutaneous	563	PXMP2	ENSG00000176894.9	12	132687606	132704991	-0.0132023	0.00267435	1.06029e-06	17830	0.000115981	Yes
Adipose-Subcutaneous	563	PGAM5	ENSG00000247077.6	12	132710819	132722734	-0.00415834	0.00168017	0.0136307	17830	0.0812011	No
Adipose-Subcutaneous	563	ANKLE2	ENSG00000176915.14	12	132725503	132761888	-0.00283102	0.00122181	0.020872	17830	0.107713	No
Adipose-Subcutaneous	563	GOLGA3	ENSG00000090615.14	12	132768909	132828858	0.0035009	0.0017338	0.0439578	17830	0.173208	No
Adipose-Subcutaneous	563	CHFR	ENSG00000072609.17	12	132832357	132909186	0.00137064	0.00136882	0.317114	17830	0.567163	No
Adipose-Subcutaneous	563	RP11-46H11.3	ENSG00000250790.4	12	132911470	132914732	-0.000537874	0.00707628	0.939439	17830	0.976744	No
Adipose-Subcutaneous	563	ZNF605	ENSG00000196458.10	12	132918308	132956306	0.00390858	0.00239608	0.103422	17830	0.29756	No
Adipose-Subcutaneous	563	ZNF26	ENSG00000198393.7	12	132986365	133032658	0.00334764	0.00166948	0.045439	17830	0.176663	No
Adipose-Subcutaneous	563	ZNF84	ENSG00000198040.10	12	133037292	133063304	-0.00100831	0.00151395	0.505687	17830	0.73041	No
Adipose-Subcutaneous	563	ZNF140	ENSG00000196387.9	12	133079838	133106816	0.000203585	0.00175789	0.907844	17830	0.962378	No
Adipose-Subcutaneous	563	ZNF891	ENSG00000214029.4	12	133107545	133130473	-0.00430895	0.00217714	0.0483021	17830	0.183591	No
Adipose-Subcutaneous	563	ZNF10	ENSG00000256223.5	12	133130575	133159465	0.000533057	0.0023914	0.823693	17830	0.92506	No
Adipose-Subcutaneous	563	ZNF268	ENSG00000090612.20	12	133181409	133214831	-0.00111031	0.0019356	0.566461	17830	0.773472	No
Adipose-Subcutaneous	563	TPTE2	ENSG00000132958.17	13	19422877	19536762	-0.00659492	0.00873751	0.450708	17830	0.688909	No
Adipose-Subcutaneous	563	MPHOSPH8	ENSG00000196199.13	13	19633681	19673459	-0.00328825	0.00130477	0.012016	17830	0.0745463	No
Adipose-Subcutaneous	563	PSPC1	ENSG00000121390.18	13	19674756	19783019	-0.00492839	0.00140594	0.000493745	17830	0.00857203	Yes
Adipose-Subcutaneous	563	ZMYM5	ENSG00000132950.18	13	19823484	19863636	-0.000911783	0.00159188	0.567037	17830	0.773904	No
Adipose-Subcutaneous	563	RP11-61K9.3	ENSG00000275964.1	13	19863858	19865048	-0.00429043	0.00320057	0.180638	17830	0.414728	No
Adipose-Subcutaneous	563	ZMYM2	ENSG00000121741.16	13	19958670	20091829	0.00465308	0.0014875	0.00185398	17830	0.0210417	Yes
Adipose-Subcutaneous	563	GJB2	ENSG00000165474.5	13	20187470	20192898	0.000163049	0.0103577	0.987446	17830	0.995891	No
Adipose-Subcutaneous	563	GJB6	ENSG00000121742.16	13	20221971	20232395	0.00815009	0.0136524	0.550775	17830	0.762848	No
Adipose-Subcutaneous	563	CRYL1	ENSG00000165475.13	13	20403667	20525857	0.00485011	0.00231498	0.0366265	17830	0.155045	No
Adipose-Subcutaneous	563	IFT88	ENSG00000032742.17	13	20567069	20691437	-0.000157914	0.00209534	0.939953	17830	0.976994	No
Adipose-Subcutaneous	563	IL17D	ENSG00000172458.4	13	20703996	20723098	0.00692972	0.00343748	0.0443009	17830	0.174137	No
Adipose-Subcutaneous	563	EEF1AKMT1	ENSG00000150456.10	13	20728731	20773958	0.00273116	0.00208308	0.190374	17830	0.427449	No
Adipose-Subcutaneous	563	XPO4	ENSG00000132953.16	13	20777329	20903048	0.000783355	0.0012571	0.533451	17830	0.750349	No
Adipose-Subcutaneous	563	LATS2	ENSG00000150457.8	13	20973032	21061547	0.00184314	0.00161042	0.252919	17830	0.500004	No
Adipose-Subcutaneous	563	SAP18	ENSG00000150459.12	13	21140514	21149084	-0.00030742	0.00143374	0.830301	17830	0.928215	No
Adipose-Subcutaneous	563	SKA3	ENSG00000165480.15	13	21153595	21176602	-0.00326789	0.0094726	0.730241	17830	0.876737	No
Adipose-Subcutaneous	563	MRPL57	ENSG00000173141.4	13	21176645	21179084	-0.00285999	0.00148346	0.0543884	17830	0.197912	No
Adipose-Subcutaneous	563	LINC00539	ENSG00000224429.7	13	21303515	21348721	0.0072097	0.00601867	0.231485	17830	0.477153	No
Adipose-Subcutaneous	563	ZDHHC20	ENSG00000180776.15	13	21372573	21459370	0.00318332	0.0018167	0.0802964	17830	0.252989	No
Adipose-Subcutaneous	563	MICU2	ENSG00000165487.13	13	21492691	21604214	-0.00205677	0.00137215	0.134473	17830	0.349526	No
Adipose-Subcutaneous	563	FGF9	ENSG00000102678.6	13	21671383	21704498	0.0068235	0.0106021	0.520108	17830	0.741289	No
Adipose-Subcutaneous	563	LINC00540	ENSG00000276476.2	13	22040975	22276524	-0.00431952	0.0128332	0.736557	17830	0.880628	No
Adipose-Subcutaneous	563	RP11-124N19.4	ENSG00000283075.1	13	22931537	22931999	-0.0156808	0.0123138	0.203411	17830	0.443539	No
Adipose-Subcutaneous	563	SGCG	ENSG00000102683.7	13	23180952	23325165	0.00605228	0.00715275	0.397845	17830	0.645751	No
Adipose-Subcutaneous	563	SACS	ENSG00000151835.14	13	23328826	23411513	-0.000402012	0.00239285	0.866642	17830	0.943998	No
Adipose-Subcutaneous	563	SACS-AS1	ENSG00000229558.2	13	23418971	23428869	-0.00270106	0.0140646	0.847777	17830	0.934999	No
Adipose-Subcutaneous	563	LINC00327	ENSG00000232977.6	13	23466571	23487464	0.00352848	0.0126231	0.779947	17830	0.904509	No
Adipose-Subcutaneous	563	TNFRSF19	ENSG00000127863.15	13	23570370	23676104	0.0186078	0.006025	0.00211547	17830	0.0229294	Yes
Adipose-Subcutaneous	563	MIPEP	ENSG00000027001.9	13	23730189	23889419	-0.00182026	0.002122	0.391381	17830	0.639766	No
Adipose-Subcutaneous	563	C1QTNF9B	ENSG00000205863.10	13	23890525	23902655	0.00712682	0.00993717	0.473568	17830	0.707803	No
Adipose-Subcutaneous	563	SPATA13	ENSG00000182957.15	13	23979805	24307074	-0.00344912	0.00322415	0.285198	17830	0.535553	No
Adipose-Subcutaneous	563	C1QTNF9	ENSG00000240654.6	13	24307166	24322535	0.00477611	0.00871234	0.58378	17830	0.785037	No
Adipose-Subcutaneous	563	PARP4	ENSG00000102699.5	13	24420926	24512810	-0.000223068	0.00167163	0.893892	17830	0.956374	No
Adipose-Subcutaneous	563	CENPJ	ENSG00000151849.14	13	24882284	24922889	-0.00253304	0.00212036	0.232756	17830	0.478171	No
Adipose-Subcutaneous	563	PABPC3	ENSG00000151846.8	13	25095868	25099254	-0.00167523	0.00655658	0.798431	17830	0.912741	No
Adipose-Subcutaneous	563	AMER2	ENSG00000165566.12	13	25161684	25172288	0.0824767	0.0174411	2.88387e-06	17830	0.000241405	Yes
Adipose-Subcutaneous	563	MTMR6	ENSG00000139505.11	13	25246201	25288009	-0.000572671	0.00128238	0.655366	17830	0.83272	No
Adipose-Subcutaneous	563	RP11-271M24.2	ENSG00000260509.2	13	25300124	25301438	0.00260908	0.0128859	0.839621	17830	0.930473	No
Adipose-Subcutaneous	563	NUP58	ENSG00000139496.15	13	25301524	25349800	0.00160693	0.00155481	0.301821	17830	0.552266	No
Adipose-Subcutaneous	563	ATP8A2	ENSG00000132932.16	13	25372071	26025851	-0.000949143	0.00786269	0.903962	17830	0.960835	No
Adipose-Subcutaneous	563	SHISA2	ENSG00000180730.4	13	26044597	26051031	0.0112694	0.00873477	0.197541	17830	0.436396	No
Adipose-Subcutaneous	563	RNF6	ENSG00000127870.16	13	26132115	26222190	-0.000902324	0.00127584	0.479722	17830	0.712846	No
Adipose-Subcutaneous	563	CDK8	ENSG00000132964.11	13	26254104	26405238	-0.00118422	0.00173919	0.496224	17830	0.724532	No
Adipose-Subcutaneous	563	WASF3	ENSG00000132970.12	13	26557703	26688948	0.00123234	0.0027414	0.65323	17830	0.8314	No
Adipose-Subcutaneous	563	GPR12	ENSG00000132975.7	13	26755200	26760785	0.00753489	0.0130719	0.564573	17830	0.772313	No
Adipose-Subcutaneous	563	USP12	ENSG00000152484.13	13	27066142	27171896	0.00119705	0.00149758	0.424451	17830	0.667487	No
Adipose-Subcutaneous	563	RP11-428O18.6	ENSG00000275294.4	13	27178263	27251288	-0.00811389	0.0123073	0.51	17830	0.733191	No
Adipose-Subcutaneous	563	RPL21	ENSG00000122026.10	13	27251309	27256691	-0.00597304	0.00204581	0.00365038	17830	0.033429	Yes
Adipose-Subcutaneous	563	RASL11A	ENSG00000122035.6	13	27270327	27273690	0.00467477	0.00385443	0.225724	17830	0.470466	No
Adipose-Subcutaneous	563	GTF3A	ENSG00000122034.14	13	27424544	27435642	-0.00484324	0.00164272	0.0033333	17830	0.0314126	Yes
Adipose-Subcutaneous	563	MTIF3	ENSG00000122033.14	13	27435689	27450591	-9.10983e-05	0.00197829	0.963288	17830	0.985849	No
Adipose-Subcutaneous	563	LNX2	ENSG00000139517.7	13	27545911	27620404	0.00108796	0.00234677	0.64312	17830	0.824715	No
Adipose-Subcutaneous	563	POLR1D	ENSG00000186184.16	13	27620742	27744237	-0.00495023	0.00144138	0.000639463	17830	0.010196	Yes
Adipose-Subcutaneous	563	ATP5EP2	ENSG00000180389.6	13	27945206	27945590	0.00161706	0.00925216	0.861321	17830	0.942061	No
Adipose-Subcutaneous	563	URAD	ENSG00000183463.5	13	27977714	27988654	0.0235811	0.0205806	0.252387	17830	0.499578	No
Adipose-Subcutaneous	563	FLT3	ENSG00000122025.14	13	28003274	28100592	0.0296963	0.00913214	0.001218	17830	0.0159449	Yes
Adipose-Subcutaneous	563	PAN3	ENSG00000152520.13	13	28138506	28295335	0.0045069	0.00122831	0.000267414	17830	0.00561602	Yes
Adipose-Subcutaneous	563	FLT1	ENSG00000102755.11	13	28300344	28495145	0.00110491	0.00418873	0.792048	17830	0.910246	No
Adipose-Subcutaneous	563	POMP	ENSG00000132963.7	13	28659104	28678925	-0.00176209	0.00146687	0.230179	17830	0.47593	No
Adipose-Subcutaneous	563	SLC46A3	ENSG00000139508.14	13	28700064	28718970	0.00670239	0.00252458	0.00816801	17830	0.057769	No
Adipose-Subcutaneous	563	MTUS2	ENSG00000132938.19	13	28820348	29505947	0.0250892	0.0129677	0.0535422	17830	0.196069	No
Adipose-Subcutaneous	563	SLC7A1	ENSG00000139514.12	13	29509410	29595688	-0.00058043	0.00310155	0.85162	17830	0.937404	No
Adipose-Subcutaneous	563	UBL3	ENSG00000122042.9	13	29764371	29850684	-0.00147238	0.00147536	0.318734	17830	0.569061	No
Adipose-Subcutaneous	563	KATNAL1	ENSG00000102781.13	13	30202630	30307484	-0.000396632	0.00183373	0.828837	17830	0.927521	No
Adipose-Subcutaneous	563	LINC00426	ENSG00000238121.5	13	30340270	30377145	0.00712759	0.00555891	0.200325	17830	0.439789	No
Adipose-Subcutaneous	563	LINC01058	ENSG00000225039.1	13	30419519	30422237	0.00699365	0.0100158	0.485312	17830	0.716339	No
Adipose-Subcutaneous	563	UBE2L5P	ENSG00000236444.4	13	30422488	30428616	0.0064803	0.00781194	0.407166	17830	0.654905	No
Adipose-Subcutaneous	563	HMGB1	ENSG00000189403.14	13	30456704	30617597	-0.00250172	0.00118552	0.035297	17830	0.151773	No
Adipose-Subcutaneous	563	USPL1	ENSG00000132952.11	13	30617693	30660770	-0.000581572	0.00200332	0.771695	17830	0.899714	No
Adipose-Subcutaneous	563	ALOX5AP	ENSG00000132965.9	13	30713478	30764426	-0.00635365	0.00403093	0.115559	17830	0.318603	No
Adipose-Subcutaneous	563	LINC00398	ENSG00000237879.1	13	30803206	30810645	0.0142017	0.0116329	0.222686	17830	0.467117	No
Adipose-Subcutaneous	563	LINC00545	ENSG00000236094.1	13	30882551	30883395	0.0493132	0.0107896	6.03584e-06	17830	0.000405884	Yes
Adipose-Subcutaneous	563	MEDAG	ENSG00000102802.9	13	30906191	30925572	0.00496912	0.0041305	0.22949	17830	0.475298	No
Adipose-Subcutaneous	563	TEX26	ENSG00000175664.9	13	30932703	30975502	0.0451139	0.0121906	0.00023699	17830	0.00517349	Yes
Adipose-Subcutaneous	563	HSPH1	ENSG00000120694.19	13	31134974	31162388	-0.00787509	0.00344734	0.0227345	17830	0.113928	No
Adipose-Subcutaneous	563	B3GLCT	ENSG00000187676.7	13	31199936	31332276	0.00125908	0.00317552	0.691895	17830	0.854131	No
Adipose-Subcutaneous	563	RXFP2	ENSG00000133105.7	13	31739542	31803388	0.0175903	0.015124	0.245314	17830	0.492127	No
Adipose-Subcutaneous	563	FRY	ENSG00000073910.19	13	32031300	32299122	0.00232875	0.00219475	0.289138	17830	0.539277	No
Adipose-Subcutaneous	563	BRCA2	ENSG00000139618.14	13	32315474	32400266	0.00417731	0.00330768	0.207164	17830	0.448433	No
Adipose-Subcutaneous	563	N4BP2L1	ENSG00000139597.17	13	32400723	32428311	-0.000195547	0.00178214	0.912667	17830	0.96426	No
Adipose-Subcutaneous	563	N4BP2L2	ENSG00000244754.8	13	32432417	32538885	-0.00165494	0.00117465	0.159445	17830	0.387325	No
Adipose-Subcutaneous	563	PDS5B	ENSG00000083642.18	13	32586427	32778019	-0.00107917	0.00130726	0.40944	17830	0.656227	No
Adipose-Subcutaneous	563	RP11-380B4.3	ENSG00000277151.1	13	32782874	32788178	0.00249581	0.00531074	0.638577	17830	0.822259	No
Adipose-Subcutaneous	563	KL	ENSG00000133116.7	13	33016433	33066145	0.000666224	0.00315885	0.833039	17830	0.928666	No
Adipose-Subcutaneous	563	STARD13	ENSG00000133121.20	13	33103135	33350630	-0.00285228	0.00213759	0.182651	17830	0.416987	No
Adipose-Subcutaneous	563	RP11-141M1.3	ENSG00000230490.2	13	33355206	33676768	0.00282022	0.0107411	0.792987	17830	0.910546	No
Adipose-Subcutaneous	563	RFC3	ENSG00000133119.12	13	33818049	33966558	-0.00161018	0.00209398	0.442255	17830	0.680833	No
Adipose-Subcutaneous	563	NBEA	ENSG00000172915.18	13	34942287	35673022	0.00238622	0.00252047	0.344195	17830	0.594266	No
Adipose-Subcutaneous	563	MAB21L1	ENSG00000180660.7	13	35474182	35477209	-0.0037656	0.0046391	0.417315	17830	0.661693	No
Adipose-Subcutaneous	563	DCLK1	ENSG00000133083.14	13	35768652	36131306	0.00320208	0.00337638	0.343361	17830	0.593347	No
Adipose-Subcutaneous	563	SOHLH2	ENSG00000120669.15	13	36168208	36214615	0.0223324	0.0130437	0.0874473	17830	0.267213	No
Adipose-Subcutaneous	563	CCDC169	ENSG00000242715.7	13	36222008	36297840	0.0110285	0.00821112	0.179796	17830	0.413701	No
Adipose-Subcutaneous	563	SPG20	ENSG00000133104.12	13	36301638	36370180	-0.00479845	0.00150567	0.00152097	17830	0.0184467	Yes
Adipose-Subcutaneous	563	CCNA1	ENSG00000133101.9	13	36431520	36442882	-0.0115721	0.00847574	0.172722	17830	0.404431	No
Adipose-Subcutaneous	563	SERTM1	ENSG00000180440.3	13	36673912	36697839	0.0199148	0.0148488	0.180427	17830	0.414466	No
Adipose-Subcutaneous	563	RFXAP	ENSG00000133111.3	13	36819224	36829104	-0.00166693	0.00192502	0.386914	17830	0.635589	No
Adipose-Subcutaneous	563	SMAD9	ENSG00000120693.13	13	36844831	36920765	-0.00117474	0.00341205	0.730761	17830	0.876943	No
Adipose-Subcutaneous	563	ALG5	ENSG00000120697.8	13	36949775	37000261	-0.00217562	0.00134907	0.107397	17830	0.30453	No
Adipose-Subcutaneous	563	EXOSC8	ENSG00000120699.12	13	36998816	37009311	-0.00353845	0.00158759	0.0262355	17830	0.124771	No
Adipose-Subcutaneous	563	SUPT20H	ENSG00000102710.19	13	37009614	37059713	-0.00275633	0.00125847	0.0289344	17830	0.133045	No
Adipose-Subcutaneous	563	LINC01048	ENSG00000230390.1	13	37481467	37484769	-0.0223033	0.0144597	0.123551	17830	0.331598	No
Adipose-Subcutaneous	563	POSTN	ENSG00000133110.14	13	37562583	37598844	-0.0067519	0.0068109	0.321964	17830	0.572401	No
Adipose-Subcutaneous	563	TRPC4	ENSG00000133107.14	13	37636636	37870425	-0.00106771	0.00631586	0.865819	17830	0.943695	No
Adipose-Subcutaneous	563	RP11-93G5.1	ENSG00000274317.1	13	37934565	38048169	0.00896983	0.00994362	0.367422	17830	0.61739	No
Adipose-Subcutaneous	563	LINC00571	ENSG00000223685.5	13	38050817	38143232	-0.0251517	0.0110066	0.0226907	17830	0.113804	No
Adipose-Subcutaneous	563	UFM1	ENSG00000120686.11	13	38349851	38363619	-0.000168997	0.00122429	0.890262	17830	0.954617	No
Adipose-Subcutaneous	563	FREM2	ENSG00000150893.10	13	38687129	38887131	0.00862878	0.0105001	0.411566	17830	0.657487	No
Adipose-Subcutaneous	563	PROSER1	ENSG00000120685.19	13	39009866	39038076	-0.00193123	0.00143206	0.178039	17830	0.411616	No
Adipose-Subcutaneous	563	NHLRC3	ENSG00000188811.13	13	39038311	39050109	0.00430713	0.00174983	0.0141484	17830	0.0831738	No
Adipose-Subcutaneous	563	RP11-50D16.4	ENSG00000273507.4	13	39053072	39221927	-0.00477577	0.00954898	0.617184	17830	0.808612	No
Adipose-Subcutaneous	563	LHFP	ENSG00000183722.7	13	39342892	39603528	0.000237311	0.00202413	0.906713	17830	0.961845	No
Adipose-Subcutaneous	563	COG6	ENSG00000133103.16	13	39655627	39791665	-0.000542639	0.00181912	0.76559	17830	0.896112	No
Adipose-Subcutaneous	563	LINC00598	ENSG00000215483.9	13	40079106	40535807	-0.0131807	0.00536201	0.0142774	17830	0.0836837	No
Adipose-Subcutaneous	563	FOXO1	ENSG00000150907.7	13	40469953	40666597	-0.00601995	0.00230937	0.00939287	17830	0.0633175	No
Adipose-Subcutaneous	563	MRPS31	ENSG00000102738.7	13	40729135	40771173	-0.00522111	0.00167077	0.00187366	17830	0.0211975	Yes
Adipose-Subcutaneous	563	SLC25A15	ENSG00000102743.14	13	40789412	40810111	0.000605775	0.00305671	0.84298	17830	0.93247	No
Adipose-Subcutaneous	563	ELF1	ENSG00000120690.15	13	40932028	41061273	-0.00198024	0.00155437	0.203216	17830	0.443223	No
Adipose-Subcutaneous	563	WBP4	ENSG00000120688.8	13	41061441	41084006	-0.000869903	0.00159878	0.586594	17830	0.786862	No
Adipose-Subcutaneous	563	KBTBD6	ENSG00000165572.7	13	41127569	41132746	0.000109931	0.00235161	0.962732	17830	0.985849	No
Adipose-Subcutaneous	563	KBTBD7	ENSG00000120696.8	13	41189833	41194566	0.00442933	0.00250411	0.0774863	17830	0.247951	No
Adipose-Subcutaneous	563	MTRF1	ENSG00000120662.15	13	41216369	41263577	0.00472241	0.00200426	0.0188193	17830	0.100373	No
Adipose-Subcutaneous	563	NAA16	ENSG00000172766.18	13	41311205	41377030	-0.00337038	0.00148248	0.0233887	17830	0.115968	No
Adipose-Subcutaneous	563	RGCC	ENSG00000102760.12	13	41457559	41470882	-0.0127688	0.00524174	0.0151733	17830	0.0872707	No
Adipose-Subcutaneous	563	VWA8	ENSG00000102763.17	13	41566837	41961120	0.000232812	0.00206232	0.910161	17830	0.963325	No
Adipose-Subcutaneous	563	DGKH	ENSG00000102780.16	13	42040036	42256578	-4.4332e-05	0.00194123	0.981789	17830	0.993073	No
Adipose-Subcutaneous	563	AKAP11	ENSG00000023516.8	13	42272153	42323267	-0.00195886	0.00132662	0.140372	17830	0.358758	No
Adipose-Subcutaneous	563	LINC01050	ENSG00000271216.1	13	42810366	42812562	0.0156806	0.0134657	0.244741	17830	0.491474	No
Adipose-Subcutaneous	563	EPSTI1	ENSG00000133106.14	13	42886388	42992249	-0.00449763	0.00425417	0.290879	17830	0.541221	No
Adipose-Subcutaneous	563	DNAJC15	ENSG00000120675.5	13	43023203	43114224	-4.49415e-05	0.00195804	0.981697	17830	0.993073	No
Adipose-Subcutaneous	563	ENOX1	ENSG00000120658.13	13	43213518	43786908	-0.0108282	0.00487987	0.0269046	17830	0.126806	No
Adipose-Subcutaneous	563	CCDC122	ENSG00000151773.12	13	43823909	43874927	-0.00394967	0.0044219	0.372144	17830	0.622743	No
Adipose-Subcutaneous	563	LACC1	ENSG00000179630.10	13	43879284	43893932	0.00800118	0.00223402	0.000372389	17830	0.00711651	Yes
Adipose-Subcutaneous	563	LINC00284	ENSG00000233725.7	13	43908669	44030461	-0.0162199	0.0131151	0.216722	17830	0.459798	No
Adipose-Subcutaneous	563	RP11-269C23.5	ENSG00000277831.1	13	44369365	44369877	-3.84137e-05	0.0129247	0.99763	17830	0.999199	No
Adipose-Subcutaneous	563	SERP2	ENSG00000151778.10	13	44373665	44397714	-0.00179145	0.00361026	0.619948	17830	0.81012	No
Adipose-Subcutaneous	563	TSC22D1	ENSG00000102804.14	13	44432143	44576565	-0.00329836	0.00301979	0.27521	17830	0.525366	No
Adipose-Subcutaneous	563	NUFIP1	ENSG00000083635.7	13	44939249	44989483	-0.00263878	0.00199334	0.186129	17830	0.421901	No
Adipose-Subcutaneous	563	GPALPP1	ENSG00000133114.17	13	44989529	45037669	0.00105822	0.00132008	0.423116	17830	0.666351	No
Adipose-Subcutaneous	563	GTF2F2	ENSG00000188342.11	13	45120515	45284909	-0.00200309	0.00138938	0.149961	17830	0.372917	No
Adipose-Subcutaneous	563	KCTD4	ENSG00000180332.6	13	45192853	45194717	0.00542109	0.0124669	0.663854	17830	0.837269	No
Adipose-Subcutaneous	563	TPT1	ENSG00000133112.16	13	45333471	45341344	-0.0033447	0.00182911	0.0680108	17830	0.228133	No
Adipose-Subcutaneous	563	SLC25A30	ENSG00000174032.16	13	45393414	45411938	0.00507417	0.00264953	0.0560042	17830	0.202096	No
Adipose-Subcutaneous	563	SLC25A30-AS1	ENSG00000251015.1	13	45418162	45420371	0.0218652	0.00984768	0.0268096	17830	0.126593	No
Adipose-Subcutaneous	563	COG3	ENSG00000136152.14	13	45464898	45536630	-0.000632723	0.00118619	0.593969	17830	0.791515	No
Adipose-Subcutaneous	563	ERICH6B	ENSG00000165837.11	13	45534522	45615739	0.00519299	0.0055925	0.353529	17830	0.603243	No
Adipose-Subcutaneous	563	LINC01055	ENSG00000235366.2	13	45680184	45701184	0.0277178	0.014708	0.0600272	17830	0.211018	No
Adipose-Subcutaneous	563	ZC3H13	ENSG00000123200.16	13	45954465	46052759	-0.00112188	0.00129061	0.385089	17830	0.633732	No
Adipose-Subcutaneous	563	LCP1	ENSG00000136167.13	13	46125920	46211871	-0.000510552	0.003262	0.875685	17830	0.948296	No
Adipose-Subcutaneous	563	LRRC63	ENSG00000173988.12	13	46211943	46277366	-0.00634926	0.00879343	0.470578	17830	0.705036	No
Adipose-Subcutaneous	563	RUBCNL	ENSG00000102445.18	13	46342000	46438190	0.015639	0.00558384	0.00528047	17830	0.0434877	Yes
Adipose-Subcutaneous	563	LINC01198	ENSG00000231817.7	13	46455135	46486506	-0.0193053	0.0138475	0.16385	17830	0.392668	No
Adipose-Subcutaneous	563	LRCH1	ENSG00000136141.14	13	46553168	46753040	-0.00234599	0.00177711	0.187354	17830	0.423334	No
Adipose-Subcutaneous	563	ESD	ENSG00000139684.13	13	46771256	46797232	-0.0034254	0.00130903	0.00912539	17830	0.0620923	No
Adipose-Subcutaneous	563	HTR2A	ENSG00000102468.10	13	46831550	46897076	-0.00915226	0.00961834	0.341754	17830	0.591715	No
Adipose-Subcutaneous	563	LINC00562	ENSG00000260388.2	13	47930153	47932622	0.00757169	0.00690345	0.273218	17830	0.523589	No
Adipose-Subcutaneous	563	SUCLA2	ENSG00000136143.14	13	47936491	48001354	-0.00340631	0.00192669	0.0776317	17830	0.248193	No
Adipose-Subcutaneous	563	NUDT15	ENSG00000136159.3	13	48037567	48047222	-0.00770444	0.00182257	2.77727e-05	17830	0.00117902	Yes
Adipose-Subcutaneous	563	MED4	ENSG00000136146.14	13	48053323	48095131	-0.0010145	0.00115839	0.381536	17830	0.630823	No
Adipose-Subcutaneous	563	ITM2B	ENSG00000136156.12	13	48233158	48270357	0.00052958	0.00183733	0.773279	17830	0.900646	No
Adipose-Subcutaneous	563	LINC00441	ENSG00000231473.2	13	48296513	48303661	-0.00373018	0.00815925	0.647731	17830	0.827675	No
Adipose-Subcutaneous	563	RB1	ENSG00000139687.13	13	48303775	48481986	-0.000812667	0.00149105	0.585958	17830	0.786542	No
Adipose-Subcutaneous	563	LPAR6	ENSG00000139679.15	13	48389567	48444704	0.00476255	0.00263211	0.0709436	17830	0.234169	No
Adipose-Subcutaneous	563	RCBTB2	ENSG00000136161.12	13	48488959	48533256	0.00504884	0.00196897	0.0106103	17830	0.0684202	No
Adipose-Subcutaneous	563	CYSLTR2	ENSG00000152207.7	13	48653711	48711226	-0.0090272	0.00896082	0.31419	17830	0.564092	No
Adipose-Subcutaneous	563	FNDC3A	ENSG00000102531.16	13	48975981	49209779	0.000175236	0.00125898	0.889353	17830	0.953929	No
Adipose-Subcutaneous	563	CDADC1	ENSG00000102543.14	13	49247925	49293485	-0.00460108	0.00157882	0.00371288	17830	0.0338017	Yes
Adipose-Subcutaneous	563	CAB39L	ENSG00000102547.18	13	49308650	49444126	-0.00159048	0.00392162	0.68522	17830	0.850228	No
Adipose-Subcutaneous	563	SETDB2	ENSG00000136169.16	13	49444374	49495003	0.00534636	0.00186143	0.00423636	17830	0.0371724	Yes
Adipose-Subcutaneous	563	PHF11	ENSG00000136147.17	13	49495665	49528987	-0.000134398	0.00139687	0.923387	17830	0.968641	No
Adipose-Subcutaneous	563	RCBTB1	ENSG00000136144.11	13	49531946	49585583	0.000822889	0.0016587	0.620023	17830	0.81012	No
Adipose-Subcutaneous	563	ARL11	ENSG00000152213.3	13	49628299	49633872	0.00274912	0.00420018	0.513051	17830	0.735819	No
Adipose-Subcutaneous	563	EBPL	ENSG00000123179.13	13	49660723	49691475	-0.00115781	0.00293696	0.693573	17830	0.855215	No
Adipose-Subcutaneous	563	KPNA3	ENSG00000102753.9	13	49699307	49792885	0.000715329	0.00145762	0.6238	17830	0.812386	No
Adipose-Subcutaneous	563	SPRYD7	ENSG00000123178.14	13	49912706	49936490	-0.00194465	0.00154553	0.208849	17830	0.450262	No
Adipose-Subcutaneous	563	TRIM13	ENSG00000204977.9	13	49995888	50018451	0.0007826	0.00162168	0.629585	17830	0.816339	No
Adipose-Subcutaneous	563	KCNRG	ENSG00000198553.8	13	50018823	50020922	0.00279935	0.00677709	0.679726	17830	0.847413	No
Adipose-Subcutaneous	563	DLEU1	ENSG00000176124.11	13	50082171	50723236	-0.000296232	0.00438941	0.946218	17830	0.979313	No
Adipose-Subcutaneous	563	DLEU7	ENSG00000186047.9	13	50711008	50843939	0.016779	0.00909236	0.0655258	17830	0.222959	No
Adipose-Subcutaneous	563	RNASEH2B	ENSG00000136104.19	13	50909678	50973745	-0.000135144	0.00203885	0.947176	17830	0.979479	No
Adipose-Subcutaneous	563	LINC00371	ENSG00000226792.7	13	51082119	51200252	0.0104355	0.0204743	0.610477	17830	0.803485	No
Adipose-Subcutaneous	563	FAM124A	ENSG00000150510.16	13	51222334	51284241	0.0103992	0.00380211	0.0064407	17830	0.0494351	Yes
Adipose-Subcutaneous	563	SERPINE3	ENSG00000253309.6	13	51335773	51361364	0.000525206	0.00964774	0.956606	17830	0.982624	No
Adipose-Subcutaneous	563	INTS6	ENSG00000102786.14	13	51354077	51453592	-0.00640709	0.00181583	0.000453521	17830	0.00809438	Yes
Adipose-Subcutaneous	563	WDFY2	ENSG00000139668.8	13	51584455	51767707	-0.00181467	0.00200424	0.365647	17830	0.615495	No
Adipose-Subcutaneous	563	DHRS12	ENSG00000102796.10	13	51767993	51803723	-0.000196639	0.00176235	0.9112	17830	0.963623	No
Adipose-Subcutaneous	563	LINC00282	ENSG00000281106.2	13	51813833	51845175	-0.0138098	0.0120475	0.252187	17830	0.499444	No
Adipose-Subcutaneous	563	ATP7B	ENSG00000123191.14	13	51930436	52012125	-0.00242725	0.00268899	0.367108	17830	0.616979	No
Adipose-Subcutaneous	563	ALG11	ENSG00000253710.2	13	52012398	52024690	0.00161033	0.00210418	0.444427	17830	0.682743	No
Adipose-Subcutaneous	563	UTP14C	ENSG00000253797.2	13	52029665	52033600	-0.00395371	0.00157091	0.0121296	17830	0.0749122	No
Adipose-Subcutaneous	563	NEK5	ENSG00000197168.11	13	52033611	52127662	0.00370672	0.00435917	0.395519	17830	0.643533	No
Adipose-Subcutaneous	563	NEK3	ENSG00000136098.16	13	52132724	52159861	0.000798655	0.00186306	0.668328	17830	0.840122	No
Adipose-Subcutaneous	563	THSD1	ENSG00000136114.15	13	52377167	52406494	0.00481221	0.00301757	0.111356	17830	0.311302	No
Adipose-Subcutaneous	563	VPS36	ENSG00000136100.12	13	52412602	52450622	-0.00143046	0.00120434	0.235448	17830	0.481426	No
Adipose-Subcutaneous	563	RP11-245D16.4	ENSG00000278238.1	13	52454775	52455331	-0.0112817	0.0123305	0.360632	17830	0.610122	No
Adipose-Subcutaneous	563	CKAP2	ENSG00000136108.14	13	52455429	52476628	0.00617796	0.00343885	0.0729698	17830	0.238342	No
Adipose-Subcutaneous	563	HNRNPA1L2	ENSG00000139675.11	13	52640786	52643796	-0.00211169	0.00207132	0.308427	17830	0.558413	No
Adipose-Subcutaneous	563	RP11-93H24.3	ENSG00000273723.1	13	52651305	52652279	-0.00892378	0.00578853	0.123748	17830	0.331893	No
Adipose-Subcutaneous	563	SUGT1	ENSG00000165416.14	13	52652709	52700909	-0.00335339	0.001291	0.00964597	17830	0.0641745	No
Adipose-Subcutaneous	563	OLFM4	ENSG00000102837.6	13	53028759	53052057	-0.0155614	0.0110965	0.16138	17830	0.389631	No
Adipose-Subcutaneous	563	PCDH17	ENSG00000118946.11	13	57631810	57729311	-0.00967977	0.00617069	0.11731	17830	0.32095	No
Adipose-Subcutaneous	563	DIAPH3	ENSG00000139734.17	13	59665583	60163987	0.00351505	0.00725421	0.62819	17830	0.815362	No
Adipose-Subcutaneous	563	TDRD3	ENSG00000083544.13	13	60396457	60573878	0.00176724	0.00192344	0.358615	17830	0.608441	No
Adipose-Subcutaneous	563	PCDH20	ENSG00000280165.1	13	61409685	61415522	-0.0299717	0.00878314	0.000692069	17830	0.0107488	Yes
Adipose-Subcutaneous	563	PCDH9	ENSG00000184226.14	13	66302834	67230445	0.00407358	0.00401984	0.311337	17830	0.561288	No
Adipose-Subcutaneous	563	DACH1	ENSG00000276644.4	13	71437966	71867192	0.0150179	0.00484788	0.00205066	17830	0.0224866	Yes
Adipose-Subcutaneous	563	MZT1	ENSG00000204899.5	13	72708357	72727687	-0.00324634	0.00223755	0.147402	17830	0.368919	No
Adipose-Subcutaneous	563	BORA	ENSG00000136122.15	13	72727749	72747111	-0.00136958	0.00308205	0.656951	17830	0.833621	No
Adipose-Subcutaneous	563	DIS3	ENSG00000083520.14	13	72752169	72782058	-0.000307429	0.00136411	0.821776	17830	0.924373	No
Adipose-Subcutaneous	563	PIBF1	ENSG00000083535.15	13	72782097	73016461	-0.000577172	0.0014762	0.695963	17830	0.857061	No
Adipose-Subcutaneous	563	KLF5	ENSG00000102554.13	13	73054976	73077542	0.00117988	0.00499637	0.813408	17830	0.92007	No
Adipose-Subcutaneous	563	KLF12	ENSG00000118922.17	13	73686089	73995049	0.00545131	0.00243516	0.0255892	17830	0.122661	No
Adipose-Subcutaneous	563	TBC1D4	ENSG00000136111.12	13	75284665	75482114	2.6194e-05	0.00281679	0.992584	17830	0.99758	No
Adipose-Subcutaneous	563	COMMD6	ENSG00000188243.12	13	75525219	75549439	0.00030381	0.00182504	0.867851	17830	0.94456	No
Adipose-Subcutaneous	563	UCHL3	ENSG00000118939.17	13	75549480	75606020	0.000628904	0.00191268	0.742429	17830	0.882912	No
Adipose-Subcutaneous	563	LMO7	ENSG00000136153.19	13	75620434	75859870	0.00264386	0.00409752	0.519049	17830	0.740567	No
Adipose-Subcutaneous	563	LMO7DN	ENSG00000178734.5	13	75871038	75883811	-0.00950669	0.0118532	0.422884	17830	0.66619	No
Adipose-Subcutaneous	563	KCTD12	ENSG00000178695.5	13	76880166	76886390	0.001393	0.00309054	0.652364	17830	0.830773	No
Adipose-Subcutaneous	563	AC000403.4	ENSG00000278727.1	13	76887551	76891135	-0.00102764	0.00445664	0.817723	17830	0.922026	No
Adipose-Subcutaneous	563	CLN5	ENSG00000102805.14	13	76990660	77019143	0.00228634	0.00146296	0.11868	17830	0.323288	No
Adipose-Subcutaneous	563	FBXL3	ENSG00000005812.10	13	77000147	77027195	-0.00125529	0.00157232	0.425009	17830	0.668016	No
Adipose-Subcutaneous	563	AC001226.7	ENSG00000274898.1	13	77027944	77028482	-0.0147556	0.00916605	0.108023	17830	0.305624	No
Adipose-Subcutaneous	563	MYCBP2	ENSG00000005810.17	13	77044655	77327050	-0.00320178	0.00222739	0.151165	17830	0.375302	No
Adipose-Subcutaneous	563	SCEL	ENSG00000136155.16	13	77535674	77645263	-0.033486	0.00928269	0.000337998	17830	0.00667386	Yes
Adipose-Subcutaneous	563	SLAIN1	ENSG00000139737.21	13	77697854	77764242	-0.00922702	0.00386522	0.0173201	17830	0.0949849	No
Adipose-Subcutaneous	563	EDNRB	ENSG00000136160.14	13	77895481	77919688	-0.00797511	0.00378908	0.0357729	17830	0.152867	No
Adipose-Subcutaneous	563	RNF219	ENSG00000152193.7	13	78614291	78659179	0.00109215	0.00189741	0.565124	17830	0.77283	No
Adipose-Subcutaneous	563	RBM26	ENSG00000139746.15	13	79311824	79406221	0.000513849	0.0012144	0.67237	17830	0.842944	No
Adipose-Subcutaneous	563	NDFIP2	ENSG00000102471.13	13	79481124	79556075	-0.00382954	0.00176981	0.0309153	17830	0.139022	No
Adipose-Subcutaneous	563	LINC01068	ENSG00000227676.3	13	79566727	79571436	0.0385859	0.0142755	0.00708872	17830	0.0526413	No
Adipose-Subcutaneous	563	SPRY2	ENSG00000136158.11	13	80335976	80340951	-0.00769783	0.00293721	0.00901906	17830	0.0617312	No
Adipose-Subcutaneous	563	LINC00377	ENSG00000229246.1	13	81043670	81044442	-0.0108939	0.00884749	0.218748	17830	0.462118	No
Adipose-Subcutaneous	563	SLITRK6	ENSG00000184564.8	13	85792790	85799488	0.0172561	0.0109929	0.117056	17830	0.320601	No
Adipose-Subcutaneous	563	GPC6	ENSG00000183098.10	13	93227318	94407401	0.00647179	0.00454619	0.155149	17830	0.380824	No
Adipose-Subcutaneous	563	DCT	ENSG00000080166.15	13	94436808	94479682	0.00307714	0.00698271	0.659621	17830	0.834833	No
Adipose-Subcutaneous	563	TGDS	ENSG00000088451.10	13	94574051	94596257	-0.00265116	0.0018627	0.15523	17830	0.380917	No
Adipose-Subcutaneous	563	GPR180	ENSG00000152749.7	13	94601903	94634645	-0.00744224	0.00269389	0.00592874	17830	0.0468986	Yes
Adipose-Subcutaneous	563	ABCC4	ENSG00000125257.13	13	95019829	95301446	0.0111309	0.00335502	0.000968628	17830	0.0135562	Yes
Adipose-Subcutaneous	563	CLDN10	ENSG00000134873.9	13	95433604	95578201	-0.0256396	0.0132316	0.0531738	17830	0.195321	No
Adipose-Subcutaneous	563	DZIP1	ENSG00000134874.17	13	95579760	95644703	-0.00144694	0.00231974	0.533055	17830	0.74997	No
Adipose-Subcutaneous	563	DNAJC3-AS1	ENSG00000247400.3	13	95648733	95676925	-0.0051461	0.00377874	0.173811	17830	0.405964	No
Adipose-Subcutaneous	563	DNAJC3	ENSG00000102580.14	13	95677139	95794989	-0.000648109	0.00157835	0.681511	17830	0.848202	No
Adipose-Subcutaneous	563	UGGT2	ENSG00000102595.19	13	95801580	96053482	-0.00267141	0.0020211	0.186807	17830	0.422588	No
Adipose-Subcutaneous	563	HS6ST3	ENSG00000185352.8	13	96090839	96839562	-0.00244886	0.00772551	0.751378	17830	0.887969	No
Adipose-Subcutaneous	563	LINC00359	ENSG00000243300.2	13	96941281	96984172	-0.0160341	0.0137557	0.244277	17830	0.491254	No
Adipose-Subcutaneous	563	OXGR1	ENSG00000165621.8	13	96985719	96994730	0.0121431	0.00955621	0.204382	17830	0.44458	No
Adipose-Subcutaneous	563	MBNL2	ENSG00000139793.18	13	97221434	97394120	-0.00353373	0.00174681	0.0435685	17830	0.172093	No
Adipose-Subcutaneous	563	RAP2A	ENSG00000125249.6	13	97434222	97469128	0.00636836	0.00168916	0.000181123	17830	0.00432894	Yes
Adipose-Subcutaneous	563	IPO5	ENSG00000065150.18	13	97953658	98024297	-0.00815537	0.00163728	8.52113e-07	17830	9.99551e-05	Yes
Adipose-Subcutaneous	563	FARP1	ENSG00000152767.16	13	98142562	98455176	-0.00516126	0.00167108	0.00211439	17830	0.0229294	Yes
Adipose-Subcutaneous	563	STK24	ENSG00000102572.14	13	98445185	98577151	-0.00735123	0.00176872	3.76026e-05	17830	0.00147256	Yes
Adipose-Subcutaneous	563	SLC15A1	ENSG00000088386.16	13	98683801	98752654	-0.00510513	0.011555	0.658801	17830	0.834448	No
Adipose-Subcutaneous	563	DOCK9	ENSG00000088387.18	13	98793429	99086625	0.000129811	0.00247573	0.958203	17830	0.983578	No
Adipose-Subcutaneous	563	UBAC2-AS1	ENSG00000228889.6	13	99196377	99200710	-0.00205736	0.00422731	0.626681	17830	0.814351	No
Adipose-Subcutaneous	563	UBAC2	ENSG00000134882.15	13	99200774	99386434	0.0031042	0.0014638	0.0344064	17830	0.149369	No
Adipose-Subcutaneous	563	GPR18	ENSG00000125245.12	13	99254714	99261744	0.00978594	0.0092612	0.291138	17830	0.541405	No
Adipose-Subcutaneous	563	GPR183	ENSG00000169508.6	13	99294530	99307405	0.0184041	0.00485561	0.000167388	17830	0.00413943	Yes
Adipose-Subcutaneous	563	TM9SF2	ENSG00000125304.8	13	99501417	99564006	-0.000204758	0.00121458	0.866187	17830	0.943733	No
Adipose-Subcutaneous	563	CLYBL	ENSG00000125246.15	13	99606669	99897134	-0.00320194	0.00291086	0.271821	17830	0.521607	No
Adipose-Subcutaneous	563	ZIC2	ENSG00000043355.11	13	99981772	99986773	-0.0220011	0.0156468	0.160266	17830	0.388306	No
Adipose-Subcutaneous	563	RP11-12G12.7	ENSG00000274605.1	13	100086031	100088848	-0.00408446	0.00378805	0.281402	17830	0.532012	No
Adipose-Subcutaneous	563	PCCA	ENSG00000175198.15	13	100089015	100530163	-0.0076921	0.00200055	0.000134895	17830	0.00352149	Yes
Adipose-Subcutaneous	563	GGACT	ENSG00000134864.10	13	100530438	100589528	0.00302446	0.00302476	0.317807	17830	0.568183	No
Adipose-Subcutaneous	563	TMTC4	ENSG00000125247.15	13	100603927	100675093	-0.00212028	0.00243301	0.383888	17830	0.633066	No
Adipose-Subcutaneous	563	NALCN	ENSG00000102452.15	13	101053776	101416492	0.037681	0.0085312	1.21002e-05	17830	0.000661799	Yes
Adipose-Subcutaneous	563	ITGBL1	ENSG00000198542.13	13	101452593	101706902	0.000738596	0.00529287	0.889071	17830	0.953751	No
Adipose-Subcutaneous	563	FGF14	ENSG00000102466.15	13	101710804	102402457	-0.00637325	0.00449426	0.156741	17830	0.383306	No
Adipose-Subcutaneous	563	FGF14-AS2	ENSG00000272143.1	13	102394630	102395703	0.00930155	0.0029035	0.00143729	17830	0.0177594	Yes
Adipose-Subcutaneous	563	RP11-29B2.6	ENSG00000276957.1	13	102593338	102593873	-0.0148754	0.00983469	0.13098	17830	0.343567	No
Adipose-Subcutaneous	563	TPP2	ENSG00000134900.11	13	102597003	102679958	-0.00125189	0.00126475	0.322699	17830	0.572851	No
Adipose-Subcutaneous	563	TEX30	ENSG00000151287.16	13	102765990	102773811	-0.00732245	0.00226385	0.00129289	17830	0.0165606	Yes
Adipose-Subcutaneous	563	KDELC1	ENSG00000134901.12	13	102784281	102799007	-0.000938832	0.00245447	0.702242	17830	0.860903	No
Adipose-Subcutaneous	563	BIVM	ENSG00000134897.13	13	102799049	102841535	0.00226672	0.00162193	0.162823	17830	0.391468	No
Adipose-Subcutaneous	563	ERCC5	ENSG00000134899.18	13	102844844	102874858	0.00567273	0.00223962	0.0115939	17830	0.0728398	No
Adipose-Subcutaneous	563	RP11-255P5.2	ENSG00000272542.1	13	102888858	102889834	-0.00706416	0.0138109	0.609215	17830	0.802535	No
Adipose-Subcutaneous	563	RP11-255P5.3	ENSG00000278445.1	13	102903339	102904000	-0.00957628	0.0142838	0.502869	17830	0.728424	No
Adipose-Subcutaneous	563	EFNB2	ENSG00000125266.6	13	106489731	106535114	0.00110269	0.00348873	0.752071	17830	0.888326	No
Adipose-Subcutaneous	563	ARGLU1	ENSG00000134884.13	13	106541673	106568164	0.00060085	0.00176384	0.7335	17830	0.878564	No
Adipose-Subcutaneous	563	RP11-282A11.4	ENSG00000277863.1	13	106903150	106904099	0.0131305	0.0159675	0.411254	17830	0.657351	No
Adipose-Subcutaneous	563	FAM155A	ENSG00000204442.3	13	107163510	107866735	0.0247471	0.00748051	0.00100136	17830	0.0139052	Yes
Adipose-Subcutaneous	563	LIG4	ENSG00000174405.13	13	108207439	108218368	-0.00433022	0.00214218	0.0437292	17830	0.172543	No
Adipose-Subcutaneous	563	ABHD13	ENSG00000139826.5	13	108218379	108234255	-0.0021081	0.00137421	0.125603	17830	0.334953	No
Adipose-Subcutaneous	563	TNFSF13B	ENSG00000102524.11	13	108251240	108308484	0.00559181	0.00415698	0.179136	17830	0.412928	No
Adipose-Subcutaneous	563	MYO16	ENSG00000041515.15	13	108596152	109208007	-0.0251467	0.00573814	1.4106e-05	17830	0.000737566	Yes
Adipose-Subcutaneous	563	IRS2	ENSG00000185950.8	13	109752698	109786568	-0.0162829	0.00343094	2.66076e-06	17830	0.000229186	Yes
Adipose-Subcutaneous	563	RP11-403A3.3	ENSG00000275830.1	13	109988097	110057331	-0.00949092	0.0115103	0.409985	17830	0.656669	No
Adipose-Subcutaneous	563	RP11-403A3.2	ENSG00000276269.1	13	110031101	110031567	-0.0302248	0.0141814	0.0335141	17830	0.147197	No
Adipose-Subcutaneous	563	COL4A1	ENSG00000187498.14	13	110148963	110307149	-0.00104962	0.00315244	0.739296	17830	0.881789	No
Adipose-Subcutaneous	563	COL4A2	ENSG00000134871.17	13	110305812	110513027	-0.000697213	0.00274418	0.799538	17830	0.913304	No
Adipose-Subcutaneous	563	RAB20	ENSG00000139832.4	13	110523066	110561733	-0.00526009	0.00325422	0.106593	17830	0.303343	No
Adipose-Subcutaneous	563	NAXD	ENSG00000213995.11	13	110622216	110639993	0.00181869	0.00115159	0.114857	17830	0.317306	No
Adipose-Subcutaneous	563	CARS2	ENSG00000134905.16	13	110641417	110713277	0.00196409	0.00184506	0.287571	17830	0.537689	No
Adipose-Subcutaneous	563	ING1	ENSG00000153487.12	13	110712736	110723339	-0.00112844	0.00209591	0.590521	17830	0.789043	No
Adipose-Subcutaneous	563	LINC00346	ENSG00000255874.2	13	110863987	110870251	-0.00314497	0.0042009	0.454399	17830	0.69209	No
Adipose-Subcutaneous	563	ANKRD10	ENSG00000088448.14	13	110878540	110915069	0.00127682	0.00156444	0.414771	17830	0.659717	No
Adipose-Subcutaneous	563	RP11-365P13.5	ENSG00000277767.1	13	110916004	110917827	-0.00866434	0.00817543	0.289707	17830	0.539927	No
Adipose-Subcutaneous	563	LINC00368	ENSG00000225870.1	13	111095838	111103097	0.00239531	0.012194	0.844344	17830	0.933044	No
Adipose-Subcutaneous	563	ARHGEF7	ENSG00000102606.17	13	111114919	111305737	-0.00414681	0.00209153	0.0479098	17830	0.182372	No
Adipose-Subcutaneous	563	TEX29	ENSG00000153495.10	13	111316184	111344249	-0.0103599	0.00613714	0.0919746	17830	0.276218	No
Adipose-Subcutaneous	563	LINC01070	ENSG00000260102.1	13	112197350	112201000	-0.0104535	0.0117534	0.374185	17830	0.624548	No
Adipose-Subcutaneous	563	TUBGCP3	ENSG00000126216.13	13	112485005	112588167	0.00204634	0.00131442	0.120093	17830	0.325617	No
Adipose-Subcutaneous	563	RP11-88E10.4	ENSG00000277159.1	13	112602828	112606417	-0.00866728	0.00612603	0.157694	17830	0.384904	No
Adipose-Subcutaneous	563	RP11-88E10.5	ENSG00000274922.1	13	112686769	112689815	0.00239945	0.00367475	0.514063	17830	0.7365	No
Adipose-Subcutaneous	563	ATP11A	ENSG00000068650.18	13	112690329	112887168	-0.00369792	0.00196132	0.0599086	17830	0.210651	No
Adipose-Subcutaneous	563	MCF2L	ENSG00000126217.20	13	112894378	113099739	-0.00818112	0.00330593	0.013641	17830	0.0812358	No
Adipose-Subcutaneous	563	RP11-120K24.3	ENSG00000267868.1	13	112964835	112966131	0.00046735	0.014656	0.974573	17830	0.990291	No
Adipose-Subcutaneous	563	F7	ENSG00000057593.13	13	113105788	113120681	0.00418109	0.0106544	0.694896	17830	0.85615	No
Adipose-Subcutaneous	563	F10	ENSG00000126218.11	13	113122814	113149431	0.00386005	0.00334116	0.248476	17830	0.495507	No
Adipose-Subcutaneous	563	PROZ	ENSG00000126231.13	13	113158654	113172383	0.0274466	0.0130985	0.0366002	17830	0.154986	No
Adipose-Subcutaneous	563	PCID2	ENSG00000126226.21	13	113177539	113208693	-0.00465254	0.00124483	0.000205643	17830	0.00471825	Yes
Adipose-Subcutaneous	563	CUL4A	ENSG00000139842.14	13	113208716	113267108	-0.00268086	0.00113092	0.0181135	17830	0.0978976	No
Adipose-Subcutaneous	563	LAMP1	ENSG00000185896.10	13	113297241	113323672	0.00224197	0.00139752	0.109244	17830	0.307753	No
Adipose-Subcutaneous	563	GRTP1	ENSG00000139835.13	13	113324164	113364148	-0.00454243	0.00314996	0.149864	17830	0.372779	No
Adipose-Subcutaneous	563	ADPRHL1	ENSG00000153531.13	13	113399610	113453524	0.000746909	0.00465356	0.872545	17830	0.947529	No
Adipose-Subcutaneous	563	DCUN1D2	ENSG00000150401.14	13	113455819	113490952	0.000843196	0.00161393	0.601571	17830	0.797115	No
Adipose-Subcutaneous	563	TMCO3	ENSG00000150403.17	13	113490995	113554590	-0.0008386	0.00162307	0.605595	17830	0.800011	No
Adipose-Subcutaneous	563	TFDP1	ENSG00000198176.12	13	113584721	113641470	0.00456768	0.00200853	0.0233482	17830	0.115893	No
Adipose-Subcutaneous	563	TMEM255B	ENSG00000184497.12	13	113759240	113816995	0.00236041	0.00346639	0.496198	17830	0.724532	No
Adipose-Subcutaneous	563	GAS6	ENSG00000183087.14	13	113820558	113864067	0.00655253	0.00278251	0.0188841	17830	0.100659	No
Adipose-Subcutaneous	563	GAS6-AS2	ENSG00000272695.1	13	113864168	113866833	0.000721827	0.00463846	0.876392	17830	0.948511	No
Adipose-Subcutaneous	563	LINC00565	ENSG00000260910.1	13	113926514	113928844	-0.00620573	0.00821355	0.450249	17830	0.688444	No
Adipose-Subcutaneous	563	ABC13-47488600E17.1	ENSG00000283199.1	13	113953705	113973997	-0.00560468	0.00500265	0.263066	17830	0.511801	No
Adipose-Subcutaneous	563	RASA3	ENSG00000185989.10	13	113977783	114132611	0.00621127	0.00281897	0.0279885	17830	0.129991	No
Adipose-Subcutaneous	563	CDC16	ENSG00000130177.14	13	114234887	114272723	0.000265734	0.00154184	0.863228	17830	0.94272	No
Adipose-Subcutaneous	563	UPF3A	ENSG00000169062.14	13	114281584	114305817	0.00205516	0.00171392	0.231016	17830	0.476507	No
Adipose-Subcutaneous	563	CHAMP1	ENSG00000198824.5	13	114314513	114327328	-0.00658811	0.00208294	0.00164976	17830	0.0195062	Yes
Adipose-Subcutaneous	563	RP11-146E13.4	ENSG00000277128.1	14	19127736	19175530	0.028404	0.0159952	0.0763314	17830	0.245444	No
Adipose-Subcutaneous	563	TTC5	ENSG00000136319.11	14	20256558	20305729	-0.00284257	0.00174939	0.104768	17830	0.30018	No
Adipose-Subcutaneous	563	CTD-2292M16.8	ENSG00000258768.2	14	20260480	20264308	0.00632462	0.00396089	0.110901	17830	0.310583	No
Adipose-Subcutaneous	563	CCNB1IP1	ENSG00000100814.17	14	20311368	20333312	-0.0087598	0.00209467	3.37113e-05	17830	0.00137231	Yes
Adipose-Subcutaneous	563	PARP2	ENSG00000129484.13	14	20343686	20357905	0.0052704	0.00179637	0.00348912	17830	0.0323687	Yes
Adipose-Subcutaneous	563	TEP1	ENSG00000129566.12	14	20365667	20413429	-0.0018182	0.00173886	0.2962	17830	0.546483	No
Adipose-Subcutaneous	563	KLHL33	ENSG00000185271.7	14	20425870	20435811	-0.00173017	0.00548412	0.752513	17830	0.888504	No
Adipose-Subcutaneous	563	OSGEP	ENSG00000092094.10	14	20446668	20455105	0.000715659	0.00171715	0.677011	17830	0.845493	No
Adipose-Subcutaneous	563	APEX1	ENSG00000100823.11	14	20455191	20457718	-0.000502505	0.00131557	0.702636	17830	0.861007	No
Adipose-Subcutaneous	563	TMEM55B	ENSG00000165782.10	14	20457773	20461612	0.000832079	0.00145131	0.56666	17830	0.773596	No
Adipose-Subcutaneous	563	PNP	ENSG00000198805.11	14	20468954	20477094	-0.00345936	0.00418908	0.409279	17830	0.656227	No
Adipose-Subcutaneous	563	RP11-203M5.8	ENSG00000258908.1	14	20474949	20475061	0.00546392	0.0107656	0.611985	17830	0.804875	No
Adipose-Subcutaneous	563	RNASE4	ENSG00000258818.3	14	20684100	20701215	-0.00457381	0.00232723	0.049886	17830	0.187335	No
Adipose-Subcutaneous	563	ANG	ENSG00000214274.9	14	20688773	20698971	-0.0121621	0.0027502	1.18124e-05	17830	0.000650045	Yes
Adipose-Subcutaneous	563	RNASE6	ENSG00000169413.2	14	20781051	20782467	0.0178119	0.00406019	1.38211e-05	17830	0.000724793	Yes
Adipose-Subcutaneous	563	RNASE1	ENSG00000129538.13	14	20801228	20803278	0.00182151	0.00353686	0.606758	17830	0.800896	No
Adipose-Subcutaneous	563	RNASE3	ENSG00000169397.3	14	20891399	20892348	0.0131013	0.0141253	0.354076	17830	0.603669	No
Adipose-Subcutaneous	563	RNASE2	ENSG00000169385.2	14	20955452	20956436	0.00964525	0.00812905	0.235939	17830	0.48221	No
Adipose-Subcutaneous	563	METTL17	ENSG00000165792.17	14	20989770	20996831	0.00222079	0.00140855	0.115461	17830	0.318384	No
Adipose-Subcutaneous	563	SLC39A2	ENSG00000165794.9	14	20999255	21001871	0.0232165	0.0133801	0.0832834	17830	0.25901	No
Adipose-Subcutaneous	563	NDRG2	ENSG00000165795.23	14	21016763	21070872	0.00367942	0.00197348	0.0628023	17830	0.216558	No
Adipose-Subcutaneous	563	AL161668.5	ENSG00000258604.1	14	21028446	21029271	-0.0138479	0.01194	0.246644	17830	0.49362	No
Adipose-Subcutaneous	563	TPPP2	ENSG00000179636.14	14	21030226	21036276	-0.00252653	0.0114598	0.825589	17830	0.92636	No
Adipose-Subcutaneous	563	RNASE13	ENSG00000206150.3	14	21033155	21034785	0.000718786	0.0104107	0.944981	17830	0.979081	No
Adipose-Subcutaneous	563	RNASE7	ENSG00000165799.4	14	21042226	21044234	-0.00195179	0.0101461	0.847525	17830	0.934994	No
Adipose-Subcutaneous	563	ARHGEF40	ENSG00000165801.9	14	21070270	21090045	0.00331836	0.00181801	0.0685114	17830	0.22898	No
Adipose-Subcutaneous	563	ZNF219	ENSG00000165804.15	14	21090241	21104722	0.0126166	0.00279512	7.81928e-06	17830	0.000496149	Yes
Adipose-Subcutaneous	563	TMEM253	ENSG00000232070.8	14	21099015	21101451	0.0157279	0.0095712	0.100911	17830	0.293131	No
Adipose-Subcutaneous	563	HNRNPC	ENSG00000092199.17	14	21209136	21269494	-0.0060137	0.00146829	4.85283e-05	17830	0.00170777	Yes
Adipose-Subcutaneous	563	RPGRIP1	ENSG00000092200.12	14	21287939	21351301	0.00699551	0.00612827	0.254161	17830	0.501571	No
Adipose-Subcutaneous	563	SUPT16H	ENSG00000092201.9	14	21351472	21384266	-0.00293338	0.00118619	0.0137066	17830	0.081397	No
Adipose-Subcutaneous	563	CHD8	ENSG00000100888.12	14	21385194	21456126	-0.000212078	0.00111329	0.848992	17830	0.93557	No
Adipose-Subcutaneous	563	RAB2B	ENSG00000129472.13	14	21459020	21476973	-0.000587441	0.00130722	0.653336	17830	0.831476	No
Adipose-Subcutaneous	563	TOX4	ENSG00000092203.13	14	21476674	21499024	-0.00658944	0.00123784	1.49534e-07	17830	2.74866e-05	Yes
Adipose-Subcutaneous	563	METTL3	ENSG00000165819.11	14	21499176	21511375	-0.00312202	0.00150088	0.0379843	17830	0.15798	No
Adipose-Subcutaneous	563	SALL2	ENSG00000165821.11	14	21521081	21537216	0.000594558	0.00274092	0.828354	17830	0.927502	No
Adipose-Subcutaneous	563	TRAV8-2	ENSG00000211786.3	14	21846537	21847221	0.0280716	0.013427	0.037023	17830	0.155966	No
Adipose-Subcutaneous	563	TRAV12-2	ENSG00000211789.2	14	21887857	21888502	-0.0114911	0.0133729	0.390566	17830	0.639055	No
Adipose-Subcutaneous	563	TRAV19	ENSG00000211799.3	14	22007512	22008181	-0.0245494	0.0139579	0.0791744	17830	0.250876	No
Adipose-Subcutaneous	563	TRDC	ENSG00000211829.9	14	22463774	22465787	-0.0102398	0.00686281	0.136262	17830	0.35239	No
Adipose-Subcutaneous	563	TRAC	ENSG00000277734.7	14	22547506	22552154	-0.000510632	0.00505277	0.919541	17830	0.966546	No
Adipose-Subcutaneous	563	DAD1	ENSG00000129562.10	14	22564905	22589269	0.000548874	0.00134669	0.68375	17830	0.849531	No
Adipose-Subcutaneous	563	ABHD4	ENSG00000100439.10	14	22600119	22613215	0.00802	0.00207469	0.000124263	17830	0.00332673	Yes
Adipose-Subcutaneous	563	OXA1L	ENSG00000155463.12	14	22766563	22773041	-0.00326074	0.00134935	0.015999	17830	0.0903874	No
Adipose-Subcutaneous	563	SLC7A7	ENSG00000155465.18	14	22773222	22829820	0.00591285	0.00274054	0.0314024	17830	0.140503	No
Adipose-Subcutaneous	563	MRPL52	ENSG00000172590.18	14	22829883	22835037	-0.0038605	0.00168027	0.0219681	17830	0.111479	No
Adipose-Subcutaneous	563	MMP14	ENSG00000157227.12	14	22836557	22849027	-0.00655352	0.00234857	0.00544949	17830	0.0444688	Yes
Adipose-Subcutaneous	563	LRP10	ENSG00000197324.8	14	22871613	22881580	-0.00253883	0.00143291	0.0769899	17830	0.246983	No
Adipose-Subcutaneous	563	REM2	ENSG00000139890.9	14	22883165	22887686	0.00865179	0.00447463	0.0536937	17830	0.196381	No
Adipose-Subcutaneous	563	RBM23	ENSG00000100461.17	14	22893206	22917802	-0.00366397	0.00156777	0.0197997	17830	0.104174	No
Adipose-Subcutaneous	563	PRMT5	ENSG00000100462.15	14	22922176	22929585	-0.00537622	0.00154381	0.00053706	17830	0.00913719	Yes
Adipose-Subcutaneous	563	HAUS4	ENSG00000092036.18	14	22946228	22957161	-0.0019321	0.00216133	0.371752	17830	0.622318	No
Adipose-Subcutaneous	563	AJUBA	ENSG00000129474.15	14	22971174	22982642	0.00308085	0.00320514	0.33687	17830	0.586932	No
Adipose-Subcutaneous	563	C14orf93	ENSG00000100802.14	14	22985908	23010166	0.00069236	0.00187425	0.711969	17830	0.867519	No
Adipose-Subcutaneous	563	PSMB5	ENSG00000100804.18	14	23016543	23035230	-0.000232307	0.00133482	0.861902	17830	0.942196	No
Adipose-Subcutaneous	563	CDH24	ENSG00000139880.19	14	23047062	23057538	0.003352	0.00429596	0.435574	17830	0.67533	No
Adipose-Subcutaneous	563	ACIN1	ENSG00000100813.14	14	23058564	23093544	-0.00102368	0.00120473	0.395858	17830	0.643697	No
Adipose-Subcutaneous	563	C14orf119	ENSG00000179933.5	14	23094765	23100462	-0.00409304	0.00157641	0.00967573	17830	0.0643245	No
Adipose-Subcutaneous	563	CEBPE	ENSG00000092067.5	14	23117304	23119616	0.0266781	0.0121615	0.0286856	17830	0.132366	No
Adipose-Subcutaneous	563	SLC7A8	ENSG00000092068.19	14	23125295	23183674	-0.0117386	0.00356526	0.00105785	17830	0.0144608	Yes
Adipose-Subcutaneous	563	HOMEZ	ENSG00000215271.7	14	23272422	23286117	-0.00671053	0.00241145	0.00557796	17830	0.0450634	Yes
Adipose-Subcutaneous	563	PPP1R3E	ENSG00000235194.8	14	23295915	23301583	-0.000541228	0.00224495	0.809579	17830	0.917976	No
Adipose-Subcutaneous	563	BCL2L2	ENSG00000129473.9	14	23298918	23311759	-0.000106119	0.00158493	0.946642	17830	0.979454	No
Adipose-Subcutaneous	563	BCL2L2-PABPN1	ENSG00000258643.5	14	23319735	23319816	0.0113322	0.0066539	0.0891258	17830	0.270672	No
Adipose-Subcutaneous	563	PABPN1	ENSG00000100836.10	14	23321289	23326185	0.00416475	0.00135764	0.00226561	17830	0.0238607	Yes
Adipose-Subcutaneous	563	SLC22A17	ENSG00000092096.16	14	23346306	23352912	-0.000672619	0.00242238	0.781373	17830	0.905197	No
Adipose-Subcutaneous	563	EFS	ENSG00000100842.12	14	23356402	23365752	0.00103744	0.00210923	0.623022	17830	0.811926	No
Adipose-Subcutaneous	563	IL25	ENSG00000166090.8	14	23372809	23376403	0.0292345	0.0137143	0.0334827	17830	0.147179	No
Adipose-Subcutaneous	563	CMTM5	ENSG00000166091.19	14	23376808	23379772	-0.00573557	0.00717872	0.424659	17830	0.667755	No
Adipose-Subcutaneous	563	MYH6	ENSG00000197616.11	14	23381990	23408277	0.0406171	0.0163212	0.0131242	17830	0.0791343	No
Adipose-Subcutaneous	563	MYH7	ENSG00000092054.12	14	23412738	23435718	0.00104833	0.0078288	0.893526	17830	0.956276	No
Adipose-Subcutaneous	563	NGDN	ENSG00000129460.15	14	23469688	23509862	-0.00374455	0.00143688	0.00941243	17830	0.063378	No
Adipose-Subcutaneous	563	ZFHX2	ENSG00000136367.13	14	23520855	23555987	0.00815951	0.00444901	0.0672023	17830	0.226463	No
Adipose-Subcutaneous	563	THTPA	ENSG00000259431.5	14	23556193	23557304	-0.00143248	0.00210371	0.496207	17830	0.724532	No
Adipose-Subcutaneous	563	AP1G2	ENSG00000213983.11	14	23561962	23567688	0.00540082	0.00180117	0.00283773	17830	0.0280781	Yes
Adipose-Subcutaneous	563	JPH4	ENSG00000092051.16	14	23568074	23578800	-0.00194536	0.00506514	0.701079	17830	0.860266	No
Adipose-Subcutaneous	563	DHRS2	ENSG00000100867.14	14	23630115	23645639	0.026219	0.0136209	0.0547657	17830	0.198955	No
Adipose-Subcutaneous	563	DHRS4	ENSG00000157326.18	14	23955035	23969279	0.00249809	0.00244211	0.306803	17830	0.556934	No
Adipose-Subcutaneous	563	DHRS4L2	ENSG00000187630.15	14	23969874	24006408	0.00193261	0.00264584	0.46544	17830	0.701034	No
Adipose-Subcutaneous	563	CARMIL3	ENSG00000186648.14	14	24052000	24069728	-0.000723282	0.00531454	0.891797	17830	0.955476	No
Adipose-Subcutaneous	563	CPNE6	ENSG00000100884.9	14	24070837	24078100	-0.0117022	0.0142974	0.413441	17830	0.658648	No
Adipose-Subcutaneous	563	NRL	ENSG00000129535.12	14	24080107	24095130	-0.001746	0.00391009	0.655387	17830	0.83272	No
Adipose-Subcutaneous	563	PCK2	ENSG00000100889.11	14	24094053	24110598	-0.00863908	0.00371473	0.020407	17830	0.10623	No
Adipose-Subcutaneous	563	DCAF11	ENSG00000100897.17	14	24114195	24125242	0.000368748	0.00143718	0.797603	17830	0.912394	No
Adipose-Subcutaneous	563	FITM1	ENSG00000139914.6	14	24131275	24132849	-0.00346791	0.00446591	0.437775	17830	0.677035	No
Adipose-Subcutaneous	563	PSME1	ENSG00000092010.14	14	24136158	24138964	-0.00130505	0.00174854	0.455771	17830	0.69346	No
Adipose-Subcutaneous	563	EMC9	ENSG00000100908.13	14	24138968	24141588	0.000716131	0.00197919	0.717619	17830	0.870132	No
Adipose-Subcutaneous	563	RP11-468E2.5	ENSG00000259321.1	14	24139455	24140444	-0.000504901	0.0041835	0.903982	17830	0.960835	No
Adipose-Subcutaneous	563	PSME2	ENSG00000100911.15	14	24143365	24147235	-0.00445368	0.00180588	0.0139642	17830	0.0824718	No
Adipose-Subcutaneous	563	RNF31	ENSG00000092098.16	14	24147379	24160661	-6.06559e-05	0.00129395	0.962629	17830	0.985849	No
Adipose-Subcutaneous	563	IRF9	ENSG00000213928.8	14	24161053	24166565	-0.00579017	0.00225841	0.0106215	17830	0.0684676	No
Adipose-Subcutaneous	563	REC8	ENSG00000100918.12	14	24171853	24180218	-0.00292666	0.0029898	0.328075	17830	0.577907	No
Adipose-Subcutaneous	563	IPO4	ENSG00000196497.16	14	24180258	24188964	-0.00498544	0.00179693	0.00572126	17830	0.045765	Yes
Adipose-Subcutaneous	563	TM9SF1	ENSG00000100926.14	14	24189143	24195687	-0.00152162	0.00121698	0.211721	17830	0.453624	No
Adipose-Subcutaneous	563	RP11-468E2.10	ENSG00000276698.1	14	24198433	24199090	0.00687826	0.00507992	0.176299	17830	0.409298	No
Adipose-Subcutaneous	563	TSSK4	ENSG00000139908.14	14	24205720	24208362	-0.00132264	0.00324937	0.684135	17830	0.849688	No
Adipose-Subcutaneous	563	CHMP4A	ENSG00000254505.9	14	24209583	24213869	-0.00317671	0.0016715	0.0578963	17830	0.205964	No
Adipose-Subcutaneous	563	MDP1	ENSG00000213920.8	14	24213937	24216067	9.15535e-05	0.00166572	0.956188	17830	0.982528	No
Adipose-Subcutaneous	563	NEDD8	ENSG00000129559.12	14	24216852	24232421	0.000625752	0.00172084	0.716275	17830	0.869912	No
Adipose-Subcutaneous	563	GMPR2	ENSG00000100938.17	14	24232455	24239242	-0.000441948	0.00124237	0.722181	17830	0.871919	No
Adipose-Subcutaneous	563	TINF2	ENSG00000092330.15	14	24239643	24242674	-0.00471688	0.00132347	0.000397524	17830	0.00745306	Yes
Adipose-Subcutaneous	563	TGM1	ENSG00000092295.11	14	24249114	24264432	0.0167399	0.00517695	0.00129716	17830	0.0165717	Yes
Adipose-Subcutaneous	563	RABGGTA	ENSG00000100949.14	14	24265538	24271739	0.00702643	0.00172283	5.21653e-05	17830	0.00180253	Yes
Adipose-Subcutaneous	563	DHRS1	ENSG00000157379.13	14	24290598	24299833	0.00278527	0.0023891	0.244199	17830	0.49117	No
Adipose-Subcutaneous	563	NOP9	ENSG00000196943.12	14	24299862	24308954	0.000792175	0.0013369	0.553731	17830	0.764758	No
Adipose-Subcutaneous	563	LTB4R2	ENSG00000213906.9	14	24309125	24312053	-0.00146268	0.00278134	0.599178	17830	0.79507	No
Adipose-Subcutaneous	563	LTB4R	ENSG00000213903.8	14	24313311	24318036	0.000547825	0.00203591	0.78797	17830	0.908355	No
Adipose-Subcutaneous	563	ADCY4	ENSG00000129467.13	14	24318349	24335071	0.000717652	0.00229994	0.755137	17830	0.889732	No
Adipose-Subcutaneous	563	RIPK3	ENSG00000129465.15	14	24336021	24340045	-0.00210432	0.00276946	0.447686	17830	0.686408	No
Adipose-Subcutaneous	563	NFATC4	ENSG00000100968.13	14	24365673	24379604	-0.00232633	0.00229658	0.311535	17830	0.561363	No
Adipose-Subcutaneous	563	NYNRIN	ENSG00000205978.5	14	24398786	24419288	0.0020326	0.00230487	0.378237	17830	0.627887	No
Adipose-Subcutaneous	563	CBLN3	ENSG00000139899.10	14	24426532	24430954	-0.00129456	0.0050496	0.797763	17830	0.912394	No
Adipose-Subcutaneous	563	KHNYN	ENSG00000100441.9	14	24429935	24441834	-0.000228378	0.00166317	0.890833	17830	0.954919	No
Adipose-Subcutaneous	563	SDR39U1	ENSG00000100445.17	14	24442098	24442904	-0.00642839	0.00180724	0.000408014	17830	0.00756226	Yes
Adipose-Subcutaneous	563	CMA1	ENSG00000092009.10	14	24505353	24507506	0.00461973	0.00929279	0.619299	17830	0.809806	No
Adipose-Subcutaneous	563	CTSG	ENSG00000100448.3	14	24573556	24576260	0.00604189	0.00713503	0.397485	17830	0.645438	No
Adipose-Subcutaneous	563	GZMH	ENSG00000100450.12	14	24606480	24609699	-0.0078569	0.0102978	0.445815	17830	0.684128	No
Adipose-Subcutaneous	563	GZMB	ENSG00000100453.12	14	24630954	24634267	-0.00586681	0.00689978	0.39554	17830	0.643533	No
Adipose-Subcutaneous	563	STXBP6	ENSG00000168952.15	14	24809656	25050297	-0.0049079	0.0042459	0.248227	17830	0.495209	No
Adipose-Subcutaneous	563	NOVA1	ENSG00000139910.19	14	26443093	26597754	0.000402612	0.00318656	0.899505	17830	0.958822	No
Adipose-Subcutaneous	563	LINC00645	ENSG00000258548.5	14	27612588	27639636	0.0177167	0.0134015	0.186731	17830	0.422588	No
Adipose-Subcutaneous	563	PRKD1	ENSG00000184304.14	14	29576479	30191898	0.00323545	0.00279052	0.246787	17830	0.493654	No
Adipose-Subcutaneous	563	G2E3	ENSG00000092140.14	14	30559123	30620063	-0.000126125	0.00165256	0.939192	17830	0.976602	No
Adipose-Subcutaneous	563	SCFD1	ENSG00000092108.20	14	30622112	30735812	0.00168939	0.00135582	0.213292	17830	0.455361	No
Adipose-Subcutaneous	563	COCH	ENSG00000100473.15	14	30874543	30890618	0.00830763	0.00606189	0.171109	17830	0.402211	No
Adipose-Subcutaneous	563	STRN3	ENSG00000196792.11	14	30893799	31026401	-0.00135445	0.00159795	0.397027	17830	0.64507	No
Adipose-Subcutaneous	563	AP4S1	ENSG00000100478.14	14	31025106	31096450	-0.000130867	0.00210321	0.950409	17830	0.980716	No
Adipose-Subcutaneous	563	HECTD1	ENSG00000092148.12	14	31100112	31207804	-0.00316706	0.00118195	0.00759738	17830	0.0551104	No
Adipose-Subcutaneous	563	HEATR5A	ENSG00000129493.14	14	31291791	31420285	-1.92983e-05	0.00147729	0.989582	17830	0.996231	No
Adipose-Subcutaneous	563	RP11-176H8.1	ENSG00000203546.7	14	31427507	31428188	0.00131714	0.00489486	0.787965	17830	0.908355	No
Adipose-Subcutaneous	563	DTD2	ENSG00000129480.12	14	31446036	31457510	0.0054066	0.00251195	0.0318115	17830	0.141871	No
Adipose-Subcutaneous	563	NUBPL	ENSG00000151413.16	14	31489956	31861224	0.00425043	0.00200149	0.0341545	17830	0.148542	No
Adipose-Subcutaneous	563	ARHGAP5	ENSG00000100852.12	14	32076967	32159728	-0.0018544	0.00145306	0.202431	17830	0.442484	No
Adipose-Subcutaneous	563	AKAP6	ENSG00000151320.10	14	32329273	32837681	-0.0199642	0.00417328	2.22115e-06	17830	0.000201463	Yes
Adipose-Subcutaneous	563	NPAS3	ENSG00000151322.18	14	32934933	33804176	0.00579223	0.00454629	0.20319	17830	0.443223	No
Adipose-Subcutaneous	563	EGLN3	ENSG00000129521.13	14	33924231	34462774	0.016589	0.00670646	0.0136822	17830	0.081374	No
Adipose-Subcutaneous	563	SPTSSA	ENSG00000165389.6	14	34432789	34462356	-0.00379029	0.00187232	0.0434209	17830	0.171851	No
Adipose-Subcutaneous	563	EAPP	ENSG00000129518.8	14	34515929	34539711	-0.000547803	0.00149698	0.714554	17830	0.868954	No
Adipose-Subcutaneous	563	SNX6	ENSG00000129515.18	14	34561094	34630183	-0.00145135	0.00122009	0.234749	17830	0.480548	No
Adipose-Subcutaneous	563	CFL2	ENSG00000165410.14	14	34706769	34714823	-0.00473871	0.0018255	0.00969226	17830	0.0643864	No
Adipose-Subcutaneous	563	BAZ1A	ENSG00000198604.10	14	34752731	34862322	-0.00440231	0.00191612	0.0219706	17830	0.111479	No
Adipose-Subcutaneous	563	SRP54	ENSG00000100883.11	14	34981957	35029567	-0.00297793	0.00117097	0.0112639	17830	0.0714512	No
Adipose-Subcutaneous	563	FAM177A1	ENSG00000151327.12	14	35044907	35113130	8.80225e-05	0.00163132	0.956989	17830	0.982841	No
Adipose-Subcutaneous	563	PPP2R3C	ENSG00000092020.10	14	35085467	35122517	-0.00137752	0.00154135	0.371875	17830	0.62241	No
Adipose-Subcutaneous	563	KIAA0391	ENSG00000100890.15	14	35121846	35277614	0.0042652	0.00184256	0.0209958	17830	0.108156	No
Adipose-Subcutaneous	563	PSMA6	ENSG00000100902.10	14	35278633	35317493	-0.00459708	0.00143413	0.00142791	17830	0.017668	Yes
Adipose-Subcutaneous	563	NFKBIA	ENSG00000100906.10	14	35401511	35404746	-0.0105757	0.00423012	0.0127106	17830	0.0776302	No
Adipose-Subcutaneous	563	RALGAPA1	ENSG00000174373.16	14	35538352	35809304	-0.00111527	0.00150708	0.459611	17830	0.696658	No
Adipose-Subcutaneous	563	BRMS1L	ENSG00000100916.13	14	35829795	35932325	-0.00473831	0.00167065	0.00473631	17830	0.0404248	Yes
Adipose-Subcutaneous	563	MBIP	ENSG00000151332.18	14	36298558	36320676	-0.00197866	0.00159483	0.215265	17830	0.457906	No
Adipose-Subcutaneous	563	PAX9	ENSG00000198807.12	14	36657568	36679288	-0.00959095	0.00956987	0.316694	17830	0.566762	No
Adipose-Subcutaneous	563	SLC25A21	ENSG00000183032.11	14	36679716	36875004	-0.02374	0.00617742	0.000135947	17830	0.00354377	Yes
Adipose-Subcutaneous	563	MIPOL1	ENSG00000151338.18	14	37197913	37552361	-0.000140113	0.00206209	0.945853	17830	0.979304	No
Adipose-Subcutaneous	563	RP11-356O9.1	ENSG00000258414.1	14	37564047	37579125	0.010625	0.0123418	0.389676	17830	0.638115	No
Adipose-Subcutaneous	563	FOXA1	ENSG00000129514.5	14	37589984	37596059	-0.0197213	0.0129184	0.127443	17830	0.33789	No
Adipose-Subcutaneous	563	SSTR1	ENSG00000139874.5	14	38207999	38213067	-0.022421	0.00637449	0.000472601	17830	0.00835131	Yes
Adipose-Subcutaneous	563	CLEC14A	ENSG00000176435.6	14	38254103	38256369	-8.5531e-05	0.00258983	0.973666	17830	0.989821	No
Adipose-Subcutaneous	563	LINC00639	ENSG00000259070.5	14	38749339	38948273	0.00519195	0.00592435	0.381215	17830	0.630584	No
Adipose-Subcutaneous	563	SEC23A	ENSG00000100934.14	14	39031919	39109646	-0.00212865	0.00143115	0.137499	17830	0.354376	No
Adipose-Subcutaneous	563	GEMIN2	ENSG00000092208.16	14	39114223	39136973	0.00144844	0.00190742	0.447961	17830	0.686712	No
Adipose-Subcutaneous	563	TRAPPC6B	ENSG00000182400.14	14	39147812	39170430	0.00233559	0.00113011	0.0392376	17830	0.16138	No
Adipose-Subcutaneous	563	PNN	ENSG00000100941.8	14	39175313	39183218	-0.00123114	0.00165627	0.457612	17830	0.694989	No
Adipose-Subcutaneous	563	CTAGE5	ENSG00000150527.16	14	39265284	39388513	0.00253284	0.00146452	0.0842961	17830	0.260621	No
Adipose-Subcutaneous	563	FBXO33	ENSG00000165355.7	14	39397669	39432500	0.00308294	0.00204352	0.131974	17830	0.34513	No
Adipose-Subcutaneous	563	LRFN5	ENSG00000165379.13	14	41607570	41904549	-0.00503502	0.00822184	0.540533	17830	0.75507	No
Adipose-Subcutaneous	563	RP11-398E10.1	ENSG00000258998.1	14	44763157	44782829	-0.00819938	0.0117038	0.483869	17830	0.715134	No
Adipose-Subcutaneous	563	C14orf28	ENSG00000179476.7	14	44897295	44907257	0.00285325	0.00190458	0.13469	17830	0.34972	No
Adipose-Subcutaneous	563	KLHL28	ENSG00000179454.13	14	44924319	45042322	-0.00210487	0.00187014	0.260869	17830	0.509173	No
Adipose-Subcutaneous	563	TOGARAM1	ENSG00000198718.12	14	44962208	45074431	0.000424832	0.00144925	0.769529	17830	0.898494	No
Adipose-Subcutaneous	563	PRPF39	ENSG00000185246.17	14	45084099	45116282	-0.000314898	0.0015951	0.843576	17830	0.932657	No
Adipose-Subcutaneous	563	FKBP3	ENSG00000100442.10	14	45118028	45135319	-0.00053419	0.00144585	0.711926	17830	0.867519	No
Adipose-Subcutaneous	563	FANCM	ENSG00000187790.10	14	45135940	45200890	0.000401902	0.00215555	0.852162	17830	0.93777	No
Adipose-Subcutaneous	563	MIS18BP1	ENSG00000129534.13	14	45203190	45253540	0.0014004	0.00184592	0.448394	17830	0.687081	No
Adipose-Subcutaneous	563	LINC00648	ENSG00000259129.5	14	47764954	47795092	-0.00622816	0.0109969	0.571387	17830	0.77734	No
Adipose-Subcutaneous	563	RPS29	ENSG00000213741.9	14	49570984	49598696	-0.00166352	0.00250354	0.506675	17830	0.730966	No
Adipose-Subcutaneous	563	LRR1	ENSG00000165501.16	14	49599165	49614672	0.00114882	0.0029227	0.694425	17830	0.855851	No
Adipose-Subcutaneous	563	RPL36AL	ENSG00000165502.6	14	49618519	49620685	-0.00202635	0.00232577	0.383998	17830	0.633191	No
Adipose-Subcutaneous	563	MGAT2	ENSG00000168282.5	14	49620795	49623481	-0.0032399	0.00377901	0.391636	17830	0.639884	No
Adipose-Subcutaneous	563	DNAAF2	ENSG00000165506.14	14	49625174	49635230	-0.00290227	0.00189261	0.125743	17830	0.335276	No
Adipose-Subcutaneous	563	POLE2	ENSG00000100479.12	14	49643555	49688422	-0.00326297	0.00341639	0.339957	17830	0.589889	No
Adipose-Subcutaneous	563	KLHDC1	ENSG00000197776.7	14	49693105	49753152	0.00262167	0.00205931	0.203535	17830	0.44358	No
Adipose-Subcutaneous	563	KLHDC2	ENSG00000165516.10	14	49767608	49786385	-0.000939512	0.00126654	0.458536	17830	0.695863	No
Adipose-Subcutaneous	563	NEMF	ENSG00000165525.17	14	49782083	49853203	-0.00218759	0.00144886	0.13166	17830	0.344572	No
Adipose-Subcutaneous	563	RP11-596C23.6	ENSG00000282885.1	14	49861176	49862316	-0.00223735	0.00803633	0.780809	17830	0.905072	No
Adipose-Subcutaneous	563	RP11-596C23.2	ENSG00000278002.1	14	49863072	49864379	0.00490456	0.0116208	0.673156	17830	0.843303	No
Adipose-Subcutaneous	563	ARF6	ENSG00000165527.6	14	49893092	49897054	0.00133716	0.0014355	0.352013	17830	0.60211	No
Adipose-Subcutaneous	563	LINC01588	ENSG00000214900.9	14	49927571	50092643	0.00394915	0.00547066	0.470681	17830	0.705053	No
Adipose-Subcutaneous	563	VCPKMT	ENSG00000100483.13	14	50108633	50116600	0.000228712	0.00202208	0.909987	17830	0.963198	No
Adipose-Subcutaneous	563	SOS2	ENSG00000100485.11	14	50117120	50231558	-0.00247984	0.00137891	0.0726704	17830	0.237615	No
Adipose-Subcutaneous	563	L2HGDH	ENSG00000087299.11	14	50237563	50312325	-0.0044189	0.00225246	0.0502971	17830	0.188126	No
Adipose-Subcutaneous	563	ATP5S	ENSG00000125375.14	14	50312549	50335558	-0.000220472	0.00202438	0.913315	17830	0.964431	No
Adipose-Subcutaneous	563	CDKL1	ENSG00000100490.9	14	50335993	50416461	-0.0015062	0.00381244	0.692943	17830	0.854734	No
Adipose-Subcutaneous	563	MAP4K5	ENSG00000012983.11	14	50418525	50561126	-0.000470387	0.00139381	0.735883	17830	0.880189	No
Adipose-Subcutaneous	563	RP11-406H23.2	ENSG00000259113.1	14	50448833	50456742	-0.00403242	0.0111132	0.716858	17830	0.869964	No
Adipose-Subcutaneous	563	ATL1	ENSG00000198513.11	14	50532656	50631077	0.00241319	0.00247351	0.329693	17830	0.579327	No
Adipose-Subcutaneous	563	SAV1	ENSG00000151748.14	14	50632058	50668331	-0.0030631	0.00171276	0.0742703	17830	0.241297	No
Adipose-Subcutaneous	563	NIN	ENSG00000100503.23	14	50719763	50831121	0.00345948	0.00147077	0.0190226	17830	0.101065	No
Adipose-Subcutaneous	563	PYGL	ENSG00000100504.16	14	50857891	50944736	0.00903875	0.00281288	0.00139014	17830	0.0173451	Yes
Adipose-Subcutaneous	563	ABHD12B	ENSG00000131969.14	14	50872160	50904970	0.0094086	0.00596331	0.115208	17830	0.317964	No
Adipose-Subcutaneous	563	RP11-218E20.3	ENSG00000258711.2	14	50956259	50962002	-0.00399692	0.0130608	0.759705	17830	0.892457	No
Adipose-Subcutaneous	563	TRIM9	ENSG00000100505.13	14	50975262	51096061	0.00158423	0.00525744	0.763278	17830	0.894992	No
Adipose-Subcutaneous	563	TMX1	ENSG00000139921.12	14	51240168	51257546	-0.00357449	0.00181384	0.0492705	17830	0.185964	No
Adipose-Subcutaneous	563	LINC00519	ENSG00000258955.1	14	51304416	51328386	-0.020224	0.0131422	0.124423	17830	0.333101	No
Adipose-Subcutaneous	563	LINC00640	ENSG00000258479.5	14	51333393	51365557	-0.0144683	0.0115086	0.209233	17830	0.450613	No
Adipose-Subcutaneous	563	RP11-255G12.2	ENSG00000258942.1	14	51344914	51385603	-0.00526866	0.0133677	0.693638	17830	0.855235	No
Adipose-Subcutaneous	563	FRMD6	ENSG00000139926.15	14	51489100	51730727	-0.00375807	0.00298037	0.207874	17830	0.449242	No
Adipose-Subcutaneous	563	GNG2	ENSG00000186469.8	14	51826195	51979342	0.0118251	0.00286075	4.1386e-05	17830	0.00156331	Yes
Adipose-Subcutaneous	563	C14orf166	ENSG00000087302.8	14	51989475	52010691	-0.0053026	0.00135914	0.000107675	17830	0.00299509	Yes
Adipose-Subcutaneous	563	NID2	ENSG00000087303.17	14	52010876	52069228	-0.0022299	0.0037362	0.550867	17830	0.762871	No
Adipose-Subcutaneous	563	PTGDR	ENSG00000168229.3	14	52267713	52276724	0.00818983	0.00513326	0.111197	17830	0.310988	No
Adipose-Subcutaneous	563	PTGER2	ENSG00000125384.6	14	52314305	52328606	-0.0121217	0.00391383	0.00205533	17830	0.0225199	Yes
Adipose-Subcutaneous	563	TXNDC16	ENSG00000087301.8	14	52430590	52552522	0.00598762	0.00211484	0.00480927	17830	0.0407748	Yes
Adipose-Subcutaneous	563	GPR137C	ENSG00000180998.11	14	52553148	52637713	-0.00026498	0.00466307	0.954705	17830	0.982064	No
Adipose-Subcutaneous	563	ERO1A	ENSG00000197930.12	14	52639916	52695900	0.00385004	0.00264276	0.145745	17830	0.367023	No
Adipose-Subcutaneous	563	PSMC6	ENSG00000100519.11	14	52707172	52728587	0.000314699	0.00120164	0.793505	17830	0.910745	No
Adipose-Subcutaneous	563	STYX	ENSG00000198252.11	14	52730180	52774998	0.000882091	0.00153717	0.566313	17830	0.773448	No
Adipose-Subcutaneous	563	GNPNAT1	ENSG00000100522.8	14	52775194	52791668	-0.000668008	0.00205799	0.745614	17830	0.884695	No
Adipose-Subcutaneous	563	FERMT2	ENSG00000073712.14	14	52857268	52952435	-0.00769993	0.00187458	4.6179e-05	17830	0.0016697	Yes
Adipose-Subcutaneous	563	DDHD1	ENSG00000100523.14	14	53036745	53153282	0.00303792	0.00169921	0.0743616	17830	0.24133	No
Adipose-Subcutaneous	563	BMP4	ENSG00000125378.15	14	53949736	53958761	-0.00746818	0.00438799	0.0893375	17830	0.271102	No
Adipose-Subcutaneous	563	CDKN3	ENSG00000100526.19	14	54396849	54420218	0.00227437	0.00595229	0.702537	17830	0.860969	No
Adipose-Subcutaneous	563	CNIH1	ENSG00000100528.11	14	54423560	54441431	-0.00121034	0.00182082	0.50651	17830	0.730906	No
Adipose-Subcutaneous	563	GMFB	ENSG00000197045.12	14	54474484	54489196	0.00272515	0.002	0.173583	17830	0.40574	No
Adipose-Subcutaneous	563	CGRRF1	ENSG00000100532.11	14	54509812	54539309	-0.00613211	0.00168853	0.000308439	17830	0.00621408	Yes
Adipose-Subcutaneous	563	SAMD4A	ENSG00000020577.13	14	54567097	54793315	0.00385436	0.00299658	0.198905	17830	0.438322	No
Adipose-Subcutaneous	563	GCH1	ENSG00000131979.18	14	54842008	54902852	-0.000423791	0.00343591	0.901882	17830	0.9597	No
Adipose-Subcutaneous	563	WDHD1	ENSG00000198554.11	14	54938950	55027105	0.000883164	0.00240807	0.713948	17830	0.868506	No
Adipose-Subcutaneous	563	SOCS4	ENSG00000180008.8	14	55027230	55049488	0.00132058	0.00159147	0.407025	17830	0.654905	No
Adipose-Subcutaneous	563	MAPK1IP1L	ENSG00000168175.14	14	55051631	55070192	-0.00329857	0.00134443	0.0144611	17830	0.0843719	No
Adipose-Subcutaneous	563	LGALS3	ENSG00000131981.15	14	55124110	55145403	-0.00160856	0.00221892	0.468808	17830	0.703288	No
Adipose-Subcutaneous	563	DLGAP5	ENSG00000126787.12	14	55148112	55191678	-0.00329485	0.00950835	0.729086	17830	0.876397	No
Adipose-Subcutaneous	563	FBXO34	ENSG00000178974.9	14	55271309	55361918	-0.00202465	0.0016483	0.219859	17830	0.463585	No
Adipose-Subcutaneous	563	ATG14	ENSG00000126775.8	14	55366392	55411858	0.00785538	0.00176795	1.07534e-05	17830	0.000610626	Yes
Adipose-Subcutaneous	563	KTN1	ENSG00000126777.17	14	55580210	55701526	-0.00336705	0.00141391	0.0175931	17830	0.0959868	No
Adipose-Subcutaneous	563	LINC00520	ENSG00000258791.7	14	55781135	55796688	-0.0165141	0.0143793	0.251282	17830	0.498372	No
Adipose-Subcutaneous	563	CTD-2588E21.1	ENSG00000277763.1	14	56117316	56117813	0.00203168	0.00604478	0.736922	17830	0.880711	No
Adipose-Subcutaneous	563	PELI2	ENSG00000139946.9	14	56117991	56301526	0.00489974	0.00273346	0.0736103	17830	0.239765	No
Adipose-Subcutaneous	563	RP11-930O11.1	ENSG00000259719.5	14	56310880	56345001	0.00437894	0.0107511	0.683948	17830	0.849531	No
Adipose-Subcutaneous	563	TMEM260	ENSG00000070269.13	14	56488354	56650606	-0.000702095	0.00150135	0.640227	17830	0.823055	No
Adipose-Subcutaneous	563	EXOC5	ENSG00000070367.15	14	57200507	57268908	-0.00151925	0.00124275	0.222055	17830	0.466506	No
Adipose-Subcutaneous	563	AP5M1	ENSG00000053770.11	14	57269009	57298742	-0.00243835	0.00136194	0.0739571	17830	0.240543	No
Adipose-Subcutaneous	563	NAA30	ENSG00000139977.13	14	57390544	57415917	-0.00174958	0.00130293	0.179899	17830	0.413883	No
Adipose-Subcutaneous	563	C14orf37	ENSG00000139971.15	14	57999735	58298139	0.00841905	0.00396339	0.0341057	17830	0.14841	No
Adipose-Subcutaneous	563	ACTR10	ENSG00000131966.13	14	58200080	58235636	-0.00319447	0.00131695	0.0156064	17830	0.0889147	No
Adipose-Subcutaneous	563	PSMA3	ENSG00000100567.12	14	58244831	58272012	-0.00197145	0.00136813	0.150169	17830	0.373277	No
Adipose-Subcutaneous	563	LINC00216	ENSG00000279636.2	14	58288033	58289158	-0.0114178	0.00835359	0.17225	17830	0.403684	No
Adipose-Subcutaneous	563	ARID4A	ENSG00000032219.18	14	58298385	58373887	0.000843114	0.0014619	0.564365	17830	0.772142	No
Adipose-Subcutaneous	563	TOMM20L	ENSG00000196860.7	14	58395916	58407468	-0.00163804	0.00852924	0.847775	17830	0.934999	No
Adipose-Subcutaneous	563	TIMM9	ENSG00000100575.13	14	58408494	58427242	-0.00365318	0.00172419	0.0345646	17830	0.149802	No
Adipose-Subcutaneous	563	KIAA0586	ENSG00000100578.14	14	58427385	58551289	-0.0050082	0.00159165	0.00174303	17830	0.0202713	Yes
Adipose-Subcutaneous	563	DACT1	ENSG00000165617.14	14	58633967	58648321	0.00051988	0.00416379	0.900683	17830	0.959232	No
Adipose-Subcutaneous	563	DAAM1	ENSG00000100592.15	14	59188680	59371405	0.0071599	0.00253968	0.00499045	17830	0.0417157	Yes
Adipose-Subcutaneous	563	GPR135	ENSG00000181619.11	14	59429022	59465342	0.00986759	0.00317668	0.00199405	17830	0.0221437	Yes
Adipose-Subcutaneous	563	L3HYPDH	ENSG00000126790.11	14	59460363	59484430	0.00483887	0.00402017	0.229253	17830	0.475078	No
Adipose-Subcutaneous	563	JKAMP	ENSG00000050130.17	14	59484443	59505404	0.00239639	0.00151398	0.114041	17830	0.315835	No
Adipose-Subcutaneous	563	CCDC175	ENSG00000151838.11	14	59510430	59576831	-0.00188186	0.0134868	0.88908	17830	0.953751	No
Adipose-Subcutaneous	563	RTN1	ENSG00000139970.16	14	59595977	59870966	-0.0172876	0.00523927	0.00103192	17830	0.0142078	Yes
Adipose-Subcutaneous	563	PCNX4	ENSG00000126773.12	14	60091911	60169133	-0.00122277	0.00132185	0.355356	17830	0.605147	No
Adipose-Subcutaneous	563	DHRS7	ENSG00000100612.13	14	60148948	60169856	-0.00282178	0.0016176	0.0816529	17830	0.255595	No
Adipose-Subcutaneous	563	PPM1A	ENSG00000100614.17	14	60245752	60299087	-0.00404106	0.00120975	0.000894286	17830	0.0128073	Yes
Adipose-Subcutaneous	563	C14orf39	ENSG00000179008.8	14	60396469	60515543	-0.0197573	0.00861338	0.0221849	17830	0.112278	No
Adipose-Subcutaneous	563	SALRNA1	ENSG00000258952.2	14	60639216	60642589	0.0188195	0.00891864	0.0353056	17830	0.151773	No
Adipose-Subcutaneous	563	SIX1	ENSG00000126778.8	14	60643415	60658259	0.00606513	0.00406399	0.136176	17830	0.352295	No
Adipose-Subcutaneous	563	SIX4	ENSG00000100625.8	14	60709528	60724348	-0.00609533	0.00492944	0.216804	17830	0.459863	No
Adipose-Subcutaneous	563	MNAT1	ENSG00000020426.10	14	60734742	60969953	-0.00286104	0.00166011	0.0853873	17830	0.262855	No
Adipose-Subcutaneous	563	TRMT5	ENSG00000126814.6	14	60971451	60981113	0.000230158	0.00170493	0.892666	17830	0.955873	No
Adipose-Subcutaneous	563	SLC38A6	ENSG00000139974.15	14	60981359	61083733	0.00810619	0.00203286	7.59247e-05	17830	0.0023211	Yes
Adipose-Subcutaneous	563	PRKCH	ENSG00000027075.14	14	61187559	61550976	0.00126091	0.00191308	0.510112	17830	0.733255	No
Adipose-Subcutaneous	563	TMEM30B	ENSG00000182107.6	14	61277370	61281840	0.00756435	0.00432601	0.0809319	17830	0.253873	No
Adipose-Subcutaneous	563	RP11-47I22.2	ENSG00000250548.6	14	61556313	61570539	0.00328435	0.00948262	0.729211	17830	0.876404	No
Adipose-Subcutaneous	563	FLJ22447	ENSG00000232774.7	14	61570654	61658696	0.00161949	0.00538397	0.763683	17830	0.895262	No
Adipose-Subcutaneous	563	HIF1A	ENSG00000100644.16	14	61695513	61748259	0.000829764	0.00216516	0.701696	17830	0.860471	No
Adipose-Subcutaneous	563	HIF1A-AS2	ENSG00000258667.1	14	61715558	61751097	0.0129755	0.0103655	0.211186	17830	0.453014	No
Adipose-Subcutaneous	563	SNAPC1	ENSG00000023608.4	14	61762357	61796428	0.0044641	0.00254109	0.079524	17830	0.251358	No
Adipose-Subcutaneous	563	RHOJ	ENSG00000126785.12	14	63204114	63293219	0.00373436	0.00261809	0.154339	17830	0.379829	No
Adipose-Subcutaneous	563	PPP2R5E	ENSG00000154001.13	14	63371357	63543374	-0.000446891	0.00112879	0.692332	17830	0.854158	No
Adipose-Subcutaneous	563	WDR89	ENSG00000140006.11	14	63597039	63641861	0.000289188	0.002037	0.887158	17830	0.952955	No
Adipose-Subcutaneous	563	SGPP1	ENSG00000126821.7	14	63684214	63728039	-0.000106103	0.0017585	0.951909	17830	0.980857	No
Adipose-Subcutaneous	563	SYNE2	ENSG00000054654.16	14	63852983	64226433	-0.00115071	0.00238675	0.629912	17830	0.816349	No
Adipose-Subcutaneous	563	ESR2	ENSG00000140009.18	14	64084232	64303659	-0.00462708	0.00433126	0.285862	17830	0.536179	No
Adipose-Subcutaneous	563	MTHFD1	ENSG00000100714.15	14	64388031	64463457	-0.00234428	0.00245772	0.340588	17830	0.590498	No
Adipose-Subcutaneous	563	ZBTB25	ENSG00000089775.11	14	64449106	64505213	0.00317239	0.00178568	0.0762016	17830	0.245204	No
Adipose-Subcutaneous	563	AKAP5	ENSG00000179841.8	14	64465499	64474503	-0.00340718	0.00434217	0.43299	17830	0.673372	No
Adipose-Subcutaneous	563	ZBTB1	ENSG00000126804.13	14	64503846	64533690	0.000278999	0.00150463	0.852964	17830	0.938102	No
Adipose-Subcutaneous	563	HSPA2	ENSG00000126803.9	14	64535905	64546173	0.00496424	0.00429402	0.248158	17830	0.495205	No
Adipose-Subcutaneous	563	PPP1R36	ENSG00000165807.7	14	64549902	64589378	0.0148932	0.00452752	0.00106905	17830	0.0145504	Yes
Adipose-Subcutaneous	563	PLEKHG3	ENSG00000126822.16	14	64704102	64750247	0.00369517	0.00254494	0.14709	17830	0.368448	No
Adipose-Subcutaneous	563	SPTB	ENSG00000070182.19	14	64752211	64879883	-0.0176786	0.00584586	0.00261195	17830	0.0264307	Yes
Adipose-Subcutaneous	563	CHURC1	ENSG00000258289.8	14	64914361	64944591	-0.000616656	0.00255146	0.809114	17830	0.917886	No
Adipose-Subcutaneous	563	GPX2	ENSG00000176153.11	14	64939152	64942905	0.00870909	0.00954035	0.361718	17830	0.611378	No
Adipose-Subcutaneous	563	RAB15	ENSG00000139998.14	14	64945814	64972776	0.00250717	0.00456021	0.582689	17830	0.784564	No
Adipose-Subcutaneous	563	FNTB	ENSG00000257365.7	14	64986720	65062598	0.00542294	0.00187894	0.00405539	17830	0.0361177	Yes
Adipose-Subcutaneous	563	MAX	ENSG00000125952.18	14	65006174	65102695	0.000378475	0.00131307	0.773276	17830	0.900646	No
Adipose-Subcutaneous	563	FUT8	ENSG00000033170.16	14	65410592	65744121	0.00232566	0.00205916	0.259221	17830	0.507564	No
Adipose-Subcutaneous	563	CTD-2014B16.3	ENSG00000258847.1	14	65957297	66004523	-0.00191627	0.0120127	0.873319	17830	0.947676	No
Adipose-Subcutaneous	563	RP11-72M17.1	ENSG00000258561.1	14	66212810	66505345	-0.00458143	0.00582982	0.432294	17830	0.672935	No
Adipose-Subcutaneous	563	GPHN	ENSG00000171723.15	14	66507407	67181803	-0.00633775	0.00216365	0.00354181	17830	0.0327035	Yes
Adipose-Subcutaneous	563	FAM71D	ENSG00000172717.15	14	67189393	67228550	-0.0191406	0.0100091	0.0563635	17830	0.202812	No
Adipose-Subcutaneous	563	MPP5	ENSG00000072415.8	14	67241109	67335819	0.00451288	0.00155413	0.0038372	17830	0.0346592	Yes
Adipose-Subcutaneous	563	ATP6V1D	ENSG00000100554.11	14	67294371	67359996	-0.000176476	0.0017233	0.918473	17830	0.966214	No
Adipose-Subcutaneous	563	EIF2S1	ENSG00000134001.12	14	67360266	67386516	-0.00487906	0.00128664	0.000166211	17830	0.0041275	Yes
Adipose-Subcutaneous	563	PLEK2	ENSG00000100558.8	14	67386983	67412200	-0.00913967	0.0101227	0.366988	17830	0.616894	No
Adipose-Subcutaneous	563	TMEM229B	ENSG00000198133.8	14	67447084	67533739	0.00785075	0.00435404	0.0719291	17830	0.236402	No
Adipose-Subcutaneous	563	PLEKHH1	ENSG00000054690.13	14	67533301	67589310	-0.00985922	0.00465304	0.0345558	17830	0.149801	No
Adipose-Subcutaneous	563	PIGH	ENSG00000100564.8	14	67581955	67600287	-0.00786613	0.0016947	4.34307e-06	17830	0.000324004	Yes
Adipose-Subcutaneous	563	ARG2	ENSG00000081181.7	14	67619798	67651720	-0.0230756	0.00512693	8.29169e-06	17830	0.000513336	Yes
Adipose-Subcutaneous	563	VTI1B	ENSG00000100568.10	14	67647075	67674831	-0.00059736	0.00147903	0.686456	17830	0.850731	No
Adipose-Subcutaneous	563	RDH11	ENSG00000072042.12	14	67676801	67695814	-0.00266239	0.00145154	0.0671756	17830	0.226454	No
Adipose-Subcutaneous	563	RDH12	ENSG00000139988.9	14	67701886	67734452	0.0173517	0.0079224	0.0289348	17830	0.133045	No
Adipose-Subcutaneous	563	ZFYVE26	ENSG00000072121.15	14	67746520	67816589	9.40795e-05	0.00152325	0.950775	17830	0.980857	No
Adipose-Subcutaneous	563	RAD51B	ENSG00000182185.18	14	67819779	68730218	-0.00269754	0.00292498	0.356814	17830	0.606599	No
Adipose-Subcutaneous	563	ZFP36L1	ENSG00000185650.9	14	68787660	68796253	0.00172094	0.00271599	0.526589	17830	0.746113	No
Adipose-Subcutaneous	563	ACTN1	ENSG00000072110.13	14	68874143	68979440	0.00198168	0.00223659	0.375997	17830	0.626135	No
Adipose-Subcutaneous	563	DCAF5	ENSG00000139990.17	14	69050881	69153126	-0.00159752	0.0010489	0.128333	17830	0.339141	No
Adipose-Subcutaneous	563	RP11-363J20.1	ENSG00000258957.1	14	69183020	69214092	-0.0130346	0.011445	0.255256	17830	0.502952	No
Adipose-Subcutaneous	563	EXD2	ENSG00000081177.18	14	69191511	69244020	0.00139407	0.00147716	0.345719	17830	0.595859	No
Adipose-Subcutaneous	563	GALNT16	ENSG00000100626.16	14	69259277	69357009	0.00518814	0.00319438	0.104927	17830	0.300369	No
Adipose-Subcutaneous	563	ERH	ENSG00000100632.10	14	69380123	69398627	-0.00200277	0.00159655	0.210226	17830	0.451715	No
Adipose-Subcutaneous	563	SLC39A9	ENSG00000029364.11	14	69398015	69462388	0.00199979	0.00131684	0.129441	17830	0.341209	No
Adipose-Subcutaneous	563	PLEKHD1	ENSG00000175985.9	14	69484754	69531551	0.0212743	0.0077738	0.00641057	17830	0.0493409	Yes
Adipose-Subcutaneous	563	SUSD6	ENSG00000100647.7	14	69611596	69715142	0.0005613	0.00209755	0.789111	17830	0.909185	No
Adipose-Subcutaneous	563	SRSF5	ENSG00000100650.15	14	69726900	69772005	-0.0022624	0.00193901	0.243813	17830	0.4909	No
Adipose-Subcutaneous	563	SLC10A1	ENSG00000100652.4	14	69775417	69797289	-0.00519149	0.0123651	0.674761	17830	0.84428	No
Adipose-Subcutaneous	563	SMOC1	ENSG00000198732.10	14	69854131	70032366	0.0109556	0.00670349	0.102775	17830	0.296133	No
Adipose-Subcutaneous	563	SLC8A3	ENSG00000100678.18	14	70044217	70189070	0.00859085	0.00652805	0.188735	17830	0.425053	No
Adipose-Subcutaneous	563	COX16	ENSG00000133983.14	14	70325081	70359731	-0.0027004	0.00151777	0.0757699	17830	0.244167	No
Adipose-Subcutaneous	563	SYNJ2BP	ENSG00000213463.4	14	70366496	70417061	0.000793098	0.00134222	0.554844	17830	0.765418	No
Adipose-Subcutaneous	563	ADAM21	ENSG00000139985.6	14	70452157	70459899	-0.00903329	0.00971728	0.352987	17830	0.60279	No
Adipose-Subcutaneous	563	ADAM20	ENSG00000134007.3	14	70522358	70535015	0.00965806	0.00867464	0.266045	17830	0.515215	No
Adipose-Subcutaneous	563	MED6	ENSG00000133997.11	14	70581257	70600690	-0.00217464	0.00134179	0.105665	17830	0.301682	No
Adipose-Subcutaneous	563	TTC9	ENSG00000133985.2	14	70641787	70675360	-0.00105306	0.00515361	0.838169	17830	0.930255	No
Adipose-Subcutaneous	563	MAP3K9	ENSG00000006432.15	14	70722526	70809534	-0.00282333	0.00639368	0.658968	17830	0.834475	No
Adipose-Subcutaneous	563	RP6-65G23.5	ENSG00000275630.1	14	70822004	70823984	0.00307305	0.0120796	0.799284	17830	0.913254	No
Adipose-Subcutaneous	563	RP1-292L20.3	ENSG00000274818.1	14	70906657	70907111	0.00773559	0.00485777	0.111875	17830	0.312459	No
Adipose-Subcutaneous	563	PCNX1	ENSG00000100731.15	14	70907405	71115382	-0.00139034	0.00185649	0.454239	17830	0.691993	No
Adipose-Subcutaneous	563	SIPA1L1	ENSG00000197555.9	14	71320449	71741229	0.00995534	0.00224067	1.07635e-05	17830	0.000610626	Yes
Adipose-Subcutaneous	563	RGS6	ENSG00000182732.16	14	71932439	72566529	-0.0131832	0.00431281	0.00234796	17830	0.0245107	Yes
Adipose-Subcutaneous	563	RP3-514A23.2	ENSG00000258871.1	14	72552580	72595125	-0.0214956	0.0112603	0.0567948	17830	0.20363	No
Adipose-Subcutaneous	563	DPF3	ENSG00000205683.11	14	72619296	72894116	0.00300954	0.00541878	0.578857	17830	0.782547	No
Adipose-Subcutaneous	563	DCAF4	ENSG00000119599.16	14	72926332	72959703	-0.000229052	0.00256017	0.928743	17830	0.971353	No
Adipose-Subcutaneous	563	ZFYVE1	ENSG00000165861.13	14	72969451	73027212	0.000260071	0.00179255	0.884698	17830	0.951857	No
Adipose-Subcutaneous	563	RBM25	ENSG00000119707.13	14	73058785	73123898	0.0024127	0.00147091	0.101529	17830	0.294073	No
Adipose-Subcutaneous	563	PSEN1	ENSG00000080815.18	14	73136418	73223691	-0.000684874	0.00122142	0.57522	17830	0.780234	No
Adipose-Subcutaneous	563	PAPLN	ENSG00000100767.15	14	73237497	73274640	0.00923185	0.00410107	0.0247807	17830	0.120556	No
Adipose-Subcutaneous	563	NUMB	ENSG00000133961.19	14	73275107	73463491	-0.00130179	0.00119958	0.278313	17830	0.529088	No
Adipose-Subcutaneous	563	HEATR4	ENSG00000187105.8	14	73478484	73558947	0.0014303	0.0043589	0.742939	17830	0.883283	No
Adipose-Subcutaneous	563	RIOX1	ENSG00000170468.7	14	73490964	73493392	-0.00190794	0.0020284	0.347322	17830	0.597563	No
Adipose-Subcutaneous	563	ACOT1	ENSG00000184227.7	14	73537114	73543794	-0.00652558	0.00568471	0.251509	17830	0.498694	No
Adipose-Subcutaneous	563	ACOT2	ENSG00000119673.14	14	73567620	73575658	-0.00715666	0.00344968	0.038497	17830	0.159369	No
Adipose-Subcutaneous	563	ACOT4	ENSG00000177465.4	14	73591706	73596496	0.00142359	0.00371413	0.701655	17830	0.860471	No
Adipose-Subcutaneous	563	DNAL1	ENSG00000119661.14	14	73644875	73703732	0.000557026	0.00173127	0.747771	17830	0.885603	No
Adipose-Subcutaneous	563	PNMA1	ENSG00000176903.4	14	73711783	73714372	0.0028836	0.00184983	0.119617	17830	0.324721	No
Adipose-Subcutaneous	563	ELMSAN1	ENSG00000156030.13	14	73715122	73790285	0.00769761	0.0022192	0.000564759	17830	0.00946395	Yes
Adipose-Subcutaneous	563	RP5-1021I20.2	ENSG00000258586.1	14	73822559	73830135	0.00433759	0.0147309	0.768523	17830	0.898022	No
Adipose-Subcutaneous	563	PTGR2	ENSG00000140043.11	14	73851844	73886616	0.00764444	0.00246361	0.00201613	17830	0.0222586	Yes
Adipose-Subcutaneous	563	ZNF410	ENSG00000119725.18	14	73886828	73932509	-0.00324199	0.00138515	0.0196185	17830	0.103368	No
Adipose-Subcutaneous	563	FAM161B	ENSG00000156050.8	14	73931501	73950251	-0.000204775	0.00229167	0.928832	17830	0.971353	No
Adipose-Subcutaneous	563	COQ6	ENSG00000119723.16	14	73949926	73961903	-0.000896165	0.00177198	0.613243	17830	0.805422	No
Adipose-Subcutaneous	563	ENTPD5	ENSG00000187097.12	14	73958010	74019352	-0.000768575	0.00159304	0.629676	17830	0.816339	No
Adipose-Subcutaneous	563	BBOF1	ENSG00000119636.15	14	74019400	74082863	0.00347603	0.00203678	0.088464	17830	0.269418	No
Adipose-Subcutaneous	563	ALDH6A1	ENSG00000119711.12	14	74056850	74084493	-0.00934129	0.00266599	0.000496518	17830	0.0085984	Yes
Adipose-Subcutaneous	563	LIN52	ENSG00000205659.10	14	74084796	74201235	0.0002792	0.00221655	0.899809	17830	0.958857	No
Adipose-Subcutaneous	563	VSX2	ENSG00000119614.2	14	74239472	74262738	0.00280153	0.0153879	0.855604	17830	0.939604	No
Adipose-Subcutaneous	563	ABCD4	ENSG00000119688.20	14	74285423	74303056	-0.00300269	0.00187972	0.110757	17830	0.310394	No
Adipose-Subcutaneous	563	SYNDIG1L	ENSG00000183379.8	14	74405893	74426102	0.0100652	0.00626175	0.108549	17830	0.306466	No
Adipose-Subcutaneous	563	RP3-449M8.9	ENSG00000270000.1	14	74471930	74472360	0.00516037	0.0100121	0.606475	17830	0.800646	No
Adipose-Subcutaneous	563	RP3-449M8.6	ENSG00000259005.1	14	74474007	74474864	-0.0022736	0.00961152	0.813095	17830	0.919775	No
Adipose-Subcutaneous	563	NPC2	ENSG00000119655.10	14	74476192	74494177	0.00173584	0.00196737	0.377997	17830	0.627882	No
Adipose-Subcutaneous	563	ISCA2	ENSG00000165898.13	14	74493720	74497106	-0.00110003	0.00162445	0.498589	17830	0.725701	No
Adipose-Subcutaneous	563	LTBP2	ENSG00000119681.11	14	74498170	74612378	0.00535383	0.00402418	0.183942	17830	0.418644	No
Adipose-Subcutaneous	563	CTD-2207P18.2	ENSG00000258976.1	14	74614693	74616647	-0.00817764	0.0138335	0.554669	17830	0.765342	No
Adipose-Subcutaneous	563	AREL1	ENSG00000119682.16	14	74653437	74713115	-0.00266014	0.0014345	0.0642261	17830	0.220349	No
Adipose-Subcutaneous	563	FCF1	ENSG00000119616.11	14	74713144	74738620	-0.00285626	0.00129237	0.0275172	17830	0.128688	No
Adipose-Subcutaneous	563	YLPM1	ENSG00000119596.17	14	74763366	74859435	-0.00136371	0.0012921	0.291703	17830	0.541929	No
Adipose-Subcutaneous	563	PROX2	ENSG00000119608.12	14	74852871	74871940	-0.00527817	0.00449377	0.240691	17830	0.487395	No
Adipose-Subcutaneous	563	DLST	ENSG00000119689.14	14	74881891	74903745	-0.00726058	0.00136517	1.53411e-07	17830	2.79113e-05	Yes
Adipose-Subcutaneous	563	RPS6KL1	ENSG00000198208.11	14	74903954	74923396	0.0003604	0.00393916	0.927136	17830	0.970689	No
Adipose-Subcutaneous	563	PGF	ENSG00000119630.13	14	74941834	74955784	-0.00289473	0.00462705	0.531835	17830	0.749081	No
Adipose-Subcutaneous	563	EIF2B2	ENSG00000119718.10	14	75002911	75011268	-0.00818253	0.00184588	1.12643e-05	17830	0.000627635	Yes
Adipose-Subcutaneous	563	MLH3	ENSG00000119684.15	14	75013764	75051532	-0.000671823	0.00193623	0.728745	17830	0.876181	No
Adipose-Subcutaneous	563	ACYP1	ENSG00000119640.8	14	75053221	75069279	-0.00297304	0.00272923	0.276493	17830	0.526921	No
Adipose-Subcutaneous	563	ZC2HC1C	ENSG00000119703.13	14	75064170	75079352	-0.00549468	0.00486488	0.259205	17830	0.507564	No
Adipose-Subcutaneous	563	NEK9	ENSG00000119638.12	14	75079988	75127152	0.000462642	0.00130876	0.723853	17830	0.873075	No
Adipose-Subcutaneous	563	TMED10	ENSG00000170348.8	14	75131470	75176631	-0.00125787	0.00143784	0.382055	17830	0.631387	No
Adipose-Subcutaneous	563	CTD-3075F15.1	ENSG00000273565.1	14	75176929	75177418	-0.0129267	0.0127198	0.309957	17830	0.560102	No
Adipose-Subcutaneous	563	FOS	ENSG00000170345.9	14	75278774	75282230	0.0298853	0.0096094	0.00196934	17830	0.0219871	Yes
Adipose-Subcutaneous	563	LINC01220	ENSG00000259687.1	14	75294404	75296638	0.00918066	0.0111937	0.412485	17830	0.658068	No
Adipose-Subcutaneous	563	JDP2	ENSG00000140044.12	14	75427742	75474111	0.000440383	0.00267502	0.869298	17830	0.945428	No
Adipose-Subcutaneous	563	BATF	ENSG00000156127.6	14	75522425	75547015	-0.00798392	0.00460348	0.0834309	17830	0.259114	No
Adipose-Subcutaneous	563	FLVCR2	ENSG00000119686.9	14	75579589	75648167	-8.16474e-05	0.00428011	0.984788	17830	0.994491	No
Adipose-Subcutaneous	563	TTLL5	ENSG00000119685.19	14	75633625	75955078	-0.00392122	0.00154271	0.011307	17830	0.0715414	No
Adipose-Subcutaneous	563	C14orf1	ENSG00000133935.6	14	75649791	75661189	-0.00131638	0.00201936	0.514756	17830	0.737196	No
Adipose-Subcutaneous	563	TGFB3	ENSG00000119699.7	14	75958202	75982991	-0.00180374	0.00379179	0.634483	17830	0.819513	No
Adipose-Subcutaneous	563	RP11-270M14.5	ENSG00000258876.1	14	75970924	75971554	0.00614674	0.0105114	0.558948	17830	0.768096	No
Adipose-Subcutaneous	563	IFT43	ENSG00000119650.12	14	75985753	76084073	0.00019518	0.00174772	0.911121	17830	0.963623	No
Adipose-Subcutaneous	563	GPATCH2L	ENSG00000089916.17	14	76151916	76254342	0.00251093	0.00134224	0.0619258	17830	0.214562	No
Adipose-Subcutaneous	563	ESRRB	ENSG00000119715.14	14	76310614	76501841	-0.0127029	0.00978606	0.194821	17830	0.43299	No
Adipose-Subcutaneous	563	RP11-187O7.3	ENSG00000259124.1	14	76495363	76726712	0.00744989	0.0131973	0.572648	17830	0.778234	No
Adipose-Subcutaneous	563	VASH1	ENSG00000071246.10	14	76762189	76783015	0.00937565	0.002957	0.00160703	17830	0.0191661	Yes
Adipose-Subcutaneous	563	RP11-488C13.5	ENSG00000258301.3	14	76783693	76786177	0.00831286	0.00457144	0.0695507	17830	0.231305	No
Adipose-Subcutaneous	563	ANGEL1	ENSG00000013523.9	14	76786725	76826246	0.00587437	0.00225827	0.00954207	17830	0.0638645	No
Adipose-Subcutaneous	563	IRF2BPL	ENSG00000119669.4	14	77024543	77028085	-0.0043287	0.00243351	0.0758359	17830	0.244252	No
Adipose-Subcutaneous	563	RP11-7F17.5	ENSG00000246548.3	14	77041064	77069179	-0.0145045	0.00641491	0.0241517	17830	0.118304	No
Adipose-Subcutaneous	563	RP11-7F17.3	ENSG00000258819.1	14	77069504	77076344	-0.0231395	0.00521674	1.11262e-05	17830	0.000621883	Yes
Adipose-Subcutaneous	563	CIPC	ENSG00000198894.7	14	77098097	77117287	-0.00593117	0.00220366	0.00733313	17830	0.053873	No
Adipose-Subcutaneous	563	TMEM63C	ENSG00000165548.10	14	77175850	77259495	-0.0183659	0.0101006	0.0695732	17830	0.231305	No
Adipose-Subcutaneous	563	POMT2	ENSG00000009830.11	14	77274956	77320883	-0.0066483	0.00165683	6.84993e-05	17830	0.00216935	Yes
Adipose-Subcutaneous	563	GSTZ1	ENSG00000100577.18	14	77320885	77331597	-0.000462428	0.00247339	0.851761	17830	0.937463	No
Adipose-Subcutaneous	563	TMED8	ENSG00000100580.7	14	77335021	77377109	0.000534998	0.00161299	0.740258	17830	0.881919	No
Adipose-Subcutaneous	563	SAMD15	ENSG00000100583.4	14	77376689	77391497	-0.00888504	0.00983582	0.36675	17830	0.616669	No
Adipose-Subcutaneous	563	NOXRED1	ENSG00000165555.9	14	77394021	77423517	7.26208e-05	0.00520802	0.98888	17830	0.995974	No
Adipose-Subcutaneous	563	VIPAS39	ENSG00000151445.15	14	77426675	77457869	-0.00118151	0.00125065	0.345226	17830	0.595298	No
Adipose-Subcutaneous	563	AHSA1	ENSG00000100591.7	14	77457953	77469474	-0.00437742	0.0015583	0.00514765	17830	0.0426896	Yes
Adipose-Subcutaneous	563	ISM2	ENSG00000100593.17	14	77474394	77498850	0.013505	0.0136828	0.324083	17830	0.574052	No
Adipose-Subcutaneous	563	SPTLC2	ENSG00000100596.6	14	77505997	77616773	0.000675666	0.0023061	0.769642	17830	0.898554	No
Adipose-Subcutaneous	563	ALKBH1	ENSG00000100601.9	14	77672404	77708020	-0.00154722	0.00187039	0.408478	17830	0.655658	No
Adipose-Subcutaneous	563	SLIRP	ENSG00000119705.9	14	77708071	77760829	-0.00178214	0.00177925	0.316974	17830	0.567036	No
Adipose-Subcutaneous	563	SNW1	ENSG00000100603.13	14	77717599	77761207	-0.00168302	0.00117982	0.154301	17830	0.379829	No
Adipose-Subcutaneous	563	ADCK1	ENSG00000063761.15	14	77800083	77933954	0.00745497	0.00233009	0.00145765	17830	0.0179736	Yes
Adipose-Subcutaneous	563	NRXN3	ENSG00000021645.18	14	78170373	79868290	0.0188486	0.00567979	0.000965753	17830	0.0135525	Yes
Adipose-Subcutaneous	563	DIO2	ENSG00000211448.11	14	80197527	80387757	0.0260887	0.00707578	0.000249759	17830	0.00540438	Yes
Adipose-Subcutaneous	563	CEP128	ENSG00000100629.16	14	80476983	80959517	0.00347472	0.00302085	0.250552	17830	0.497644	No
Adipose-Subcutaneous	563	TSHR	ENSG00000165409.16	14	80954989	81146302	-0.000340336	0.0114797	0.97636	17830	0.990986	No
Adipose-Subcutaneous	563	GTF2A1	ENSG00000165417.11	14	81175452	81221217	-0.00369081	0.00142163	0.00968301	17830	0.0643489	No
Adipose-Subcutaneous	563	STON2	ENSG00000140022.9	14	81260656	81436465	0.00504337	0.00404685	0.213214	17830	0.455282	No
Adipose-Subcutaneous	563	RP11-299L17.3	ENSG00000258675.1	14	81441987	81450157	-0.00324794	0.0122592	0.791157	17830	0.90991	No
Adipose-Subcutaneous	563	SEL1L	ENSG00000071537.13	14	81471549	81533861	-0.000309188	0.0013882	0.823833	17830	0.92506	No
Adipose-Subcutaneous	563	RP11-497E19.1	ENSG00000205562.2	14	85524432	85529988	0.0183776	0.00736499	0.0128834	17830	0.0782395	No
Adipose-Subcutaneous	563	FLRT2	ENSG00000185070.10	14	85530144	85654426	0.0132748	0.0043068	0.00215886	17830	0.0231845	Yes
Adipose-Subcutaneous	563	CTD-2341M24.1	ENSG00000258733.5	14	85934710	86129778	0.0210361	0.00568443	0.000237058	17830	0.00517349	Yes
Adipose-Subcutaneous	563	GALC	ENSG00000054983.16	14	87837820	87993665	-0.00222042	0.00179991	0.217877	17830	0.460989	No
Adipose-Subcutaneous	563	GPR65	ENSG00000140030.5	14	88005124	88014811	0.0113828	0.00391902	0.00382874	17830	0.0346003	Yes
Adipose-Subcutaneous	563	LINC01146	ENSG00000258867.5	14	88024550	88097619	0.00127861	0.0134508	0.924304	17830	0.969204	No
Adipose-Subcutaneous	563	SPATA7	ENSG00000042317.16	14	88384924	88470350	0.00199981	0.00206019	0.332134	17830	0.58178	No
Adipose-Subcutaneous	563	PTPN21	ENSG00000070778.12	14	88465778	88554733	-0.00180312	0.00152196	0.236643	17830	0.483205	No
Adipose-Subcutaneous	563	ZC3H14	ENSG00000100722.18	14	88562909	88627596	-0.00484901	0.00136609	0.000419479	17830	0.00770412	Yes
Adipose-Subcutaneous	563	EML5	ENSG00000165521.15	14	88627646	88792752	-0.036351	0.00988529	0.000259267	17830	0.00552297	Yes
Adipose-Subcutaneous	563	TTC8	ENSG00000165533.18	14	88824153	88881078	-0.00371432	0.00243151	0.127202	17830	0.337401	No
Adipose-Subcutaneous	563	FOXN3	ENSG00000053254.15	14	89124871	89619149	-0.00295176	0.00195168	0.131011	17830	0.343567	No
Adipose-Subcutaneous	563	EFCAB11	ENSG00000140025.15	14	89794669	89954777	0.00253996	0.00265975	0.340025	17830	0.589889	No
Adipose-Subcutaneous	563	TDP1	ENSG00000042088.13	14	89954939	90044768	-0.00202307	0.00202925	0.319231	17830	0.569582	No
Adipose-Subcutaneous	563	KCNK13	ENSG00000152315.4	14	90061765	90185857	0.0172247	0.00983323	0.0803946	17830	0.252989	No
Adipose-Subcutaneous	563	PSMC1	ENSG00000100764.13	14	90256495	90265166	-0.0041635	0.00160013	0.00952272	17830	0.0638184	No
Adipose-Subcutaneous	563	NRDE2	ENSG00000119720.17	14	90267856	90332137	0.00141467	0.00144866	0.329235	17830	0.578922	No
Adipose-Subcutaneous	563	RP11-471B22.3	ENSG00000275198.1	14	90383365	90387973	-0.0012745	0.00557644	0.819304	17830	0.922891	No
Adipose-Subcutaneous	563	CALM1	ENSG00000198668.10	14	90396502	90408261	0.00211558	0.00160369	0.187662	17830	0.423546	No
Adipose-Subcutaneous	563	TTC7B	ENSG00000165914.14	14	90524564	90816479	-0.00571397	0.00186231	0.00226127	17830	0.0238607	Yes
Adipose-Subcutaneous	563	RPS6KA5	ENSG00000100784.10	14	90847862	91060332	0.000620859	0.00246408	0.801165	17830	0.914205	No
Adipose-Subcutaneous	563	C14orf159	ENSG00000133943.20	14	91060637	91225632	0.00744144	0.00173089	2.03345e-05	17830	0.000961711	Yes
Adipose-Subcutaneous	563	GPR68	ENSG00000119714.10	14	91232532	91253925	0.0126912	0.00529225	0.0168196	17830	0.0932822	No
Adipose-Subcutaneous	563	CTD-2547L24.4	ENSG00000260810.1	14	91258299	91259003	-0.00357643	0.0126442	0.777399	17830	0.902939	No
Adipose-Subcutaneous	563	CCDC88C	ENSG00000015133.18	14	91271323	91417844	0.00552597	0.00279251	0.048339	17830	0.183692	No
Adipose-Subcutaneous	563	PPP4R3A	ENSG00000100796.17	14	91457611	91510554	-0.0023623	0.00107689	0.0286866	17830	0.132366	No
Adipose-Subcutaneous	563	CATSPERB	ENSG00000133962.7	14	91580696	91779070	-0.0303892	0.0108655	0.00534391	17830	0.0439087	Yes
Adipose-Subcutaneous	563	TC2N	ENSG00000165929.12	14	91779751	91867536	-0.0216739	0.00539854	6.79074e-05	17830	0.00215827	Yes
Adipose-Subcutaneous	563	FBLN5	ENSG00000140092.14	14	91869412	91947987	-0.00774671	0.00305067	0.0113849	17830	0.0718812	No
Adipose-Subcutaneous	563	TRIP11	ENSG00000100815.12	14	91965991	92033253	-0.000720337	0.00128864	0.5764	17830	0.780825	No
Adipose-Subcutaneous	563	ATXN3	ENSG00000066427.21	14	92038652	92106621	0.00196389	0.00167066	0.240303	17830	0.487117	No
Adipose-Subcutaneous	563	NDUFB1	ENSG00000183648.9	14	92116122	92121917	0.00108706	0.00233159	0.641239	17830	0.82352	No
Adipose-Subcutaneous	563	CPSF2	ENSG00000165934.12	14	92121937	92172145	0.000195037	0.0014871	0.895703	17830	0.957228	No
Adipose-Subcutaneous	563	SLC24A4	ENSG00000140090.17	14	92322581	92501483	0.00579221	0.00562429	0.303538	17830	0.553835	No
Adipose-Subcutaneous	563	RIN3	ENSG00000100599.15	14	92513774	92688994	-0.000450155	0.00217767	0.836311	17830	0.929525	No
Adipose-Subcutaneous	563	LGMN	ENSG00000100600.14	14	92703807	92748702	-0.00228432	0.00298605	0.444607	17830	0.682803	No
Adipose-Subcutaneous	563	GOLGA5	ENSG00000066455.12	14	92794231	92839963	0.00155998	0.00133963	0.244742	17830	0.491474	No
Adipose-Subcutaneous	563	RP11-862G15.2	ENSG00000258499.1	14	92905697	92907482	-0.00184547	0.0147998	0.900811	17830	0.959232	No
Adipose-Subcutaneous	563	CHGA	ENSG00000100604.12	14	92923080	92935293	-0.0274139	0.0142515	0.0549324	17830	0.199317	No
Adipose-Subcutaneous	563	ITPK1	ENSG00000100605.16	14	92936914	93116320	0.00874185	0.00225717	0.000120701	17830	0.00328775	Yes
Adipose-Subcutaneous	563	MOAP1	ENSG00000165943.4	14	93182196	93184928	-0.00107052	0.00166772	0.521206	17830	0.742201	No
Adipose-Subcutaneous	563	TMEM251	ENSG00000153485.5	14	93184951	93187089	-0.00078203	0.00192376	0.684528	17830	0.849823	No
Adipose-Subcutaneous	563	GON7	ENSG00000170270.4	14	93202894	93207055	-0.00143111	0.00203615	0.482451	17830	0.714525	No
Adipose-Subcutaneous	563	UBR7	ENSG00000012963.14	14	93207095	93229215	-0.00572761	0.00127923	9.2204e-06	17830	0.000556264	Yes
Adipose-Subcutaneous	563	BTBD7	ENSG00000011114.14	14	93237550	93333092	-0.0027827	0.00129124	0.0315983	17830	0.141167	No
Adipose-Subcutaneous	563	UNC79	ENSG00000133958.13	14	93333219	93707876	-0.00184104	0.00591217	0.755617	17830	0.890048	No
Adipose-Subcutaneous	563	PRIMA1	ENSG00000175785.12	14	93718298	93788481	-0.0173162	0.00571357	0.00255653	17830	0.0259732	Yes
Adipose-Subcutaneous	563	ASB2	ENSG00000100628.11	14	93934153	93976791	-0.00702774	0.00536839	0.191058	17830	0.42839	No
Adipose-Subcutaneous	563	OTUB2	ENSG00000089723.9	14	94026329	94048290	0.00196199	0.00627377	0.754607	17830	0.889597	No
Adipose-Subcutaneous	563	DDX24	ENSG00000089737.16	14	94048931	94081245	-0.00165562	0.00162387	0.308396	17830	0.558413	No
Adipose-Subcutaneous	563	IFI27L1	ENSG00000165948.10	14	94081282	94103846	0.00422364	0.00257066	0.10096	17830	0.293144	No
Adipose-Subcutaneous	563	IFI27	ENSG00000165949.12	14	94104836	94116698	-0.00634158	0.0036041	0.0790499	17830	0.250648	No
Adipose-Subcutaneous	563	IFI27L2	ENSG00000119632.3	14	94127781	94130253	0.00385824	0.00253264	0.128242	17830	0.339	No
Adipose-Subcutaneous	563	PPP4R4	ENSG00000119698.11	14	94146128	94279735	0.0446718	0.010769	3.8912e-05	17830	0.00149526	Yes
Adipose-Subcutaneous	563	SERPINA1	ENSG00000197249.13	14	94376747	94390693	4.09398e-05	0.00578681	0.994358	17830	0.998502	No
Adipose-Subcutaneous	563	SERPINA12	ENSG00000165953.9	14	94487274	94517844	-0.00527756	0.0118556	0.656386	17830	0.833197	No
Adipose-Subcutaneous	563	SERPINA5	ENSG00000188488.13	14	94578706	94593120	-0.00030871	0.00743934	0.966915	17830	0.987599	No
Adipose-Subcutaneous	563	SERPINA3	ENSG00000196136.17	14	94612377	94624055	-0.00728436	0.00782549	0.352346	17830	0.602386	No
Adipose-Subcutaneous	563	GSC	ENSG00000133937.4	14	94768216	94770230	0.00568153	0.00451448	0.208749	17830	0.450262	No
Adipose-Subcutaneous	563	DICER1	ENSG00000100697.14	14	95086228	95157422	0.000973448	0.00162989	0.550592	17830	0.762668	No
Adipose-Subcutaneous	563	CLMN	ENSG00000165959.11	14	95181940	95319906	-0.000512344	0.00299246	0.864121	17830	0.943264	No
Adipose-Subcutaneous	563	SYNE3	ENSG00000176438.12	14	95407266	95475836	0.000770075	0.00297301	0.795716	17830	0.911801	No
Adipose-Subcutaneous	563	RP11-1070N10.3	ENSG00000258572.1	14	95516136	95517911	0.00553887	0.00555812	0.319435	17830	0.569723	No
Adipose-Subcutaneous	563	GLRX5	ENSG00000182512.4	14	95533630	95544724	0.000648646	0.00167396	0.698545	17830	0.859028	No
Adipose-Subcutaneous	563	C14orf132	ENSG00000227051.6	14	96039324	96093889	0.011556	0.00383106	0.00267827	17830	0.0269795	Yes
Adipose-Subcutaneous	563	BDKRB2	ENSG00000168398.6	14	96204679	96244166	0.0054923	0.00469365	0.242453	17830	0.489411	No
Adipose-Subcutaneous	563	BDKRB1	ENSG00000100739.10	14	96255824	96268967	0.00472319	0.00670421	0.481418	17830	0.713964	No
Adipose-Subcutaneous	563	ATG2B	ENSG00000066739.11	14	96279202	96363451	0.00147415	0.00141344	0.297435	17830	0.547689	No
Adipose-Subcutaneous	563	GSKIP	ENSG00000100744.14	14	96363871	96387288	0.00273281	0.00184537	0.139214	17830	0.356534	No
Adipose-Subcutaneous	563	AK7	ENSG00000140057.8	14	96392111	96489427	0.0161561	0.00407625	8.37802e-05	17830	0.00249324	Yes
Adipose-Subcutaneous	563	PAPOLA	ENSG00000090060.17	14	96502373	96567111	-0.00251239	0.00103667	0.0156985	17830	0.089255	No
Adipose-Subcutaneous	563	RP11-433J8.1	ENSG00000258702.1	14	96592733	96595762	0.0306884	0.0149698	0.0408441	17830	0.165586	No
Adipose-Subcutaneous	563	VRK1	ENSG00000100749.7	14	96797304	96931722	-0.00237291	0.0018995	0.212122	17830	0.453984	No
Adipose-Subcutaneous	563	LINC01550	ENSG00000246223.8	14	97925610	97978124	0.00742041	0.00593023	0.211371	17830	0.453152	No
Adipose-Subcutaneous	563	BCL11B	ENSG00000127152.17	14	99169287	99271524	0.0125992	0.00517836	0.0152954	17830	0.087747	No
Adipose-Subcutaneous	563	SETD3	ENSG00000183576.12	14	99397746	99480889	-0.00115651	0.00123338	0.348827	17830	0.598613	No
Adipose-Subcutaneous	563	CCNK	ENSG00000090061.17	14	99481169	99535044	-0.00359807	0.00204128	0.0785232	17830	0.249878	No
Adipose-Subcutaneous	563	CCDC85C	ENSG00000205476.8	14	99500180	99604026	0.00110926	0.00212768	0.602338	17830	0.797563	No
Adipose-Subcutaneous	563	RP11-543C4.1	ENSG00000247970.2	14	99604556	99625740	-0.00593658	0.00863391	0.492007	17830	0.72123	No
Adipose-Subcutaneous	563	HHIPL1	ENSG00000182218.9	14	99645110	99680569	0.00213637	0.00436763	0.624944	17830	0.81327	No
Adipose-Subcutaneous	563	CYP46A1	ENSG00000036530.8	14	99684304	99727301	0.0136601	0.00395244	0.000591076	17830	0.00970431	Yes
Adipose-Subcutaneous	563	EML1	ENSG00000066629.16	14	99737693	99942060	0.00388292	0.00312656	0.214806	17830	0.457203	No
Adipose-Subcutaneous	563	EVL	ENSG00000196405.12	14	99971449	100143956	0.00407212	0.00239691	0.0899122	17830	0.272318	No
Adipose-Subcutaneous	563	DEGS2	ENSG00000168350.7	14	100144237	100160163	-0.000774003	0.00608166	0.898775	17830	0.958686	No
Adipose-Subcutaneous	563	YY1	ENSG00000100811.12	14	100238298	100282792	-0.00252451	0.00107695	0.0194327	17830	0.102692	No
Adipose-Subcutaneous	563	SLC25A29	ENSG00000197119.12	14	100291111	100306547	-0.00200113	0.00268125	0.455786	17830	0.69346	No
Adipose-Subcutaneous	563	SLC25A47	ENSG00000140107.10	14	100323337	100330378	0.0342843	0.0140628	0.015092	17830	0.0869571	No
Adipose-Subcutaneous	563	WARS	ENSG00000140105.17	14	100333788	100376805	-0.00696101	0.00366431	0.0580064	17830	0.206315	No
Adipose-Subcutaneous	563	WDR25	ENSG00000176473.13	14	100380910	100530303	-0.00167775	0.00202401	0.407515	17830	0.654954	No
Adipose-Subcutaneous	563	BEGAIN	ENSG00000183092.16	14	100537147	100587413	0.00202699	0.00677772	0.765004	17830	0.895779	No
Adipose-Subcutaneous	563	DLK1	ENSG00000185559.13	14	100725705	100738224	0.00229699	0.0178676	0.897757	17830	0.958396	No
Adipose-Subcutaneous	563	MEG3	ENSG00000214548.14	14	100779410	100861031	0.00658692	0.00345816	0.0573434	17830	0.204773	No
Adipose-Subcutaneous	563	RTL1	ENSG00000254656.1	14	100880655	100884847	0.015255	0.0139839	0.275803	17830	0.525886	No
Adipose-Subcutaneous	563	SNHG23	ENSG00000225746.9	14	100894770	101027415	-0.000797872	0.00533803	0.881239	17830	0.950082	No
Adipose-Subcutaneous	563	MEG9	ENSG00000223403.3	14	101069911	101072937	-0.000170811	0.00622777	0.978129	17830	0.991643	No
Adipose-Subcutaneous	563	RP11-8L8.2	ENSG00000259004.1	14	101120856	101123542	-0.00405526	0.00857399	0.636424	17830	0.820554	No
Adipose-Subcutaneous	563	DIO3OS	ENSG00000258498.8	14	101552221	101560431	-0.00305617	0.00385077	0.427747	17830	0.66972	No
Adipose-Subcutaneous	563	DIO3	ENSG00000197406.7	14	101561351	101563452	-0.00346694	0.0053715	0.518921	17830	0.740567	No
Adipose-Subcutaneous	563	RP11-1029J19.4	ENSG00000258919.1	14	101628984	101632530	0.0203543	0.0119568	0.0892697	17830	0.271016	No
Adipose-Subcutaneous	563	RP11-1029J19.5	ENSG00000258404.1	14	101634454	101731108	0.014095	0.0129528	0.276997	17830	0.527487	No
Adipose-Subcutaneous	563	LINC00239	ENSG00000258512.1	14	101730437	101732522	-0.00141428	0.0127948	0.912025	17830	0.963868	No
Adipose-Subcutaneous	563	PPP2R5C	ENSG00000078304.19	14	101761798	101927989	0.00174664	0.00106308	0.100965	17830	0.293144	No
Adipose-Subcutaneous	563	RP11-1017G21.5	ENSG00000271780.1	14	101948347	101949425	0.00420551	0.00409919	0.30538	17830	0.555661	No
Adipose-Subcutaneous	563	RP11-1017G21.6	ENSG00000272444.1	14	101952416	101953063	0.0130415	0.0068144	0.0561705	17830	0.202519	No
Adipose-Subcutaneous	563	DYNC1H1	ENSG00000197102.10	14	101964528	102050791	0.00116787	0.00142973	0.414375	17830	0.659481	No
Adipose-Subcutaneous	563	HSP90AA1	ENSG00000080824.18	14	102080738	102139502	-0.00407831	0.00263102	0.121705	17830	0.328539	No
Adipose-Subcutaneous	563	WDR20	ENSG00000140153.17	14	102139700	102224847	-0.00424108	0.00143611	0.00328194	17830	0.031093	Yes
Adipose-Subcutaneous	563	MOK	ENSG00000080823.22	14	102224500	102305200	-0.00194269	0.00239641	0.417912	17830	0.661847	No
Adipose-Subcutaneous	563	ZNF839	ENSG00000022976.15	14	102317377	102339229	-0.000975986	0.00171743	0.570078	17830	0.776212	No
Adipose-Subcutaneous	563	CINP	ENSG00000100865.14	14	102341102	102362916	-0.00198744	0.00140281	0.157128	17830	0.384118	No
Adipose-Subcutaneous	563	TECPR2	ENSG00000196663.15	14	102362963	102501675	-0.00152197	0.00140821	0.280276	17830	0.531009	No
Adipose-Subcutaneous	563	ANKRD9	ENSG00000156381.8	14	102502482	102509799	-0.00159794	0.00331396	0.629869	17830	0.816349	No
Adipose-Subcutaneous	563	CTD-2555C10.3	ENSG00000259230.1	14	102545254	102555826	0.00359389	0.0139358	0.796591	17830	0.912204	No
Adipose-Subcutaneous	563	RCOR1	ENSG00000089902.9	14	102592661	102730576	-0.0025528	0.00180471	0.157785	17830	0.384928	No
Adipose-Subcutaneous	563	TRAF3	ENSG00000131323.14	14	102777476	102911500	-0.00101019	0.00194571	0.603844	17830	0.798451	No
Adipose-Subcutaneous	563	AMN	ENSG00000166126.10	14	102922656	102931192	-0.0207413	0.0098564	0.0358087	17830	0.152938	No
Adipose-Subcutaneous	563	CDC42BPB	ENSG00000198752.10	14	102932379	103057462	-0.000206002	0.00116043	0.859165	17830	0.940948	No
Adipose-Subcutaneous	563	RP11-736N17.11	ENSG00000283071.1	14	103084210	103090027	0.0420977	0.0135847	0.00204327	17830	0.0224608	Yes
Adipose-Subcutaneous	563	EXOC3L4	ENSG00000205436.7	14	103100144	103110559	0.0167508	0.00606432	0.00593664	17830	0.0469195	Yes
Adipose-Subcutaneous	563	LINC00677	ENSG00000259717.1	14	103120847	103123007	0.0179749	0.0102839	0.0810537	17830	0.254211	No
Adipose-Subcutaneous	563	TNFAIP2	ENSG00000185215.8	14	103123442	103137439	0.00363122	0.00344716	0.29263	17830	0.542652	No
Adipose-Subcutaneous	563	LINC00605	ENSG00000251533.2	14	103187221	103189028	-0.0151773	0.0139093	0.275687	17830	0.525724	No
Adipose-Subcutaneous	563	RP11-736N17.10	ENSG00000278071.1	14	103208100	103208876	-0.00961346	0.00783369	0.220283	17830	0.464097	No
Adipose-Subcutaneous	563	EIF5	ENSG00000100664.10	14	103333544	103345025	-0.00633773	0.00175992	0.000345982	17830	0.00676411	Yes
Adipose-Subcutaneous	563	MARK3	ENSG00000075413.17	14	103385392	103503831	-0.00273973	0.00117639	0.0202298	17830	0.105615	No
Adipose-Subcutaneous	563	CKB	ENSG00000166165.12	14	103519659	103523111	-0.00999655	0.00397723	0.0122453	17830	0.0754176	No
Adipose-Subcutaneous	563	TRMT61A	ENSG00000166166.12	14	103529184	103537073	-0.000192474	0.00176641	0.913272	17830	0.964431	No
Adipose-Subcutaneous	563	BAG5	ENSG00000166170.9	14	103556544	103562831	-0.000946765	0.00171736	0.581662	17830	0.784009	No
Adipose-Subcutaneous	563	KLC1	ENSG00000126214.21	14	103561896	103714104	-0.00158367	0.00118089	0.180457	17830	0.414466	No
Adipose-Subcutaneous	563	APOPT1	ENSG00000256053.7	14	103562962	103607523	-0.00191863	0.00173467	0.269196	17830	0.518728	No
Adipose-Subcutaneous	563	XRCC3	ENSG00000126215.13	14	103697609	103715504	0.00431192	0.00182732	0.0186444	17830	0.0997688	No
Adipose-Subcutaneous	563	ZFYVE21	ENSG00000100711.13	14	103715730	103733668	-0.00174146	0.00162363	0.283941	17830	0.534567	No
Adipose-Subcutaneous	563	PPP1R13B	ENSG00000088808.16	14	103733752	103847590	0.000234001	0.00197317	0.905643	17830	0.961736	No
Adipose-Subcutaneous	563	C14orf2	ENSG00000156411.9	14	103912288	103928269	-0.00130573	0.00173317	0.451552	17830	0.689549	No
Adipose-Subcutaneous	563	TDRD9	ENSG00000156414.18	14	103928462	104052667	-0.00436774	0.00922871	0.636206	17830	0.820498	No
Adipose-Subcutaneous	563	ASPG	ENSG00000166183.15	14	104085679	104115581	-0.0421714	0.0122952	0.000649834	17830	0.01029	Yes
Adipose-Subcutaneous	563	KIF26A	ENSG00000066735.14	14	104138723	104180894	0.00585109	0.00394427	0.13854	17830	0.355524	No
Adipose-Subcutaneous	563	TMEM179	ENSG00000258986.6	14	104474678	104605647	-0.0127425	0.0112424	0.257536	17830	0.505824	No
Adipose-Subcutaneous	563	C14orf180	ENSG00000184601.10	14	104579684	104590515	-0.00649692	0.00585596	0.267727	17830	0.517121	No
Adipose-Subcutaneous	563	RP11-982M15.8	ENSG00000260792.1	14	104661120	104665558	0.0272206	0.0135162	0.0445114	17830	0.174388	No
Adipose-Subcutaneous	563	RP11-982M15.6	ENSG00000256050.2	14	104681146	104684932	0.00547301	0.0132566	0.679878	17830	0.847456	No
Adipose-Subcutaneous	563	INF2	ENSG00000203485.12	14	104689606	104722535	0.00432825	0.00178921	0.0158884	17830	0.0899622	No
Adipose-Subcutaneous	563	ADSSL1	ENSG00000185100.10	14	104724186	104747310	-0.00783018	0.00427518	0.0675693	17830	0.227356	No
Adipose-Subcutaneous	563	SIVA1	ENSG00000184990.12	14	104753100	104768494	-0.00178642	0.0016617	0.282828	17830	0.533238	No
Adipose-Subcutaneous	563	AKT1	ENSG00000142208.15	14	104769387	104795751	0.000301617	0.00168685	0.858158	17830	0.940558	No
Adipose-Subcutaneous	563	ZBTB42	ENSG00000179627.9	14	104800596	104804712	0.00135669	0.00306559	0.658265	17830	0.834448	No
Adipose-Subcutaneous	563	LINC00638	ENSG00000258701.1	14	104821201	104823718	-0.000808612	0.0075185	0.914393	17830	0.96463	No
Adipose-Subcutaneous	563	CTD-3051D23.1	ENSG00000258811.1	14	104842663	104845916	0.0168642	0.00840785	0.0453787	17830	0.176663	No
Adipose-Subcutaneous	563	CEP170B	ENSG00000099814.15	14	104865280	104896770	0.00775529	0.00218748	0.000426124	17830	0.00777549	Yes
Adipose-Subcutaneous	563	PLD4	ENSG00000166428.12	14	104924816	104937252	0.0188506	0.00855386	0.0279619	17830	0.129901	No
Adipose-Subcutaneous	563	AHNAK2	ENSG00000185567.6	14	104937791	104978357	0.0071191	0.00387854	0.0669785	17830	0.226051	No
Adipose-Subcutaneous	563	C14orf79	ENSG00000140104.13	14	104985775	104999527	0.00463897	0.00288269	0.108146	17830	0.305729	No
Adipose-Subcutaneous	563	CDCA4	ENSG00000170779.10	14	105009573	105021148	-0.00420824	0.00215222	0.0510622	17830	0.189975	No
Adipose-Subcutaneous	563	GPR132	ENSG00000183484.11	14	105049389	105065445	0.00336468	0.00454751	0.459685	17830	0.696658	No
Adipose-Subcutaneous	563	RP11-44N21.1	ENSG00000257556.1	14	105093609	105099004	0.0131034	0.00605226	0.0308212	17830	0.138738	No
Adipose-Subcutaneous	563	JAG2	ENSG00000184916.8	14	105140981	105168824	0.0022621	0.00322993	0.484007	17830	0.715279	No
Adipose-Subcutaneous	563	NUDT14	ENSG00000183828.14	14	105172938	105181312	-0.00136675	0.00297674	0.646316	17830	0.826672	No
Adipose-Subcutaneous	563	BRF1	ENSG00000185024.16	14	105209286	105315589	0.00317359	0.00148234	0.0327255	17830	0.14493	No
Adipose-Subcutaneous	563	BTBD6	ENSG00000184887.13	14	105248912	105251093	-0.00128271	0.00188387	0.49623	17830	0.724532	No
Adipose-Subcutaneous	563	PACS2	ENSG00000179364.13	14	105314415	105398147	0.000239352	0.00143067	0.867196	17830	0.94425	No
Adipose-Subcutaneous	563	TEX22	ENSG00000226174.6	14	105398579	105413859	0.00821945	0.00618626	0.184519	17830	0.41918	No
Adipose-Subcutaneous	563	MTA1	ENSG00000182979.17	14	105419820	105470729	-0.000920861	0.00126782	0.467948	17830	0.702885	No
Adipose-Subcutaneous	563	CRIP2	ENSG00000182809.10	14	105472962	105480170	0.000917725	0.00213708	0.667782	17830	0.839856	No
Adipose-Subcutaneous	563	CRIP1	ENSG00000213145.9	14	105486317	105488947	0.00552637	0.00371109	0.13703	17830	0.353479	No
Adipose-Subcutaneous	563	C14orf80	ENSG00000185347.17	14	105489855	105499575	0.0046482	0.00375392	0.216169	17830	0.459173	No
Adipose-Subcutaneous	563	TMEM121	ENSG00000184986.10	14	105526603	105530202	0.00223339	0.00409917	0.586089	17830	0.786543	No
Adipose-Subcutaneous	563	IGHA2	ENSG00000211890.3	14	105586889	105588395	-0.00720826	0.0134777	0.592989	17830	0.790445	No
Adipose-Subcutaneous	563	IGHG4	ENSG00000211892.3	14	105624341	105626066	-0.0031982	0.0166549	0.847792	17830	0.934999	No
Adipose-Subcutaneous	563	IGHG2	ENSG00000211893.3	14	105643052	105644790	0.0242544	0.0149353	0.104966	17830	0.300372	No
Adipose-Subcutaneous	563	IGHA1	ENSG00000211895.4	14	105707118	105708665	-0.0050507	0.00865332	0.559685	17830	0.768516	No
Adipose-Subcutaneous	563	IGHG1	ENSG00000211896.7	14	105736343	105743071	0.00918247	0.00987783	0.352991	17830	0.60279	No
Adipose-Subcutaneous	563	IGHG3	ENSG00000211897.8	14	105769102	105771405	0.00389786	0.0134481	0.772046	17830	0.899886	No
Adipose-Subcutaneous	563	IGHD	ENSG00000211898.7	14	105836765	105845678	0.0370543	0.0188856	0.0502704	17830	0.188066	No
Adipose-Subcutaneous	563	IGHM	ENSG00000211899.9	14	105851708	105856218	0.0298211	0.0139651	0.0331764	17830	0.146166	No
Adipose-Subcutaneous	563	IGHJ6	ENSG00000211900.2	14	105863198	105863258	0.00244184	0.0127012	0.847616	17830	0.934999	No
Adipose-Subcutaneous	563	IGHJ5	ENSG00000242472.1	14	105863814	105863862	0.00798705	0.0132028	0.545464	17830	0.758698	No
Adipose-Subcutaneous	563	IGHJ4	ENSG00000240041.1	14	105864215	105864260	0.013197	0.0108157	0.222933	17830	0.467305	No
Adipose-Subcutaneous	563	IGHJ3	ENSG00000242887.1	14	105864587	105864635	0.0274065	0.0137563	0.0468414	17830	0.180028	No
Adipose-Subcutaneous	563	IGHV6-1	ENSG00000211933.2	14	105939756	105940253	-0.0222689	0.0185974	0.231667	17830	0.477308	No
Adipose-Subcutaneous	563	IGHV1-2	ENSG00000211934.3	14	105986582	105987083	0.000704548	0.0205397	0.972649	17830	0.989264	No
Adipose-Subcutaneous	563	IGHV1-3	ENSG00000211935.3	14	106005095	106005574	-0.0232947	0.0204217	0.254506	17830	0.502086	No
Adipose-Subcutaneous	563	IGHV4-4	ENSG00000276775.1	14	106011922	106012420	-0.000803112	0.0178506	0.964131	17830	0.986176	No
Adipose-Subcutaneous	563	IGHV2-5	ENSG00000211937.3	14	106037902	106038365	0.0273679	0.0210626	0.194373	17830	0.432399	No
Adipose-Subcutaneous	563	IGHV3-7	ENSG00000211938.2	14	106062151	106062683	-0.00118695	0.0172785	0.945257	17830	0.979254	No
Adipose-Subcutaneous	563	IGHV5-10-1	ENSG00000282651.2	14	106107972	106108464	-0.0349638	0.0214582	0.103813	17830	0.298161	No
Adipose-Subcutaneous	563	IGHV3-11	ENSG00000211941.3	14	106116635	106117204	0.0054604	0.0192564	0.776853	17830	0.902765	No
Adipose-Subcutaneous	563	IGHV3-15	ENSG00000211943.2	14	106153624	106154163	-0.0318431	0.0189464	0.0933998	17830	0.27896	No
Adipose-Subcutaneous	563	IGHV1-18	ENSG00000211945.2	14	106184901	106185394	-0.0118615	0.0176802	0.502578	17830	0.72819	No
Adipose-Subcutaneous	563	IGHV3-20	ENSG00000211946.3	14	106210936	106211453	0.00494653	0.0152234	0.745361	17830	0.884603	No
Adipose-Subcutaneous	563	IGHV3-21	ENSG00000211947.2	14	106235064	106235594	0.00658262	0.0184636	0.721591	17830	0.871737	No
Adipose-Subcutaneous	563	IGHV3-23	ENSG00000211949.3	14	106268606	106269140	-0.00537638	0.0140635	0.702394	17830	0.860936	No
Adipose-Subcutaneous	563	IGHV3-30	ENSG00000270550.1	14	106335082	106335613	-0.0110437	0.0165666	0.505296	17830	0.730155	No
Adipose-Subcutaneous	563	IGHV4-31	ENSG00000231475.3	14	106349283	106349792	-0.0356605	0.0152352	0.0196116	17830	0.103362	No
Adipose-Subcutaneous	563	IGHV3-33	ENSG00000211955.2	14	106359793	106360324	0.0363823	0.0180596	0.0444443	17830	0.174278	No
Adipose-Subcutaneous	563	IGHV4-34	ENSG00000211956.2	14	106373663	106374145	0.00225106	0.0175887	0.89821	17830	0.958618	No
Adipose-Subcutaneous	563	IGHV4-39	ENSG00000211959.2	14	106421711	106422218	-0.00722779	0.0177211	0.683536	17830	0.849531	No
Adipose-Subcutaneous	563	IGHV3-43	ENSG00000232216.1	14	106470264	106470800	-0.0208102	0.0166211	0.211098	17830	0.452933	No
Adipose-Subcutaneous	563	IGHV1-46	ENSG00000211962.2	14	106511117	106511856	0.0232101	0.0197685	0.240875	17830	0.487546	No
Adipose-Subcutaneous	563	IGHV3-48	ENSG00000211964.3	14	106537810	106538344	0.0190235	0.0160064	0.235159	17830	0.481056	No
Adipose-Subcutaneous	563	IGHV3-49	ENSG00000211965.4	14	106556936	106557477	-0.00164786	0.0188556	0.930391	17830	0.971736	No
Adipose-Subcutaneous	563	IGHV5-51	ENSG00000211966.2	14	106578744	106579236	-0.0062853	0.0189712	0.74054	17830	0.882054	No
Adipose-Subcutaneous	563	IGHV3-53	ENSG00000211967.3	14	106592676	106593347	-0.00938783	0.0180416	0.603037	17830	0.797992	No
Adipose-Subcutaneous	563	IGHV4-59	ENSG00000224373.3	14	106627249	106627825	-0.0146587	0.0178981	0.413143	17830	0.658484	No
Adipose-Subcutaneous	563	IGHV4-61	ENSG00000211970.3	14	106639119	106639657	0.00270937	0.0157222	0.863245	17830	0.94272	No
Adipose-Subcutaneous	563	IGHV1-69	ENSG00000211973.2	14	106714684	106715181	-0.0155029	0.0168306	0.357401	17830	0.607017	No
Adipose-Subcutaneous	563	IGHV1-69D	ENSG00000280411.1	14	106762092	106762588	-0.00832951	0.0182555	0.648376	17830	0.828238	No
Adipose-Subcutaneous	563	IGHV3-72	ENSG00000225698.3	14	106790691	106791233	-0.0353805	0.018317	0.0539348	17830	0.196779	No
Adipose-Subcutaneous	563	IGHV3-73	ENSG00000211976.2	14	106802694	106803233	-0.0303972	0.0177533	0.0874322	17830	0.267212	No
Adipose-Subcutaneous	563	IGHV3-74	ENSG00000224650.2	14	106810442	106811131	-0.00206911	0.0146198	0.887506	17830	0.953059	No
Adipose-Subcutaneous	563	RP11-403B2.7	ENSG00000260409.1	15	20729747	20756183	0.00710032	0.0138135	0.607453	17830	0.801338	No
Adipose-Subcutaneous	563	NIPA1	ENSG00000170113.15	15	22773288	22829791	-0.0020482	0.00222222	0.357101	17830	0.606625	No
Adipose-Subcutaneous	563	NIPA2	ENSG00000140157.14	15	22838641	22867051	-0.00341698	0.00170202	0.0451831	17830	0.176091	No
Adipose-Subcutaneous	563	CYFIP1	ENSG00000273749.4	15	22868385	22981063	0.00041096	0.00142002	0.772383	17830	0.900045	No
Adipose-Subcutaneous	563	TUBGCP5	ENSG00000275835.4	15	22983192	23039673	0.00246149	0.00183252	0.179761	17830	0.413692	No
Adipose-Subcutaneous	563	MKRN3	ENSG00000179455.7	15	23565678	23630075	-0.00238864	0.013556	0.860199	17830	0.941403	No
Adipose-Subcutaneous	563	MAGEL2	ENSG00000254585.2	15	23643544	23647841	-0.0312521	0.008535	0.000275224	17830	0.00570861	Yes
Adipose-Subcutaneous	563	NDN	ENSG00000182636.5	15	23685400	23687330	-0.00493771	0.00197384	0.0126584	17830	0.0774002	No
Adipose-Subcutaneous	563	PWRN1	ENSG00000259905.5	15	24493137	24652130	-0.0404715	0.0166744	0.0155427	17830	0.0887372	No
Adipose-Subcutaneous	563	SNRPN	ENSG00000128739.21	15	24823637	24978723	-0.00229846	0.00170896	0.179207	17830	0.412984	No
Adipose-Subcutaneous	563	SNURF	ENSG00000273173.5	15	24968083	24968829	0.011561	0.00844701	0.171675	17830	0.402812	No
Adipose-Subcutaneous	563	RP11-701H24.3	ENSG00000257647.1	15	25027736	25031872	-0.0152197	0.0108414	0.160938	17830	0.389194	No
Adipose-Subcutaneous	563	PWAR6	ENSG00000257151.1	15	25032048	25036490	-0.0013041	0.00292969	0.656403	17830	0.833197	No
Adipose-Subcutaneous	563	UBE3A	ENSG00000114062.18	15	25333728	25439056	-0.00387712	0.0011383	0.000708041	17830	0.0109492	Yes
Adipose-Subcutaneous	563	ATP10A	ENSG00000206190.11	15	25677273	25865172	0.000330506	0.00428132	0.938495	17830	0.976425	No
Adipose-Subcutaneous	563	RP11-1084I9.1	ENSG00000206187.3	15	25902360	26053120	-0.00198523	0.0128466	0.877247	17830	0.948611	No
Adipose-Subcutaneous	563	GABRB3	ENSG00000166206.14	15	26543546	26939539	-0.00261977	0.0107153	0.806944	17830	0.916713	No
Adipose-Subcutaneous	563	OCA2	ENSG00000104044.15	15	27754875	28099358	0.00522329	0.00851618	0.539911	17830	0.754851	No
Adipose-Subcutaneous	563	HERC2	ENSG00000128731.15	15	28111040	28322152	0.000395227	0.00135903	0.771303	17830	0.899427	No
Adipose-Subcutaneous	563	GOLGA8M	ENSG00000188626.6	15	28701954	28718589	-0.00684456	0.00593288	0.249146	17830	0.496233	No
Adipose-Subcutaneous	563	GOLGA8M	ENSG00000261480.1	15	28719377	28738431	-0.0108739	0.0118812	0.360485	17830	0.609989	No
Adipose-Subcutaneous	563	APBA2	ENSG00000034053.14	15	28884483	29118315	3.46491e-05	0.00555847	0.995029	17830	0.998559	No
Adipose-Subcutaneous	563	FAM189A1	ENSG00000104059.4	15	29120254	29570723	0.016096	0.0101834	0.114549	17830	0.316777	No
Adipose-Subcutaneous	563	NSMCE3	ENSG00000185115.5	15	29264992	29269829	0.00103859	0.00172198	0.54667	17830	0.759535	No
Adipose-Subcutaneous	563	TJP1	ENSG00000104067.16	15	29699367	29968865	0.000367255	0.00172815	0.831787	17830	0.928296	No
Adipose-Subcutaneous	563	GOLGA8T	ENSG00000261247.1	15	30135149	30145567	-0.00220154	0.00871004	0.80055	17830	0.913816	No
Adipose-Subcutaneous	563	CHRFAM7A	ENSG00000166664.13	15	30357766	30393849	0.0129945	0.0105759	0.219719	17830	0.463456	No
Adipose-Subcutaneous	563	GOLGA8R	ENSG00000186399.10	15	30403740	30414162	0.00380761	0.00517817	0.462464	17830	0.698811	No
Adipose-Subcutaneous	563	AC026150.8	ENSG00000260693.1	15	30540093	30545969	-0.00471482	0.00946567	0.618619	17830	0.809484	No
Adipose-Subcutaneous	563	GOLGA8Q	ENSG00000178115.11	15	30552078	30562501	0.00409069	0.00935039	0.661932	17830	0.836486	No
Adipose-Subcutaneous	563	GOLGA8H	ENSG00000261794.1	15	30604126	30614561	-0.00563893	0.00705	0.424149	17830	0.66713	No
Adipose-Subcutaneous	563	RP11-932O9.9	ENSG00000269930.1	15	30616958	30617749	-0.00219985	0.0107923	0.838558	17830	0.930456	No
Adipose-Subcutaneous	563	ARHGAP11B	ENSG00000187951.10	15	30624494	30772993	0.00315625	0.00411142	0.443013	17830	0.681502	No
Adipose-Subcutaneous	563	RP11-932O9.10	ENSG00000269974.1	15	30648797	30649529	0.00435973	0.0106839	0.683388	17830	0.849471	No
Adipose-Subcutaneous	563	FAN1	ENSG00000198690.9	15	30903852	30943108	0.00249823	0.00171378	0.145495	17830	0.366771	No
Adipose-Subcutaneous	563	MTMR10	ENSG00000166912.16	15	30938941	30991607	0.00179629	0.00187486	0.338444	17830	0.588389	No
Adipose-Subcutaneous	563	TRPM1	ENSG00000134160.13	15	31001061	31161273	0.0318848	0.0127164	0.012455	17830	0.0764186	No
Adipose-Subcutaneous	563	RP11-16E12.1	ENSG00000259448.2	15	31216020	31224445	-0.00155616	0.00340136	0.647487	17830	0.827576	No
Adipose-Subcutaneous	563	RP11-16E12.2	ENSG00000259772.6	15	31221999	31230838	-0.00365953	0.00602869	0.544093	17830	0.757728	No
Adipose-Subcutaneous	563	KLF13	ENSG00000169926.10	15	31326855	31435665	0.000302136	0.00225019	0.893238	17830	0.956117	No
Adipose-Subcutaneous	563	OTUD7A	ENSG00000169918.9	15	31475398	31870789	-0.000553051	0.00275786	0.841136	17830	0.931172	No
Adipose-Subcutaneous	563	CHRNA7	ENSG00000175344.17	15	31923438	32173018	-0.00475961	0.0106372	0.65473	17830	0.83236	No
Adipose-Subcutaneous	563	GOLGA8K	ENSG00000249931.4	15	32392782	32403195	0.00396045	0.00870685	0.649388	17830	0.829085	No
Adipose-Subcutaneous	563	GOLGA8O	ENSG00000206127.10	15	32445106	32455634	0.0104089	0.0129329	0.421265	17830	0.66484	No
Adipose-Subcutaneous	563	RP11-1000B6.3	ENSG00000261064.1	15	32536047	32587613	-0.0111591	0.00660274	0.0915913	17830	0.275206	No
Adipose-Subcutaneous	563	GOLGA8N	ENSG00000232653.8	15	32593456	32607310	-0.00347176	0.00352521	0.325144	17830	0.575279	No
Adipose-Subcutaneous	563	RP11-1000B6.5	ENSG00000244952.2	15	32613733	32614202	-0.00899012	0.0108842	0.409179	17830	0.656143	No
Adipose-Subcutaneous	563	ARHGAP11A	ENSG00000198826.10	15	32615159	32639949	0.00618434	0.00350891	0.078555	17830	0.249913	No
Adipose-Subcutaneous	563	SCG5	ENSG00000166922.8	15	32641676	32697098	-5.46695e-05	0.00921235	0.995267	17830	0.998559	No
Adipose-Subcutaneous	563	GREM1	ENSG00000166923.10	15	32730690	32745107	8.06752e-05	0.0124714	0.994841	17830	0.998559	No
Adipose-Subcutaneous	563	FMN1	ENSG00000248905.8	15	32765545	33194733	0.00514303	0.00378366	0.174626	17830	0.406952	No
Adipose-Subcutaneous	563	RYR3	ENSG00000198838.13	15	33310945	33866121	0.00125344	0.00616586	0.838987	17830	0.930473	No
Adipose-Subcutaneous	563	AVEN	ENSG00000169857.7	15	33866227	34039176	-0.00521906	0.0022029	0.018178	17830	0.0981272	No
Adipose-Subcutaneous	563	CHRM5	ENSG00000184984.9	15	33968720	34067457	-0.00309703	0.0064224	0.629843	17830	0.816349	No
Adipose-Subcutaneous	563	EMC7	ENSG00000134153.9	15	34084017	34101948	-0.00261635	0.00130559	0.0455728	17830	0.176836	No
Adipose-Subcutaneous	563	PGBD4	ENSG00000182405.5	15	34102073	34108684	0.00456161	0.00312001	0.144309	17830	0.364917	No
Adipose-Subcutaneous	563	KATNBL1	ENSG00000134152.10	15	34140674	34210096	-0.000599299	0.0015038	0.690402	17830	0.853252	No
Adipose-Subcutaneous	563	EMC4	ENSG00000128463.12	15	34224999	34229995	-0.00246981	0.00118394	0.0374383	17830	0.156685	No
Adipose-Subcutaneous	563	SLC12A6	ENSG00000140199.11	15	34230157	34338060	0.000437197	0.0015471	0.777598	17830	0.903022	No
Adipose-Subcutaneous	563	NOP10	ENSG00000182117.5	15	34341713	34343177	-0.00300165	0.00188912	0.112664	17830	0.313758	No
Adipose-Subcutaneous	563	LPCAT4	ENSG00000176454.13	15	34358618	34367278	0.010305	0.00254438	5.86805e-05	17830	0.00194631	Yes
Adipose-Subcutaneous	563	GOLGA8A	ENSG00000175265.17	15	34379071	34437466	0.00373874	0.003639	0.304688	17830	0.554949	No
Adipose-Subcutaneous	563	GOLGA8B	ENSG00000215252.11	15	34525207	34583651	0.0140924	0.00554605	0.0113326	17830	0.0716317	No
Adipose-Subcutaneous	563	ACTC1	ENSG00000159251.6	15	34788096	34796139	-0.00434541	0.0114422	0.704264	17830	0.862041	No
Adipose-Subcutaneous	563	AQR	ENSG00000021776.10	15	34851782	34969839	-0.00159752	0.00114771	0.164519	17830	0.393583	No
Adipose-Subcutaneous	563	ZNF770	ENSG00000198146.4	15	34978341	34988287	-0.000659991	0.00168458	0.695372	17830	0.856544	No
Adipose-Subcutaneous	563	RP11-323I15.5	ENSG00000259336.1	15	35099022	35169698	-0.00740151	0.0126227	0.557876	17830	0.767333	No
Adipose-Subcutaneous	563	DPH6	ENSG00000134146.11	15	35217345	35546192	-0.00649275	0.0020486	0.00161414	17830	0.0192114	Yes
Adipose-Subcutaneous	563	DPH6-AS1	ENSG00000248079.2	15	35546195	35859001	-0.00379564	0.012169	0.755228	17830	0.889732	No
Adipose-Subcutaneous	563	C15orf41	ENSG00000186073.11	15	36579611	36810248	-0.00292463	0.00209628	0.163541	17830	0.392296	No
Adipose-Subcutaneous	563	MEIS2	ENSG00000134138.19	15	36889204	37101299	-0.00140297	0.0023194	0.545509	17830	0.758698	No
Adipose-Subcutaneous	563	RP11-128A17.2	ENSG00000274444.1	15	37109587	37109984	-0.0200619	0.0122991	0.103437	17830	0.29756	No
Adipose-Subcutaneous	563	RP11-1008C21.1	ENSG00000259225.6	15	37984766	38062340	0.0229746	0.0121925	0.0600563	17830	0.211058	No
Adipose-Subcutaneous	563	LINC01852	ENSG00000236914.3	15	38069481	38072959	0.00125977	0.00471619	0.789482	17830	0.909185	No
Adipose-Subcutaneous	563	SPRED1	ENSG00000166068.12	15	38252326	38357249	-0.00437837	0.00220598	0.0476746	17830	0.181883	No
Adipose-Subcutaneous	563	FAM98B	ENSG00000171262.11	15	38454127	38487710	0.000884271	0.00209384	0.672958	17830	0.843303	No
Adipose-Subcutaneous	563	RASGRP1	ENSG00000172575.11	15	38488103	38565575	0.00919248	0.00455449	0.0440494	17830	0.173416	No
Adipose-Subcutaneous	563	RP11-624L4.1	ENSG00000259345.5	15	38865322	39427195	-0.0244228	0.013532	0.0716592	17830	0.235875	No
Adipose-Subcutaneous	563	THBS1	ENSG00000137801.10	15	39581079	39599466	-0.0171993	0.0068424	0.0122387	17830	0.0754031	No
Adipose-Subcutaneous	563	FSIP1	ENSG00000150667.6	15	39600031	39776531	0.00671053	0.00591437	0.257039	17830	0.505182	No
Adipose-Subcutaneous	563	GPR176	ENSG00000166073.10	15	39799032	39920892	0.00655527	0.00316889	0.0390546	17830	0.160847	No
Adipose-Subcutaneous	563	EIF2AK4	ENSG00000128829.11	15	39934146	40035591	-0.000134838	0.00143568	0.925208	17830	0.969701	No
Adipose-Subcutaneous	563	SRP14	ENSG00000140319.10	15	40035739	40039188	-0.00158486	0.00140696	0.260477	17830	0.508686	No
Adipose-Subcutaneous	563	SRP14-AS1	ENSG00000248508.6	15	40039311	40067290	0.00187625	0.00355068	0.597424	17830	0.793923	No
Adipose-Subcutaneous	563	RP11-521C20.2	ENSG00000259584.1	15	40075204	40078704	0.0145894	0.0132135	0.270028	17830	0.519935	No
Adipose-Subcutaneous	563	BMF	ENSG00000104081.13	15	40087890	40108892	0.015675	0.00367874	2.401e-05	17830	0.0010658	Yes
Adipose-Subcutaneous	563	BUB1B	ENSG00000156970.12	15	40161023	40221136	-0.00274622	0.00543684	0.613685	17830	0.805852	No
Adipose-Subcutaneous	563	PAK6	ENSG00000137843.11	15	40238759	40277487	0.00403922	0.00726684	0.578548	17830	0.782249	No
Adipose-Subcutaneous	563	PLCB2	ENSG00000137841.11	15	40284256	40307922	0.0202413	0.00326045	1.06835e-09	17830	6.13787e-07	Yes
Adipose-Subcutaneous	563	INAFM2	ENSG00000259330.2	15	40323664	40326715	-0.00234356	0.00255413	0.35926	17830	0.609084	No
Adipose-Subcutaneous	563	C15orf52	ENSG00000188549.12	15	40331452	40340967	0.00771829	0.00323682	0.0174447	17830	0.095323	No
Adipose-Subcutaneous	563	DISP2	ENSG00000140323.5	15	40358235	40378639	-0.0184193	0.0110457	0.0959836	17830	0.284195	No
Adipose-Subcutaneous	563	KNSTRN	ENSG00000128944.13	15	40382721	40394246	0.00523961	0.0035782	0.143688	17830	0.364242	No
Adipose-Subcutaneous	563	IVD	ENSG00000128928.8	15	40405795	40435947	0.0003246	0.00205858	0.874766	17830	0.947982	No
Adipose-Subcutaneous	563	BAHD1	ENSG00000140320.11	15	40439721	40468242	-0.000896501	0.00169609	0.597322	17830	0.793906	No
Adipose-Subcutaneous	563	CHST14	ENSG00000169105.7	15	40470998	40474571	-0.000859343	0.00144487	0.552256	17830	0.763846	No
Adipose-Subcutaneous	563	C15orf57	ENSG00000128891.15	15	40528683	40565057	-0.00511512	0.00243166	0.0358787	17830	0.153043	No
Adipose-Subcutaneous	563	RPUSD2	ENSG00000166133.17	15	40569300	40574943	-0.00229858	0.00212061	0.27888	17830	0.529803	No
Adipose-Subcutaneous	563	KNL1	ENSG00000137812.19	15	40594020	40664342	-0.00179628	0.00493216	0.715852	17830	0.869647	No
Adipose-Subcutaneous	563	RAD51	ENSG00000051180.16	15	40694796	40732339	0.00293043	0.00422083	0.487806	17830	0.717859	No
Adipose-Subcutaneous	563	RMDN3	ENSG00000137824.15	15	40735884	40755851	-0.00151474	0.00177937	0.394992	17830	0.643052	No
Adipose-Subcutaneous	563	GCHFR	ENSG00000137880.5	15	40764020	40764608	-0.0120952	0.0041079	0.0033752	17830	0.0317237	Yes
Adipose-Subcutaneous	563	DNAJC17	ENSG00000104129.9	15	40765155	40780567	-0.00324003	0.0015248	0.0340486	17830	0.148323	No
Adipose-Subcutaneous	563	C15orf62	ENSG00000188277.9	15	40770290	40772449	0.00208767	0.00257734	0.418291	17830	0.66218	No
Adipose-Subcutaneous	563	ZFYVE19	ENSG00000166140.17	15	40807086	40815084	0.000711683	0.00207688	0.731981	17830	0.877688	No
Adipose-Subcutaneous	563	SPINT1	ENSG00000166145.14	15	40844018	40858207	0.0145989	0.00500291	0.0036685	17830	0.0335126	Yes
Adipose-Subcutaneous	563	RHOV	ENSG00000104140.6	15	40872214	40874289	0.00818052	0.00869912	0.34744	17830	0.597563	No
Adipose-Subcutaneous	563	VPS18	ENSG00000104142.10	15	40894430	40903975	0.00275044	0.00167277	0.100707	17830	0.292872	No
Adipose-Subcutaneous	563	RP11-540O11.1	ENSG00000251161.3	15	40906811	40910337	-0.00159357	0.00654814	0.807817	17830	0.917063	No
Adipose-Subcutaneous	563	DLL4	ENSG00000128917.6	15	40929393	40939072	0.00260056	0.00530576	0.624234	17830	0.812772	No
Adipose-Subcutaneous	563	CHAC1	ENSG00000128965.11	15	40952962	40956519	0.00835246	0.00898318	0.352895	17830	0.60279	No
Adipose-Subcutaneous	563	INO80	ENSG00000128908.15	15	40978880	41116354	-0.00368561	0.00126085	0.00361052	17830	0.0332004	Yes
Adipose-Subcutaneous	563	CHP1	ENSG00000187446.11	15	41230839	41281890	-0.00703418	0.00202981	0.000571384	17830	0.00950817	Yes
Adipose-Subcutaneous	563	OIP5	ENSG00000104147.8	15	41309738	41332621	-0.00618513	0.00758113	0.41494	17830	0.659921	No
Adipose-Subcutaneous	563	NUSAP1	ENSG00000137804.12	15	41332694	41381050	-0.000522034	0.00356375	0.883594	17830	0.951272	No
Adipose-Subcutaneous	563	NDUFAF1	ENSG00000137806.8	15	41387349	41402519	-0.000928899	0.00179701	0.605428	17830	0.79985	No
Adipose-Subcutaneous	563	RTF1	ENSG00000137815.14	15	41408408	41483563	-0.00292817	0.0013915	0.0358114	17830	0.152938	No
Adipose-Subcutaneous	563	ITPKA	ENSG00000137825.10	15	41493393	41503551	-0.00440642	0.00787426	0.575985	17830	0.780618	No
Adipose-Subcutaneous	563	LTK	ENSG00000062524.15	15	41503638	41513887	0.00299764	0.00829053	0.717811	17830	0.870237	No
Adipose-Subcutaneous	563	RPAP1	ENSG00000103932.11	15	41517176	41544269	-0.00217671	0.00167303	0.193792	17830	0.43172	No
Adipose-Subcutaneous	563	TYRO3	ENSG00000092445.11	15	41557675	41583586	-0.00723198	0.00340037	0.0338867	17830	0.148125	No
Adipose-Subcutaneous	563	MGA	ENSG00000174197.16	15	41621224	41773081	-0.00132445	0.00160448	0.409468	17830	0.656227	No
Adipose-Subcutaneous	563	MAPKBP1	ENSG00000137802.13	15	41774434	41827636	0.00254196	0.00147418	0.0852206	17830	0.262546	No
Adipose-Subcutaneous	563	JMJD7	ENSG00000243789.10	15	41828085	41837581	-0.000663166	0.00226106	0.769406	17830	0.898455	No
Adipose-Subcutaneous	563	PLA2G4B	ENSG00000243708.10	15	41837775	41848143	0.000510223	0.00180104	0.77706	17830	0.902781	No
Adipose-Subcutaneous	563	SPTBN5	ENSG00000137877.9	15	41848148	41890205	0.0126329	0.00766791	0.100036	17830	0.291349	No
Adipose-Subcutaneous	563	EHD4	ENSG00000103966.10	15	41895944	41972578	0.00161672	0.00250261	0.518546	17830	0.740305	No
Adipose-Subcutaneous	563	PLA2G4F	ENSG00000168907.13	15	42139034	42156636	0.00138038	0.0108668	0.898967	17830	0.958704	No
Adipose-Subcutaneous	563	VPS39	ENSG00000166887.15	15	42158701	42208316	0.00131115	0.00110903	0.237628	17830	0.484205	No
Adipose-Subcutaneous	563	TMEM87A	ENSG00000103978.15	15	42210452	42273078	-0.0037985	0.00135241	0.00515395	17830	0.0427219	Yes
Adipose-Subcutaneous	563	GANC	ENSG00000214013.9	15	42273233	42356935	0.00010131	0.00169463	0.952351	17830	0.981016	No
Adipose-Subcutaneous	563	CAPN3	ENSG00000092529.23	15	42359500	42412317	-0.000810182	0.00193378	0.67541	17830	0.844677	No
Adipose-Subcutaneous	563	ZNF106	ENSG00000103994.16	15	42412823	42491123	0.00282911	0.00215375	0.189545	17830	0.426124	No
Adipose-Subcutaneous	563	SNAP23	ENSG00000092531.9	15	42491244	42545356	-0.00399058	0.00152926	0.00931909	17830	0.0630347	No
Adipose-Subcutaneous	563	LRRC57	ENSG00000180979.9	15	42537820	42548802	-0.0014012	0.00159452	0.379921	17830	0.629436	No
Adipose-Subcutaneous	563	HAUS2	ENSG00000137814.10	15	42548810	42569561	-0.00187126	0.00160993	0.245617	17830	0.492339	No
Adipose-Subcutaneous	563	STARD9	ENSG00000159433.11	15	42575659	42720981	0.00465647	0.00215245	0.0309525	17830	0.13913	No
Adipose-Subcutaneous	563	CDAN1	ENSG00000140326.12	15	42723559	42737126	-0.000932169	0.00157058	0.553081	17830	0.764334	No
Adipose-Subcutaneous	563	TTBK2	ENSG00000128881.16	15	42738734	42920809	-0.0026338	0.0014731	0.0743464	17830	0.24133	No
Adipose-Subcutaneous	563	UBR1	ENSG00000159459.11	15	42942897	43106113	-0.00128866	0.00133961	0.336499	17830	0.586808	No
Adipose-Subcutaneous	563	EPB42	ENSG00000166947.11	15	43106225	43221283	-0.0211783	0.00877339	0.0161126	17830	0.0908277	No
Adipose-Subcutaneous	563	TMEM62	ENSG00000137842.6	15	43123279	43185146	0.00284505	0.00165896	0.0869244	17830	0.266143	No
Adipose-Subcutaneous	563	CCNDBP1	ENSG00000166946.13	15	43185257	43195372	-0.0013146	0.00121394	0.279325	17830	0.530277	No
Adipose-Subcutaneous	563	TGM5	ENSG00000104055.15	15	43232595	43266857	0.0271251	0.00963099	0.00503315	17830	0.041994	Yes
Adipose-Subcutaneous	563	LCMT2	ENSG00000168806.7	15	43323649	43330605	-0.00858445	0.00238077	0.00034005	17830	0.00668804	Yes
Adipose-Subcutaneous	563	ADAL	ENSG00000168803.14	15	43330674	43354555	-0.00364224	0.00290678	0.210742	17830	0.452495	No
Adipose-Subcutaneous	563	ZSCAN29	ENSG00000140265.12	15	43358172	43371025	-0.00167659	0.00155552	0.281588	17830	0.53225	No
Adipose-Subcutaneous	563	TUBGCP4	ENSG00000137822.12	15	43369221	43409771	-0.00498077	0.0015787	0.00169428	17830	0.0198092	Yes
Adipose-Subcutaneous	563	TP53BP1	ENSG00000067369.13	15	43403061	43510728	-0.00322228	0.00178688	0.0718979	17830	0.23637	No
Adipose-Subcutaneous	563	MAP1A	ENSG00000166963.12	15	43510958	43531620	-0.00135554	0.00338964	0.689383	17830	0.852584	No
Adipose-Subcutaneous	563	PPIP5K1	ENSG00000168781.21	15	43533462	43590253	-0.000543199	0.00275106	0.843549	17830	0.932657	No
Adipose-Subcutaneous	563	CKMT1B	ENSG00000237289.9	15	43593054	43604901	-0.0056382	0.0137235	0.68135	17830	0.848061	No
Adipose-Subcutaneous	563	STRC	ENSG00000242866.9	15	43599534	43618800	-0.00462141	0.008429	0.58373	17830	0.785028	No
Adipose-Subcutaneous	563	CATSPER2	ENSG00000166762.16	15	43628503	43667702	-0.00343217	0.00478995	0.47397	17830	0.708022	No
Adipose-Subcutaneous	563	PDIA3	ENSG00000167004.12	15	43746392	43773279	-0.000312758	0.00169273	0.853482	17830	0.938394	No
Adipose-Subcutaneous	563	ELL3	ENSG00000128886.11	15	43773304	43777543	0.000308113	0.00367437	0.933203	17830	0.973359	No
Adipose-Subcutaneous	563	SERF2	ENSG00000140264.19	15	43777985	43800310	0.0035474	0.00157824	0.0249978	17830	0.121282	No
Adipose-Subcutaneous	563	HYPK	ENSG00000242028.6	15	43796142	43803043	0.00696563	0.00256524	0.00683126	17830	0.0513064	No
Adipose-Subcutaneous	563	MFAP1	ENSG00000140259.6	15	43804492	43824802	-0.00116136	0.0014766	0.431913	17830	0.672519	No
Adipose-Subcutaneous	563	WDR76	ENSG00000092470.11	15	43826963	43868419	-0.00962132	0.00234914	4.85326e-05	17830	0.00170777	Yes
Adipose-Subcutaneous	563	FRMD5	ENSG00000171877.20	15	43870761	44195252	-0.001987	0.00860533	0.817478	17830	0.921957	No
Adipose-Subcutaneous	563	CASC4	ENSG00000166734.18	15	44288729	44415758	-0.00175572	0.00155926	0.260664	17830	0.508885	No
Adipose-Subcutaneous	563	CTDSPL2	ENSG00000137770.13	15	44427234	44529038	0.0007116	0.00114629	0.535004	17830	0.751227	No
Adipose-Subcutaneous	563	EIF3J-AS1	ENSG00000179523.4	15	44533493	44536923	-0.00273266	0.00161125	0.0904639	17830	0.273246	No
Adipose-Subcutaneous	563	EIF3J	ENSG00000104131.12	15	44537057	44562695	-0.00223299	0.00128782	0.0834997	17830	0.259282	No
Adipose-Subcutaneous	563	SPG11	ENSG00000104133.14	15	44562804	44663678	-0.00122281	0.00120665	0.311326	17830	0.561288	No
Adipose-Subcutaneous	563	PATL2	ENSG00000229474.6	15	44665732	44711316	0.00328006	0.00419856	0.435006	17830	0.674817	No
Adipose-Subcutaneous	563	B2M	ENSG00000166710.17	15	44711477	44718877	-0.00260549	0.00209844	0.214911	17830	0.457317	No
Adipose-Subcutaneous	563	TRIM69	ENSG00000185880.12	15	44728988	44767829	-0.00859026	0.00275838	0.00194181	17830	0.0217796	Yes
Adipose-Subcutaneous	563	SORD	ENSG00000140263.13	15	45023104	45077185	-0.00305647	0.00266908	0.252658	17830	0.49973	No
Adipose-Subcutaneous	563	DUOX2	ENSG00000140279.12	15	45092650	45114320	-0.00629796	0.00945893	0.505809	17830	0.730426	No
Adipose-Subcutaneous	563	DUOXA2	ENSG00000140274.13	15	45114345	45117305	0.00920574	0.0136894	0.501571	17830	0.727509	No
Adipose-Subcutaneous	563	DUOXA1	ENSG00000140254.12	15	45117367	45129932	-0.00436806	0.00828508	0.598257	17830	0.794497	No
Adipose-Subcutaneous	563	DUOX1	ENSG00000137857.17	15	45129939	45165576	4.4538e-05	0.0058169	0.993894	17830	0.998317	No
Adipose-Subcutaneous	563	SHF	ENSG00000138606.19	15	45167214	45201175	-0.000879155	0.00244084	0.718849	17830	0.870576	No
Adipose-Subcutaneous	563	GATM	ENSG00000171766.15	15	45361124	45402327	-0.000666392	0.00424328	0.875267	17830	0.947982	No
Adipose-Subcutaneous	563	SPATA5L1	ENSG00000171763.18	15	45402331	45421419	-0.00313741	0.00215585	0.146167	17830	0.367346	No
Adipose-Subcutaneous	563	C15orf48	ENSG00000166920.12	15	45430529	45433449	0.00309078	0.00874357	0.723858	17830	0.873075	No
Adipose-Subcutaneous	563	SLC30A4	ENSG00000104154.6	15	45479745	45522807	-0.00119174	0.00166223	0.473711	17830	0.707869	No
Adipose-Subcutaneous	563	BLOC1S6	ENSG00000104164.10	15	45587123	45615999	-0.00622967	0.00149618	3.64297e-05	17830	0.00143704	Yes
Adipose-Subcutaneous	563	SQRDL	ENSG00000137767.13	15	45631148	45691294	-0.00380133	0.00183563	0.0388457	17830	0.160484	No
Adipose-Subcutaneous	563	CTD-2306A12.1	ENSG00000273972.1	15	45702640	45703183	0.00680369	0.0095129	0.47479	17830	0.708327	No
Adipose-Subcutaneous	563	SEMA6D	ENSG00000137872.16	15	47184101	47774223	-0.00251084	0.00343674	0.465348	17830	0.701034	No
Adipose-Subcutaneous	563	MYEF2	ENSG00000104177.17	15	48134631	48178517	-0.00692761	0.00342284	0.0434676	17830	0.171885	No
Adipose-Subcutaneous	563	RP11-605F22.2	ENSG00000259235.1	15	48189037	48191061	-0.0359811	0.0133134	0.00709557	17830	0.0526703	No
Adipose-Subcutaneous	563	DUT	ENSG00000128951.13	15	48331064	48343373	-0.00131729	0.00167456	0.431833	17830	0.672453	No
Adipose-Subcutaneous	563	FBN1	ENSG00000166147.13	15	48408306	48645849	0.00375477	0.00298861	0.209527	17830	0.450811	No
Adipose-Subcutaneous	563	RP11-227D13.1	ENSG00000259705.1	15	48645951	48652016	0.0059511	0.0076409	0.43641	17830	0.675744	No
Adipose-Subcutaneous	563	CEP152	ENSG00000103995.13	15	48712928	48810594	-0.000976346	0.00279959	0.727415	17830	0.875451	No
Adipose-Subcutaneous	563	SHC4	ENSG00000185634.11	15	48823735	48963444	-0.0130859	0.00763762	0.0872212	17830	0.266704	No
Adipose-Subcutaneous	563	EID1	ENSG00000255302.4	15	48878055	48880183	-0.000434571	0.00128377	0.735109	17830	0.879736	No
Adipose-Subcutaneous	563	SECISBP2L	ENSG00000138593.8	15	48988476	49046563	-0.00384318	0.00138466	0.00570172	17830	0.0456701	Yes
Adipose-Subcutaneous	563	COPS2	ENSG00000166200.14	15	49106068	49155655	-0.00372057	0.00135572	0.00626435	17830	0.0486469	Yes
Adipose-Subcutaneous	563	GALK2	ENSG00000156958.14	15	49155662	49367869	-0.00483815	0.00155545	0.00196646	17830	0.0219824	Yes
Adipose-Subcutaneous	563	FAM227B	ENSG00000166262.15	15	49326962	49620931	0.00968743	0.00347357	0.00547501	17830	0.0445135	Yes
Adipose-Subcutaneous	563	RP11-295H24.4	ENSG00000275580.1	15	49343608	49344254	0.00304512	0.00456559	0.505074	17830	0.730081	No
Adipose-Subcutaneous	563	FGF7	ENSG00000140285.9	15	49423096	49488775	0.00956576	0.00364899	0.00900116	17830	0.0616792	No
Adipose-Subcutaneous	563	DTWD1	ENSG00000104047.14	15	49620980	49656232	0.00187816	0.00163689	0.251726	17830	0.498974	No
Adipose-Subcutaneous	563	ATP8B4	ENSG00000104043.14	15	49858238	50119457	0.00635941	0.00368314	0.0848054	17830	0.261474	No
Adipose-Subcutaneous	563	SLC27A2	ENSG00000140284.10	15	50182196	50236395	-0.110367	0.0116891	1.08505e-19	17830	1.93465e-15	Yes
Adipose-Subcutaneous	563	HDC	ENSG00000140287.10	15	50241947	50266026	0.0086179	0.00670525	0.199256	17830	0.43861	No
Adipose-Subcutaneous	563	GABPB1	ENSG00000104064.16	15	50275392	50354958	-0.00588034	0.00178515	0.00105223	17830	0.0144095	Yes
Adipose-Subcutaneous	563	USP8	ENSG00000138592.13	15	50424380	50514419	-0.00310449	0.00106235	0.00362011	17830	0.0332201	Yes
Adipose-Subcutaneous	563	RP11-562A8.5	ENSG00000259618.1	15	50494018	50497080	0.00326925	0.00507817	0.519988	17830	0.741236	No
Adipose-Subcutaneous	563	USP50	ENSG00000170236.14	15	50529797	50546708	-0.00516653	0.00999018	0.605255	17830	0.799681	No
Adipose-Subcutaneous	563	TRPM7	ENSG00000092439.13	15	50552473	50686815	-0.00305788	0.0012697	0.0163582	17830	0.0915466	No
Adipose-Subcutaneous	563	SPPL2A	ENSG00000138600.9	15	50702266	50765808	-0.00153037	0.00148689	0.303824	17830	0.554018	No
Adipose-Subcutaneous	563	CTD-2378E12.1	ENSG00000273674.4	15	50839875	50908599	0.0121295	0.00765924	0.11386	17830	0.315581	No
Adipose-Subcutaneous	563	AP4E1	ENSG00000081014.10	15	50908672	51005900	0.00122473	0.00153668	0.425804	17830	0.668729	No
Adipose-Subcutaneous	563	TNFAIP8L3	ENSG00000183578.6	15	51056598	51105276	0.00270414	0.00338486	0.424704	17830	0.667766	No
Adipose-Subcutaneous	563	CYP19A1	ENSG00000137869.14	15	51208057	51338610	0.0221099	0.008985	0.014176	17830	0.0832808	No
Adipose-Subcutaneous	563	GLDN	ENSG00000186417.13	15	51341629	51408013	0.0262302	0.00756488	0.000567405	17830	0.00949045	Yes
Adipose-Subcutaneous	563	DMXL2	ENSG00000104093.13	15	51447711	51622833	0.00621458	0.00256869	0.0158767	17830	0.0899401	No
Adipose-Subcutaneous	563	SCG3	ENSG00000104112.8	15	51681353	51721031	-0.0214676	0.0128575	0.0955663	17830	0.283334	No
Adipose-Subcutaneous	563	LYSMD2	ENSG00000140280.13	15	51723011	51751560	0.00160156	0.00256508	0.532647	17830	0.749766	No
Adipose-Subcutaneous	563	TMOD2	ENSG00000128872.9	15	51751586	51816368	0.00714408	0.00247021	0.00398078	17830	0.0356162	Yes
Adipose-Subcutaneous	563	TMOD3	ENSG00000138594.13	15	51829628	51947291	-0.000520863	0.00153462	0.734434	17830	0.879269	No
Adipose-Subcutaneous	563	LEO1	ENSG00000166477.12	15	51938025	51971806	-0.00443071	0.00212199	0.0372652	17830	0.156449	No
Adipose-Subcutaneous	563	MAPK6	ENSG00000069956.11	15	51952106	52067372	0.000578906	0.00201333	0.773812	17830	0.900886	No
Adipose-Subcutaneous	563	BCL2L10	ENSG00000137875.4	15	52109263	52112775	-0.00150065	0.0130023	0.90816	17830	0.962378	No
Adipose-Subcutaneous	563	GNB5	ENSG00000069966.18	15	52115105	52191369	-0.00248293	0.0023301	0.287084	17830	0.537367	No
Adipose-Subcutaneous	563	CERNA1	ENSG00000259577.1	15	52180093	52205815	0.00538197	0.00566121	0.342194	17830	0.592189	No
Adipose-Subcutaneous	563	MYO5C	ENSG00000128833.12	15	52192322	52295798	-0.000419289	0.00306362	0.891192	17830	0.955097	No
Adipose-Subcutaneous	563	MYO5A	ENSG00000197535.14	15	52307283	52529050	0.00850961	0.00187994	7.3784e-06	17830	0.000480135	Yes
Adipose-Subcutaneous	563	ARPP19	ENSG00000128989.10	15	52547045	52569883	-0.000593473	0.00128293	0.643844	17830	0.825314	No
Adipose-Subcutaneous	563	FAM214A	ENSG00000047346.12	15	52581321	52709817	0.0017055	0.00214257	0.426377	17830	0.669021	No
Adipose-Subcutaneous	563	UNC13C	ENSG00000137766.16	15	54012904	54633414	0.00758525	0.0121805	0.533718	17830	0.750474	No
Adipose-Subcutaneous	563	RSL24D1	ENSG00000137876.9	15	55180806	55197067	-0.00327786	0.001674	0.050732	17830	0.189191	No
Adipose-Subcutaneous	563	RAB27A	ENSG00000069974.15	15	55202966	55314160	-0.00468096	0.00194719	0.0165542	17830	0.0921355	No
Adipose-Subcutaneous	563	PIGBOS1	ENSG00000225973.3	15	55317184	55318930	-0.000684517	0.00182576	0.707865	17830	0.864883	No
Adipose-Subcutaneous	563	PIGB	ENSG00000069943.9	15	55319162	55354978	0.00241021	0.00255365	0.345678	17830	0.595847	No
Adipose-Subcutaneous	563	CCPG1	ENSG00000260916.7	15	55340032	55408510	0.00159383	0.00157476	0.311938	17830	0.561689	No
Adipose-Subcutaneous	563	C15orf65	ENSG00000261652.2	15	55408548	55418764	0.00334414	0.00534985	0.532176	17830	0.749442	No
Adipose-Subcutaneous	563	DYX1C1	ENSG00000256061.7	15	55410525	55508234	0.00178614	0.0043855	0.68396	17830	0.849531	No
Adipose-Subcutaneous	563	PYGO1	ENSG00000171016.11	15	55538890	55588947	-0.0050803	0.00253511	0.0455708	17830	0.176836	No
Adipose-Subcutaneous	563	PRTG	ENSG00000166450.12	15	55611546	55743090	-0.00885553	0.0049067	0.0716644	17830	0.235875	No
Adipose-Subcutaneous	563	NEDD4	ENSG00000069869.15	15	55826922	55993746	-0.00068979	0.0016646	0.678754	17830	0.846899	No
Adipose-Subcutaneous	563	RFX7	ENSG00000181827.14	15	56087280	56243266	0.00535911	0.0029308	0.0680176	17830	0.228133	No
Adipose-Subcutaneous	563	TEX9	ENSG00000151575.14	15	56244009	56445997	0.0063216	0.00401501	0.115959	17830	0.319448	No
Adipose-Subcutaneous	563	RP11-48G14.1	ENSG00000261823.1	15	56408483	56410186	-0.00825265	0.0125834	0.512208	17830	0.735024	No
Adipose-Subcutaneous	563	MNS1	ENSG00000138587.5	15	56421544	56465137	0.0110397	0.00407448	0.00695235	17830	0.0519968	No
Adipose-Subcutaneous	563	ZNF280D	ENSG00000137871.19	15	56630181	56918571	-0.000697176	0.00131843	0.597167	17830	0.793877	No
Adipose-Subcutaneous	563	RP11-323F24.3	ENSG00000276524.1	15	56887925	56888219	-0.00528517	0.0119547	0.658593	17830	0.834448	No
Adipose-Subcutaneous	563	TCF12	ENSG00000140262.17	15	56918623	57299281	-0.00132275	0.00118466	0.264676	17830	0.513623	No
Adipose-Subcutaneous	563	LINC00926	ENSG00000247982.6	15	57300365	57307769	0.0102621	0.00326476	0.00176215	17830	0.0204021	Yes
Adipose-Subcutaneous	563	CGNL1	ENSG00000128849.10	15	57375967	57550727	-0.00425074	0.00490207	0.386254	17830	0.634827	No
Adipose-Subcutaneous	563	CTD-2515H24.2	ENSG00000276772.1	15	57553955	57555680	-0.00952855	0.0125377	0.447591	17830	0.686321	No
Adipose-Subcutaneous	563	MYZAP	ENSG00000263155.5	15	57591941	57685364	0.000857843	0.00334471	0.79768	17830	0.912394	No
Adipose-Subcutaneous	563	POLR2M	ENSG00000255529.7	15	57706629	57782762	-0.00141085	0.0016306	0.387293	17830	0.635912	No
Adipose-Subcutaneous	563	ALDH1A2	ENSG00000128918.14	15	57953424	58497866	0.00506977	0.004799	0.291247	17830	0.541552	No
Adipose-Subcutaneous	563	AQP9	ENSG00000103569.9	15	58138169	58185911	-0.0024685	0.00678612	0.716181	17830	0.869858	No
Adipose-Subcutaneous	563	LIPC	ENSG00000166035.10	15	58410569	58569843	-0.000763317	0.00938921	0.935236	17830	0.974648	No
Adipose-Subcutaneous	563	ADAM10	ENSG00000137845.14	15	58588807	58749978	-0.00171609	0.00143417	0.231997	17830	0.477656	No
Adipose-Subcutaneous	563	RP11-30K9.6	ENSG00000245975.2	15	58768072	58770974	-0.00310246	0.00828614	0.708242	17830	0.865047	No
Adipose-Subcutaneous	563	MINDY2	ENSG00000128923.10	15	58771192	58861900	-0.00313067	0.0021573	0.147304	17830	0.368778	No
Adipose-Subcutaneous	563	SLTM	ENSG00000137776.16	15	58879045	58933653	0.000795828	0.00136563	0.560301	17830	0.769006	No
Adipose-Subcutaneous	563	RNF111	ENSG00000157450.15	15	58987655	59097419	-0.00158339	0.00141201	0.262625	17830	0.511186	No
Adipose-Subcutaneous	563	CCNB2	ENSG00000157456.7	15	59105078	59125045	0.00548772	0.00440148	0.213014	17830	0.455123	No
Adipose-Subcutaneous	563	RP11-59H7.4	ENSG00000277144.1	15	59115547	59116089	-0.0123976	0.0112299	0.270091	17830	0.519944	No
Adipose-Subcutaneous	563	MYO1E	ENSG00000157483.8	15	59132434	59372900	-0.000569614	0.00242311	0.814239	17830	0.920413	No
Adipose-Subcutaneous	563	LDHAL6B	ENSG00000171989.5	15	59206823	59208515	0.00267876	0.00775382	0.729871	17830	0.876615	No
Adipose-Subcutaneous	563	FAM81A	ENSG00000157470.11	15	59372995	59523549	-0.00270693	0.00645803	0.675267	17830	0.844617	No
Adipose-Subcutaneous	563	GTF2A2	ENSG00000140307.10	15	59638062	59657538	0.000257449	0.00131831	0.845242	17830	0.933688	No
Adipose-Subcutaneous	563	BNIP2	ENSG00000140299.11	15	59659146	59689534	0.000585346	0.00101928	0.56602	17830	0.773285	No
Adipose-Subcutaneous	563	ANXA2	ENSG00000182718.16	15	60347134	60402883	0.00591342	0.00185792	0.00154232	17830	0.0185933	Yes
Adipose-Subcutaneous	563	ICE2	ENSG00000128915.11	15	60419609	60479160	-0.00202603	0.00116197	0.0817931	17830	0.255855	No
Adipose-Subcutaneous	563	RORA	ENSG00000069667.15	15	60488284	61229319	0.000617256	0.00224476	0.783439	17830	0.906401	No
Adipose-Subcutaneous	563	RP11-219B17.3	ENSG00000273958.1	15	60593127	60593460	0.00245943	0.0119483	0.836993	17830	0.929819	No
Adipose-Subcutaneous	563	RP11-507B12.2	ENSG00000259616.2	15	61298791	61635449	0.0260168	0.0134009	0.0527258	17830	0.194115	No
Adipose-Subcutaneous	563	RP11-259A24.1	ENSG00000259530.1	15	61598514	61605241	0.012979	0.0154748	0.401996	17830	0.650228	No
Adipose-Subcutaneous	563	RP11-507B12.1	ENSG00000259675.1	15	61639349	61715171	0.0140571	0.0134283	0.295646	17830	0.545747	No
Adipose-Subcutaneous	563	VPS13C	ENSG00000129003.15	15	61852389	62060473	-0.000369705	0.0014277	0.795771	17830	0.911805	No
Adipose-Subcutaneous	563	C2CD4A	ENSG00000198535.5	15	62066977	62070917	0.00403859	0.013059	0.757244	17830	0.891164	No
Adipose-Subcutaneous	563	C2CD4B	ENSG00000205502.3	15	62163535	62165283	0.00639774	0.0108181	0.554503	17830	0.765291	No
Adipose-Subcutaneous	563	RP11-435J9.2	ENSG00000274340.1	15	62387327	62388875	-0.0123912	0.00903856	0.170967	17830	0.402049	No
Adipose-Subcutaneous	563	TLN2	ENSG00000171914.16	15	62390526	62844631	-0.00198025	0.00244601	0.418537	17830	0.662329	No
Adipose-Subcutaneous	563	TPM1	ENSG00000140416.19	15	63042632	63071915	-0.00401143	0.00252132	0.112193	17830	0.313101	No
Adipose-Subcutaneous	563	LACTB	ENSG00000103642.11	15	63121800	63142061	0.000186904	0.00228399	0.934811	17830	0.974376	No
Adipose-Subcutaneous	563	RPS27L	ENSG00000185088.13	15	63125872	63158021	0.000534027	0.00167277	0.749662	17830	0.886724	No
Adipose-Subcutaneous	563	RAB8B	ENSG00000166128.12	15	63189469	63267782	0.001652	0.00191952	0.389823	17830	0.638191	No
Adipose-Subcutaneous	563	APH1B	ENSG00000138613.13	15	63276018	63309126	0.003417	0.00167884	0.0423041	17830	0.168932	No
Adipose-Subcutaneous	563	CA12	ENSG00000074410.13	15	63321378	63382161	0.0109696	0.00646791	0.09046	17830	0.273246	No
Adipose-Subcutaneous	563	RP11-321G12.1	ENSG00000259459.5	15	63390136	63438320	0.013781	0.0129493	0.287698	17830	0.537802	No
Adipose-Subcutaneous	563	AC007950.2	ENSG00000276651.1	15	63500737	63503083	-0.007873	0.00976697	0.420549	17830	0.664397	No
Adipose-Subcutaneous	563	USP3	ENSG00000140455.16	15	63504511	63594640	-0.00168331	0.00144481	0.244502	17830	0.491462	No
Adipose-Subcutaneous	563	FBXL22	ENSG00000197361.7	15	63597353	63602428	-0.00268244	0.00540931	0.620172	17830	0.81012	No
Adipose-Subcutaneous	563	HERC1	ENSG00000103657.13	15	63608618	63833942	0.000449931	0.00163657	0.78348	17830	0.906401	No
Adipose-Subcutaneous	563	DAPK2	ENSG00000035664.11	15	63907036	64072033	-0.0172249	0.00371537	4.45547e-06	17830	0.000329631	Yes
Adipose-Subcutaneous	563	FAM96A	ENSG00000166797.10	15	64072559	64094018	-0.00357179	0.0016435	0.0301917	17830	0.136709	No
Adipose-Subcutaneous	563	SNX1	ENSG00000028528.14	15	64094123	64146090	-0.00308925	0.00116598	0.00829729	17830	0.0584903	No
Adipose-Subcutaneous	563	SNX22	ENSG00000157734.13	15	64151717	64157481	-0.0122267	0.00501845	0.0151578	17830	0.087219	No
Adipose-Subcutaneous	563	PPIB	ENSG00000166794.4	15	64160104	64163205	-0.00198504	0.00166764	0.234438	17830	0.480187	No
Adipose-Subcutaneous	563	CSNK1G1	ENSG00000169118.17	15	64165517	64356259	5.51417e-05	0.00159385	0.972414	17830	0.989264	No
Adipose-Subcutaneous	563	PCLAF	ENSG00000166803.11	15	64364311	64387687	0.00271774	0.00956358	0.776385	17830	0.902408	No
Adipose-Subcutaneous	563	TRIP4	ENSG00000103671.9	15	64387748	64455303	-0.00252037	0.00145167	0.0830992	17830	0.2587	No
Adipose-Subcutaneous	563	ZNF609	ENSG00000180357.9	15	64460742	64686068	-0.00310381	0.00152373	0.0421386	17830	0.168573	No
Adipose-Subcutaneous	563	OAZ2	ENSG00000180304.14	15	64687573	64703281	0.00227083	0.001407	0.107121	17830	0.304078	No
Adipose-Subcutaneous	563	RBPMS2	ENSG00000166831.8	15	64739892	64775587	-0.00515779	0.00308005	0.094594	17830	0.281392	No
Adipose-Subcutaneous	563	PIF1	ENSG00000140451.12	15	64815632	64825668	0.00749998	0.00486463	0.123722	17830	0.331874	No
Adipose-Subcutaneous	563	PLEKHO2	ENSG00000241839.9	15	64841883	64868007	0.00782517	0.00300002	0.00934877	17830	0.0631503	No
Adipose-Subcutaneous	563	ANKDD1A	ENSG00000166839.16	15	64911902	64958700	0.0232926	0.00327564	3.66785e-12	17830	6.53978e-09	Yes
Adipose-Subcutaneous	563	SPG21	ENSG00000090487.10	15	64963021	64990310	-0.00110468	0.00177911	0.534916	17830	0.751225	No
Adipose-Subcutaneous	563	MTFMT	ENSG00000103707.9	15	65001512	65029639	-0.00373139	0.00175504	0.0339471	17830	0.148126	No
Adipose-Subcutaneous	563	SLC51B	ENSG00000186198.3	15	65045370	65053336	-0.00213089	0.0049743	0.668546	17830	0.840163	No
Adipose-Subcutaneous	563	RASL12	ENSG00000103710.10	15	65053397	65076690	-0.00304024	0.00312635	0.331258	17830	0.581046	No
Adipose-Subcutaneous	563	KBTBD13	ENSG00000234438.3	15	65076816	65078192	-0.0106213	0.0115197	0.356933	17830	0.606599	No
Adipose-Subcutaneous	563	RP11-325L12.7	ENSG00000278737.1	15	65083042	65083663	-0.0180656	0.0115024	0.116861	17830	0.320598	No
Adipose-Subcutaneous	563	UBAP1L	ENSG00000246922.8	15	65092770	65115197	-0.000706901	0.00275244	0.79741	17830	0.912394	No
Adipose-Subcutaneous	563	PDCD7	ENSG00000090470.14	15	65117379	65133836	-0.00156935	0.00153913	0.308358	17830	0.558401	No
Adipose-Subcutaneous	563	CLPX	ENSG00000166855.9	15	65148219	65185342	-0.00492475	0.0012905	0.000151195	17830	0.00384019	Yes
Adipose-Subcutaneous	563	CILP	ENSG00000138615.5	15	65194758	65211488	0.0189685	0.0066874	0.00473268	17830	0.0404248	Yes
Adipose-Subcutaneous	563	PARP16	ENSG00000138617.14	15	65234460	65300618	-0.00619932	0.00173558	0.000385995	17830	0.00729613	Yes
Adipose-Subcutaneous	563	IGDCC4	ENSG00000103742.11	15	65381464	65423072	0.00854098	0.00658001	0.194834	17830	0.43299	No
Adipose-Subcutaneous	563	DPP8	ENSG00000074603.18	15	65442463	65517704	0.00116827	0.00118649	0.325239	17830	0.575279	No
Adipose-Subcutaneous	563	HACD3	ENSG00000074696.12	15	65530418	65578352	-0.00213238	0.0017674	0.228147	17830	0.474	No
Adipose-Subcutaneous	563	INTS14	ENSG00000138614.14	15	65578753	65611289	-7.21821e-05	0.0012654	0.954532	17830	0.982064	No
Adipose-Subcutaneous	563	SLC24A1	ENSG00000074621.13	15	65611378	65656260	0.000278446	0.00185989	0.881048	17830	0.949993	No
Adipose-Subcutaneous	563	DENND4A	ENSG00000174485.15	15	65658046	65792293	-0.00401161	0.00146955	0.00654313	17830	0.0498991	Yes
Adipose-Subcutaneous	563	RAB11A	ENSG00000103769.9	15	65726054	65891991	0.000538072	0.00134604	0.689503	17830	0.852672	No
Adipose-Subcutaneous	563	MEGF11	ENSG00000157890.17	15	65895079	66253747	-0.0123119	0.00730473	0.0924753	17830	0.276957	No
Adipose-Subcutaneous	563	DIS3L	ENSG00000166938.12	15	66293217	66333898	-0.000417732	0.00170507	0.806554	17830	0.916667	No
Adipose-Subcutaneous	563	TIPIN	ENSG00000075131.9	15	66336206	66386746	-0.00392649	0.0031207	0.208859	17830	0.450262	No
Adipose-Subcutaneous	563	MAP2K1	ENSG00000169032.9	15	66386817	66492312	-7.98948e-05	0.00208755	0.969485	17830	0.988628	No
Adipose-Subcutaneous	563	SNAPC5	ENSG00000174446.12	15	66493468	66497813	-0.0052505	0.00167589	0.00182422	17830	0.0208391	Yes
Adipose-Subcutaneous	563	RPL4	ENSG00000174444.14	15	66498015	66524532	-0.00652334	0.00174376	0.000202896	17830	0.00469214	Yes
Adipose-Subcutaneous	563	ZWILCH	ENSG00000174442.11	15	66504959	66550128	-0.00408252	0.00191291	0.0332758	17830	0.146424	No
Adipose-Subcutaneous	563	LCTL	ENSG00000188501.11	15	66547179	66565979	-0.013671	0.0078691	0.0829034	17830	0.258234	No
Adipose-Subcutaneous	563	SMAD6	ENSG00000137834.14	15	66702228	66782848	0.00954882	0.0047143	0.0433064	17830	0.171628	No
Adipose-Subcutaneous	563	RP11-622C24.2	ENSG00000277152.1	15	66860303	66867023	-0.00364724	0.00523297	0.48612	17830	0.716916	No
Adipose-Subcutaneous	563	SMAD3	ENSG00000166949.15	15	67065845	67195195	-0.00255608	0.00232298	0.27167	17830	0.521408	No
Adipose-Subcutaneous	563	AAGAB	ENSG00000103591.12	15	67201033	67254736	-0.00138142	0.00146747	0.346941	17830	0.597331	No
Adipose-Subcutaneous	563	IQCH	ENSG00000103599.19	15	67254800	67502260	0.00579169	0.00438917	0.187546	17830	0.423397	No
Adipose-Subcutaneous	563	IQCH-AS1	ENSG00000259673.5	15	67403619	67521684	0.00200952	0.00391593	0.608045	17830	0.801808	No
Adipose-Subcutaneous	563	C15orf61	ENSG00000189227.5	15	67521068	67530143	-0.00236594	0.00275432	0.390726	17830	0.639201	No
Adipose-Subcutaneous	563	RP11-502I4.3	ENSG00000270964.1	15	67541072	67542604	0.00392408	0.00522575	0.453031	17830	0.690684	No
Adipose-Subcutaneous	563	MAP2K5	ENSG00000137764.19	15	67542709	67807123	-0.000449135	0.00179889	0.802934	17830	0.914748	No
Adipose-Subcutaneous	563	SKOR1	ENSG00000188779.10	15	67819704	67834309	0.00236493	0.0043213	0.584417	17830	0.785743	No
Adipose-Subcutaneous	563	RP11-34F13.2	ENSG00000245719.1	15	67834562	67838879	0.0105736	0.0145094	0.466477	17830	0.701672	No
Adipose-Subcutaneous	563	PIAS1	ENSG00000033800.13	15	68054179	68198603	0.00106983	0.00169165	0.52738	17830	0.746614	No
Adipose-Subcutaneous	563	CALML4	ENSG00000129007.14	15	68193847	68206110	0.00226454	0.0026952	0.40116	17830	0.649417	No
Adipose-Subcutaneous	563	CLN6	ENSG00000128973.12	15	68206992	68257131	0.0009059	0.00197679	0.646944	17830	0.82718	No
Adipose-Subcutaneous	563	FEM1B	ENSG00000169018.5	15	68277803	68295865	0.000509021	0.00138214	0.712805	17830	0.867945	No
Adipose-Subcutaneous	563	ITGA11	ENSG00000137809.16	15	68296533	68432162	0.00438521	0.00498894	0.379799	17830	0.629351	No
Adipose-Subcutaneous	563	CORO2B	ENSG00000103647.12	15	68578969	68727806	-0.00450014	0.00331491	0.175175	17830	0.407468	No
Adipose-Subcutaneous	563	ANP32A	ENSG00000140350.15	15	68778535	68820895	-0.00283078	0.00141688	0.0462285	17830	0.178836	No
Adipose-Subcutaneous	563	SPESP1	ENSG00000258484.3	15	68818221	68946811	0.019018	0.00819817	0.020724	17830	0.107328	No
Adipose-Subcutaneous	563	NOX5	ENSG00000255346.9	15	68974729	69057161	0.0169755	0.00953841	0.0756861	17830	0.24403	No
Adipose-Subcutaneous	563	EWSAT1	ENSG00000212766.9	15	69072926	69095820	0.0157478	0.0102728	0.125871	17830	0.335568	No
Adipose-Subcutaneous	563	GLCE	ENSG00000138604.9	15	69160584	69272217	0.00596936	0.00186108	0.00141829	17830	0.0175856	Yes
Adipose-Subcutaneous	563	PAQR5	ENSG00000137819.13	15	69298947	69407780	0.00683257	0.00753691	0.365049	17830	0.615259	No
Adipose-Subcutaneous	563	KIF23	ENSG00000137807.13	15	69415994	69448427	0.00502777	0.00413218	0.224235	17830	0.468932	No
Adipose-Subcutaneous	563	RPLP1	ENSG00000137818.11	15	69452784	69456194	-0.00174516	0.00187526	0.352465	17830	0.602421	No
Adipose-Subcutaneous	563	DRAIC	ENSG00000245750.7	15	69463026	69571440	0.0196731	0.0127974	0.124813	17830	0.33357	No
Adipose-Subcutaneous	563	TLE3	ENSG00000140332.15	15	70047790	70098176	0.00592159	0.00237271	0.0128673	17830	0.0782217	No
Adipose-Subcutaneous	563	LINC02204	ENSG00000280639.1	15	70570958	70586606	0.000328758	0.00808199	0.967568	17830	0.98768	No
Adipose-Subcutaneous	563	SALRNA2	ENSG00000280515.1	15	70635249	70637314	0.00456352	0.0135525	0.736452	17830	0.880621	No
Adipose-Subcutaneous	563	UACA	ENSG00000137831.14	15	70654554	70763593	0.00667861	0.00190543	0.000494391	17830	0.00857489	Yes
Adipose-Subcutaneous	563	LARP6	ENSG00000166173.10	15	70829130	70854159	-0.00933201	0.00283951	0.00108024	17830	0.014658	Yes
Adipose-Subcutaneous	563	LRRC49	ENSG00000137821.11	15	70853239	71053657	0.000171678	0.0024171	0.943403	17830	0.978266	No
Adipose-Subcutaneous	563	THAP10	ENSG00000129028.8	15	70881342	70892442	-0.0011529	0.00300436	0.701321	17830	0.860424	No
Adipose-Subcutaneous	563	THSD4	ENSG00000187720.14	15	71096952	71783383	-0.0104132	0.00674961	0.123466	17830	0.331436	No
Adipose-Subcutaneous	563	NR2E3	ENSG00000278570.4	15	71792638	71818259	-0.00330953	0.0112635	0.769001	17830	0.898276	No
Adipose-Subcutaneous	563	MYO9A	ENSG00000066933.15	15	71822456	72118577	-0.000426215	0.0014895	0.774876	17830	0.901713	No
Adipose-Subcutaneous	563	SENP8	ENSG00000166192.14	15	72114258	72143688	-0.00280897	0.00370535	0.44873	17830	0.687181	No
Adipose-Subcutaneous	563	GRAMD2	ENSG00000175318.11	15	72159807	72197785	0.000427705	0.00830181	0.958931	17830	0.984086	No
Adipose-Subcutaneous	563	PKM	ENSG00000067225.17	15	72199029	72231822	-0.00102964	0.00197626	0.602577	17830	0.79763	No
Adipose-Subcutaneous	563	PARP6	ENSG00000137817.16	15	72241181	72272999	-0.00445436	0.00132698	0.000844047	17830	0.0123254	Yes
Adipose-Subcutaneous	563	CELF6	ENSG00000140488.15	15	72284727	72320129	0.0019497	0.00313506	0.534268	17830	0.750966	No
Adipose-Subcutaneous	563	HEXA	ENSG00000213614.9	15	72340919	72376112	0.0025307	0.00144247	0.0799256	17830	0.252366	No
Adipose-Subcutaneous	563	RP11-1007O24.3	ENSG00000261423.1	15	72409374	72475168	-0.00588826	0.0037088	0.112951	17830	0.314233	No
Adipose-Subcutaneous	563	RP11-1007O24.2	ENSG00000261187.1	15	72465128	72466262	-0.000891198	0.00509404	0.861185	17830	0.94202	No
Adipose-Subcutaneous	563	ARIH1	ENSG00000166233.14	15	72496791	72602985	-0.00335919	0.00107242	0.00182795	17830	0.0208391	Yes
Adipose-Subcutaneous	563	RP11-1006G14.1	ENSG00000260672.1	15	72615810	72618250	0.00229724	0.00947954	0.808611	17830	0.91773	No
Adipose-Subcutaneous	563	BBS4	ENSG00000140463.13	15	72686179	72738476	0.0017346	0.00140758	0.218361	17830	0.461639	No
Adipose-Subcutaneous	563	ADPGK	ENSG00000159322.17	15	72751369	72785846	0.00040117	0.00147505	0.785749	17830	0.907436	No
Adipose-Subcutaneous	563	NEO1	ENSG00000067141.16	15	73051710	73305206	-0.00362664	0.00293141	0.216561	17830	0.459623	No
Adipose-Subcutaneous	563	NPTN	ENSG00000156642.16	15	73560015	73634134	-0.00268641	0.00135142	0.0473334	17830	0.181184	No
Adipose-Subcutaneous	563	CD276	ENSG00000103855.17	15	73683966	73714518	0.00116072	0.00213111	0.586215	17830	0.78659	No
Adipose-Subcutaneous	563	C15orf59	ENSG00000205363.5	15	73735431	73752747	0.0106082	0.00455412	0.020207	17830	0.105564	No
Adipose-Subcutaneous	563	LOXL1	ENSG00000129038.15	15	73925989	73952137	0.000224302	0.00364134	0.950905	17830	0.980857	No
Adipose-Subcutaneous	563	STOML1	ENSG00000067221.13	15	73978923	73994622	-0.0033638	0.00215647	0.119377	17830	0.324464	No
Adipose-Subcutaneous	563	PML	ENSG00000140464.19	15	73994673	74047812	-0.00102265	0.00182701	0.575889	17830	0.780618	No
Adipose-Subcutaneous	563	ISLR2	ENSG00000167178.15	15	74100311	74138540	0.00665375	0.00814937	0.414589	17830	0.659598	No
Adipose-Subcutaneous	563	RP11-247C2.2	ENSG00000248540.2	15	74125915	74129278	0.00339374	0.00992012	0.732404	17830	0.878018	No
Adipose-Subcutaneous	563	ISLR	ENSG00000129009.12	15	74173671	74176872	0.00568876	0.00297593	0.0564565	17830	0.202825	No
Adipose-Subcutaneous	563	STRA6	ENSG00000137868.18	15	74179466	74212145	0.00530453	0.0136304	0.697304	17830	0.857917	No
Adipose-Subcutaneous	563	CYP11A1	ENSG00000140459.17	15	74337759	74366206	0.0152118	0.00590429	0.0102474	17830	0.0667562	No
Adipose-Subcutaneous	563	SEMA7A	ENSG00000138623.9	15	74409289	74434467	-0.00558623	0.00454292	0.21936	17830	0.463136	No
Adipose-Subcutaneous	563	UBL7	ENSG00000138629.15	15	74445977	74461182	-0.00457293	0.00131805	0.000563089	17830	0.00946395	Yes
Adipose-Subcutaneous	563	ARID3B	ENSG00000179361.17	15	74541177	74598131	-0.00369558	0.0022994	0.108595	17830	0.306466	No
Adipose-Subcutaneous	563	CLK3	ENSG00000179335.18	15	74598500	74645414	-0.000758387	0.00114915	0.509563	17830	0.733082	No
Adipose-Subcutaneous	563	EDC3	ENSG00000179151.11	15	74630558	74696292	-0.00142393	0.00183663	0.438502	17830	0.677795	No
Adipose-Subcutaneous	563	CYP1A1	ENSG00000140465.13	15	74719542	74725610	0.00095407	0.0251833	0.969793	17830	0.988646	No
Adipose-Subcutaneous	563	CSK	ENSG00000103653.16	15	74782057	74803198	-0.000715632	0.00146186	0.624661	17830	0.81303	No
Adipose-Subcutaneous	563	CPLX3	ENSG00000213578.5	15	74826547	74831802	0.00393331	0.0146014	0.787741	17830	0.908355	No
Adipose-Subcutaneous	563	ULK3	ENSG00000140474.12	15	74836116	74843197	0.00183026	0.00165478	0.269197	17830	0.518728	No
Adipose-Subcutaneous	563	SCAMP2	ENSG00000140497.16	15	74843730	74873365	0.00192072	0.00136876	0.161115	17830	0.389393	No
Adipose-Subcutaneous	563	MPI	ENSG00000178802.17	15	74890005	74899986	-0.000787429	0.0019741	0.69014	17830	0.853105	No
Adipose-Subcutaneous	563	FAM219B	ENSG00000178761.14	15	74902220	74907121	-0.0016037	0.00173188	0.354866	17830	0.604669	No
Adipose-Subcutaneous	563	COX5A	ENSG00000178741.11	15	74919791	74938168	-0.0061058	0.00170394	0.000369865	17830	0.00709107	Yes
Adipose-Subcutaneous	563	RPP25	ENSG00000178718.6	15	74954416	74957218	-0.000448585	0.00311188	0.885434	17830	0.952177	No
Adipose-Subcutaneous	563	SCAMP5	ENSG00000198794.11	15	74957465	75021496	0.0105768	0.00506874	0.0373854	17830	0.156555	No
Adipose-Subcutaneous	563	PPCDC	ENSG00000138621.11	15	75023555	75117462	-0.00256973	0.00216421	0.2356	17830	0.481682	No
Adipose-Subcutaneous	563	C15orf39	ENSG00000167173.18	15	75195643	75212169	0.000659183	0.00266498	0.804731	17830	0.915833	No
Adipose-Subcutaneous	563	COMMD4	ENSG00000140365.15	15	75335891	75343224	-0.00020925	0.00142299	0.883148	17830	0.950926	No
Adipose-Subcutaneous	563	NEIL1	ENSG00000140398.13	15	75347162	75357114	0.000860854	0.00160226	0.591299	17830	0.789567	No
Adipose-Subcutaneous	563	MAN2C1	ENSG00000140400.16	15	75358201	75368154	0.00331162	0.00241723	0.171254	17830	0.4023	No
Adipose-Subcutaneous	563	RP11-817O13.8	ENSG00000260274.1	15	75368199	75369378	0.00300382	0.00317741	0.344893	17830	0.595011	No
Adipose-Subcutaneous	563	SIN3A	ENSG00000169375.15	15	75369585	75455842	-0.00126184	0.00135749	0.353023	17830	0.60279	No
Adipose-Subcutaneous	563	PTPN9	ENSG00000169410.9	15	75463251	75579289	-0.00470023	0.00157605	0.0029899	17830	0.029147	Yes
Adipose-Subcutaneous	563	SNUPN	ENSG00000169371.13	15	75598083	75626469	0.000234253	0.00164654	0.88692	17830	0.952955	No
Adipose-Subcutaneous	563	IMP3	ENSG00000177971.8	15	75639240	75647905	-0.000903889	0.0020766	0.663538	17830	0.837269	No
Adipose-Subcutaneous	563	SNX33	ENSG00000173548.8	15	75648707	75662301	0.00455782	0.00171512	0.00810645	17830	0.0574475	No
Adipose-Subcutaneous	563	CSPG4	ENSG00000173546.7	15	75674322	75712848	-0.00464634	0.00344595	0.17811	17830	0.411643	No
Adipose-Subcutaneous	563	ODF3L1	ENSG00000182950.2	15	75723977	75727669	0.010398	0.00738077	0.15947	17830	0.387325	No
Adipose-Subcutaneous	563	UBE2Q2	ENSG00000140367.11	15	75843285	75901078	-0.0016186	0.0013858	0.243325	17830	0.49028	No
Adipose-Subcutaneous	563	FBXO22	ENSG00000167196.13	15	75903859	75940935	0.000379566	0.00148734	0.798668	17830	0.912895	No
Adipose-Subcutaneous	563	NRG4	ENSG00000169752.16	15	75942511	76059795	-0.00176383	0.00617986	0.775435	17830	0.902069	No
Adipose-Subcutaneous	563	TMEM266	ENSG00000169758.12	15	76059837	76229121	0.00395895	0.00435188	0.36338	17830	0.61349	No
Adipose-Subcutaneous	563	ETFA	ENSG00000140374.15	15	76215355	76311472	-0.0106077	0.00171571	1.24255e-09	17830	6.61345e-07	Yes
Adipose-Subcutaneous	563	SCAPER	ENSG00000140386.12	15	76347904	76905444	-0.00245524	0.00202239	0.225267	17830	0.46994	No
Adipose-Subcutaneous	563	RCN2	ENSG00000117906.13	15	76931619	76954392	0.00106444	0.00154889	0.492235	17830	0.721305	No
Adipose-Subcutaneous	563	PSTPIP1	ENSG00000140368.12	15	76993359	77037332	0.0093735	0.00335648	0.00541272	17830	0.0442498	Yes
Adipose-Subcutaneous	563	TSPAN3	ENSG00000140391.14	15	77041404	77083984	0.00329367	0.00197006	0.0951298	17830	0.282318	No
Adipose-Subcutaneous	563	PEAK1	ENSG00000173517.10	15	77100656	77420144	0.00528408	0.00181586	0.00376362	17830	0.034133	Yes
Adipose-Subcutaneous	563	HMG20A	ENSG00000140382.14	15	77420412	77485607	0.000305625	0.00157264	0.845983	17830	0.934218	No
Adipose-Subcutaneous	563	LINGO1	ENSG00000169783.12	15	77613027	77820900	0.0035409	0.004071	0.384803	17830	0.6337	No
Adipose-Subcutaneous	563	RP11-114H24.7	ENSG00000261244.1	15	77916586	77922019	-0.0013988	0.012328	0.909704	17830	0.963108	No
Adipose-Subcutaneous	563	TBC1D2B	ENSG00000167202.11	15	77984036	78077724	6.46279e-05	0.00213067	0.975813	17830	0.990693	No
Adipose-Subcutaneous	563	CIB2	ENSG00000136425.12	15	78104910	78131497	-0.00242406	0.00407376	0.552065	17830	0.763716	No
Adipose-Subcutaneous	563	IDH3A	ENSG00000166411.13	15	78131545	78171949	-0.00552506	0.0018905	0.00361701	17830	0.0332087	Yes
Adipose-Subcutaneous	563	RP11-285A1.1	ENSG00000260988.1	15	78141243	78143173	0.00566935	0.0100987	0.574762	17830	0.779969	No
Adipose-Subcutaneous	563	ACSBG1	ENSG00000103740.9	15	78167468	78245688	-0.00627009	0.00573942	0.275117	17830	0.525309	No
Adipose-Subcutaneous	563	DNAJA4	ENSG00000140403.12	15	78264157	78282196	-0.00813241	0.00297488	0.0064679	17830	0.0496011	Yes
Adipose-Subcutaneous	563	WDR61	ENSG00000140395.8	15	78277835	78299700	-0.000796811	0.00126078	0.527655	17830	0.746851	No
Adipose-Subcutaneous	563	CRABP1	ENSG00000166426.7	15	78343499	78348230	0.0247206	0.0149318	0.0983903	17830	0.288583	No
Adipose-Subcutaneous	563	IREB2	ENSG00000136381.12	15	78437431	78501456	-0.000234787	0.00109543	0.830368	17830	0.928215	No
Adipose-Subcutaneous	563	HYKK	ENSG00000188266.13	15	78507564	78537372	0.0053322	0.00230059	0.0208347	17830	0.107551	No
Adipose-Subcutaneous	563	PSMA4	ENSG00000041357.15	15	78540405	78552419	-0.000773572	0.00125888	0.539149	17830	0.754622	No
Adipose-Subcutaneous	563	CHRNA5	ENSG00000169684.13	15	78565520	78595269	-0.0246958	0.0110686	0.0260796	17830	0.124298	No
Adipose-Subcutaneous	563	ADAMTS7	ENSG00000136378.14	15	78759203	78811431	0.00760789	0.00302588	0.0122167	17830	0.0753197	No
Adipose-Subcutaneous	563	MORF4L1	ENSG00000185787.14	15	78810487	78898133	-0.0015321	0.00103052	0.137671	17830	0.35462	No
Adipose-Subcutaneous	563	CTSH	ENSG00000103811.15	15	78921058	78949574	0.00700906	0.00452194	0.121723	17830	0.328539	No
Adipose-Subcutaneous	563	RASGRF1	ENSG00000058335.15	15	78959947	79090773	0.00126692	0.00836999	0.879744	17830	0.949276	No
Adipose-Subcutaneous	563	ANKRD34C	ENSG00000235711.4	15	79293285	79298235	0.00257827	0.0133582	0.847023	17830	0.934845	No
Adipose-Subcutaneous	563	TMED3	ENSG00000166557.12	15	79311062	79427432	0.00675497	0.00257285	0.00889752	17830	0.0611576	No
Adipose-Subcutaneous	563	KIAA1024	ENSG00000169330.8	15	79432516	79472290	0.00687322	0.00567983	0.226766	17830	0.471871	No
Adipose-Subcutaneous	563	MTHFS	ENSG00000136371.10	15	79833585	79897379	-0.0115661	0.00339857	0.000715282	17830	0.0109909	Yes
Adipose-Subcutaneous	563	RP11-38G5.4	ENSG00000261229.6	15	79843547	79844304	-0.0155565	0.0126091	0.217831	17830	0.460946	No
Adipose-Subcutaneous	563	ST20	ENSG00000180953.11	15	79898840	79915256	-0.00807906	0.00501924	0.108064	17830	0.305694	No
Adipose-Subcutaneous	563	BCL2A1	ENSG00000140379.7	15	79960889	79971446	-0.00773764	0.00649408	0.233983	17830	0.479861	No
Adipose-Subcutaneous	563	ZFAND6	ENSG00000086666.18	15	80059568	80138393	-0.00311855	0.00134992	0.021254	17830	0.109084	No
Adipose-Subcutaneous	563	FAH	ENSG00000103876.11	15	80152490	80186946	-0.00338193	0.00306457	0.270277	17830	0.520058	No
Adipose-Subcutaneous	563	LINC01314	ENSG00000259417.2	15	80195484	80252213	-0.00136434	0.00490482	0.780994	17830	0.905121	No
Adipose-Subcutaneous	563	RP11-210M15.2	ENSG00000259495.2	15	80344853	80403575	-0.0456083	0.0115558	8.96497e-05	17830	0.00260335	Yes
Adipose-Subcutaneous	563	ARNT2	ENSG00000172379.20	15	80404351	80597937	-0.0146017	0.00677862	0.0316742	17830	0.1414	No
Adipose-Subcutaneous	563	ABHD17C	ENSG00000136379.11	15	80679684	80755621	0.00978289	0.0036957	0.00835517	17830	0.0586737	No
Adipose-Subcutaneous	563	RP11-28H5.2	ENSG00000271983.1	15	80693216	80693707	-0.0103394	0.0125215	0.409319	17830	0.656227	No
Adipose-Subcutaneous	563	CEMIP	ENSG00000103888.16	15	80779343	80951776	0.032849	0.0103487	0.00158781	17830	0.0190004	Yes
Adipose-Subcutaneous	563	MESDC2	ENSG00000117899.10	15	80946289	80989878	-0.000149758	0.00162817	0.926748	17830	0.970422	No
Adipose-Subcutaneous	563	RP11-775C24.3	ENSG00000260619.1	15	80990804	80993258	-0.00401195	0.00993137	0.686396	17830	0.850731	No
Adipose-Subcutaneous	563	RP11-775C24.5	ENSG00000277782.1	15	80999593	80999981	-0.00635034	0.00385404	0.0999931	17830	0.29132	No
Adipose-Subcutaneous	563	MESDC1	ENSG00000140406.3	15	81000944	81005788	-0.00664556	0.00266019	0.0127799	17830	0.0778097	No
Adipose-Subcutaneous	563	CFAP161	ENSG00000156206.13	15	81007033	81149175	-0.00738695	0.00975113	0.449051	17830	0.687487	No
Adipose-Subcutaneous	563	IL16	ENSG00000172349.17	15	81159575	81314058	-0.003307	0.00345067	0.338308	17830	0.588318	No
Adipose-Subcutaneous	563	STARD5	ENSG00000172345.13	15	81318409	81324183	0.00259382	0.00415832	0.533044	17830	0.74997	No
Adipose-Subcutaneous	563	CTD-2240J17.2	ENSG00000278029.1	15	81392759	81393384	0.0053414	0.0131336	0.684391	17830	0.849823	No
Adipose-Subcutaneous	563	MEX3B	ENSG00000183496.5	15	82041778	82046141	0.00515741	0.00360098	0.152657	17830	0.377416	No
Adipose-Subcutaneous	563	EFL1	ENSG00000140598.13	15	82130230	82262763	-0.00545916	0.00179093	0.00241441	17830	0.0249559	Yes
Adipose-Subcutaneous	563	SAXO2	ENSG00000188659.9	15	82262810	82284930	-0.00423492	0.0078245	0.588566	17830	0.788094	No
Adipose-Subcutaneous	563	GOLGA6L10	ENSG00000278662.4	15	82339998	82349475	0.0166125	0.00774165	0.0323279	17830	0.143599	No
Adipose-Subcutaneous	563	GOLGA6L9	ENSG00000197978.9	15	82430020	82436762	-0.00471348	0.00711613	0.508019	17830	0.732009	No
Adipose-Subcutaneous	563	RPS17	ENSG00000182774.10	15	82536753	82540564	-0.00447328	0.00185735	0.0163551	17830	0.0915466	No
Adipose-Subcutaneous	563	CPEB1	ENSG00000214575.9	15	82543203	82648861	-0.00532268	0.00366147	0.14661	17830	0.367865	No
Adipose-Subcutaneous	563	AP3B2	ENSG00000103723.12	15	82659281	82709914	-0.00756215	0.00814436	0.353555	17830	0.603243	No
Adipose-Subcutaneous	563	FSD2	ENSG00000186628.12	15	82755362	82806070	-0.00287871	0.00426273	0.499761	17830	0.726643	No
Adipose-Subcutaneous	563	WHAMM	ENSG00000156232.7	15	82809628	82836108	-0.000857831	0.00224605	0.702665	17830	0.861007	No
Adipose-Subcutaneous	563	HOMER2	ENSG00000103942.12	15	82836946	82986153	-0.00215473	0.00503592	0.668915	17830	0.840326	No
Adipose-Subcutaneous	563	FAM103A1	ENSG00000169612.3	15	82986207	82991057	-0.00550896	0.002136	0.0101688	17830	0.0663821	No
Adipose-Subcutaneous	563	C15orf40	ENSG00000169609.13	15	82988441	83011641	-0.00210395	0.0015399	0.172415	17830	0.404017	No
Adipose-Subcutaneous	563	BTBD1	ENSG00000064726.9	15	83016422	83067334	-0.00287332	0.00126829	0.023876	17830	0.117513	No
Adipose-Subcutaneous	563	TM6SF1	ENSG00000136404.15	15	83107407	83144854	0.00202875	0.00315987	0.521121	17830	0.742201	No
Adipose-Subcutaneous	563	RP11-382A20.3	ENSG00000166503.8	15	83112738	83208018	-0.000584184	0.00140775	0.678322	17830	0.846538	No
Adipose-Subcutaneous	563	BNC1	ENSG00000169594.13	15	83255903	83284714	0.0115492	0.0108781	0.288852	17830	0.538952	No
Adipose-Subcutaneous	563	SH3GL3	ENSG00000140600.16	15	83447228	83618743	0.00148562	0.0140344	0.915736	17830	0.965138	No
Adipose-Subcutaneous	563	ADAMTSL3	ENSG00000156218.12	15	83654086	84039842	-0.00917375	0.00496506	0.0651968	17830	0.222183	No
Adipose-Subcutaneous	563	UBE2Q2L	ENSG00000259511.2	15	84172490	84182234	0.00961682	0.00852129	0.259582	17830	0.507828	No
Adipose-Subcutaneous	563	GOLGA6L4	ENSG00000184206.11	15	84235773	84245368	0.0138431	0.00990344	0.162745	17830	0.391333	No
Adipose-Subcutaneous	563	RP11-182J1.13	ENSG00000259774.1	15	84422618	84425882	-0.00874388	0.0125441	0.486069	17830	0.716909	No
Adipose-Subcutaneous	563	ZSCAN2	ENSG00000176371.13	15	84600986	84627796	-0.0100714	0.00286061	0.000466655	17830	0.00827906	Yes
Adipose-Subcutaneous	563	WDR73	ENSG00000177082.12	15	84639281	84654343	-0.00302382	0.00237344	0.203203	17830	0.443223	No
Adipose-Subcutaneous	563	NMB	ENSG00000197696.9	15	84655129	84658563	0.00706537	0.00452185	0.118756	17830	0.323402	No
Adipose-Subcutaneous	563	SEC11A	ENSG00000140612.13	15	84669538	84716716	-0.00428499	0.00148986	0.004185	17830	0.0368486	Yes
Adipose-Subcutaneous	563	ZNF592	ENSG00000166716.9	15	84748635	84806432	-0.00326697	0.00129666	0.0120385	17830	0.0745815	No
Adipose-Subcutaneous	563	ALPK3	ENSG00000136383.6	15	84816680	84873482	-0.0330778	0.00477789	1.2561e-11	17830	1.59973e-08	Yes
Adipose-Subcutaneous	563	SLC28A1	ENSG00000156222.11	15	84884654	84945796	-0.00765879	0.0114069	0.502242	17830	0.728057	No
Adipose-Subcutaneous	563	PDE8A	ENSG00000073417.14	15	84980440	85139145	-0.00587777	0.00159414	0.00024971	17830	0.00540438	Yes
Adipose-Subcutaneous	563	AKAP13	ENSG00000170776.21	15	85380571	85749358	0.00140123	0.00195023	0.472762	17830	0.707042	No
Adipose-Subcutaneous	563	KLHL25	ENSG00000183655.12	15	85759323	85795030	0.00637621	0.00401737	0.11306	17830	0.31427	No
Adipose-Subcutaneous	563	NTRK3	ENSG00000140538.16	15	87859751	88256768	-0.018051	0.00509116	0.00042574	17830	0.00777549	Yes
Adipose-Subcutaneous	563	NTRK3-AS1	ENSG00000260305.1	15	88252730	88271066	0.0131488	0.0129985	0.312198	17830	0.56195	No
Adipose-Subcutaneous	563	MRPL46	ENSG00000259494.1	15	88459476	88467419	-0.00698857	0.00185685	0.000185747	17830	0.00440995	Yes
Adipose-Subcutaneous	563	MRPS11	ENSG00000181991.15	15	88467453	88480773	-0.00269658	0.00143492	0.0607465	17830	0.212375	No
Adipose-Subcutaneous	563	DET1	ENSG00000140543.14	15	88494440	88546675	-0.000325047	0.00206939	0.875245	17830	0.947982	No
Adipose-Subcutaneous	563	LINC01586	ENSG00000249487.6	15	88585566	88605110	-0.0419396	0.0140858	0.00303692	17830	0.0294764	Yes
Adipose-Subcutaneous	563	AEN	ENSG00000181026.14	15	88621296	88632282	-0.00458362	0.00314102	0.14507	17830	0.366218	No
Adipose-Subcutaneous	563	ISG20	ENSG00000172183.14	15	88636153	88656483	-0.0103511	0.00404967	0.0108589	17830	0.0695203	No
Adipose-Subcutaneous	563	ACAN	ENSG00000157766.15	15	88803443	88875354	-0.0143637	0.0103629	0.166298	17830	0.396296	No
Adipose-Subcutaneous	563	HAPLN3	ENSG00000140511.11	15	88877288	88895626	0.00233767	0.00368824	0.526468	17830	0.746113	No
Adipose-Subcutaneous	563	MFGE8	ENSG00000140545.14	15	88898683	88913411	0.00237291	0.00210175	0.259393	17830	0.507678	No
Adipose-Subcutaneous	563	RP11-326A19.4	ENSG00000260123.1	15	89041223	89082819	-0.0153866	0.0108302	0.155976	17830	0.382059	No
Adipose-Subcutaneous	563	ABHD2	ENSG00000140526.17	15	89087459	89202360	0.00141506	0.00224756	0.529223	17830	0.74755	No
Adipose-Subcutaneous	563	FANCI	ENSG00000140525.17	15	89243949	89317261	-0.00244338	0.00227045	0.282332	17830	0.532978	No
Adipose-Subcutaneous	563	POLG	ENSG00000140521.12	15	89316305	89334861	-0.00206779	0.0017221	0.230379	17830	0.475937	No
Adipose-Subcutaneous	563	RHCG	ENSG00000140519.12	15	89471398	89496613	-0.00624471	0.0108766	0.56611	17830	0.773319	No
Adipose-Subcutaneous	563	TICRR	ENSG00000140534.13	15	89575482	89631056	0.00657149	0.00356202	0.0656013	17830	0.223049	No
Adipose-Subcutaneous	563	KIF7	ENSG00000166813.14	15	89608789	89655451	0.00518007	0.00287431	0.0720715	17830	0.236742	No
Adipose-Subcutaneous	563	PLIN1	ENSG00000166819.11	15	89664365	89679427	-0.00317702	0.00469703	0.499083	17830	0.726051	No
Adipose-Subcutaneous	563	PEX11A	ENSG00000166821.8	15	89677764	89690783	-0.0103948	0.00354826	0.00353777	17830	0.0326831	Yes
Adipose-Subcutaneous	563	WDR93	ENSG00000140527.14	15	89690797	89743638	-0.00260752	0.00453852	0.565846	17830	0.773205	No
Adipose-Subcutaneous	563	MESP1	ENSG00000166823.5	15	89748661	89751310	-0.0137984	0.00488504	0.00490839	17830	0.0412425	Yes
Adipose-Subcutaneous	563	MESP2	ENSG00000188095.4	15	89760591	89778754	0.00634567	0.00719581	0.378246	17830	0.627887	No
Adipose-Subcutaneous	563	ANPEP	ENSG00000166825.13	15	89784889	89815401	0.00989716	0.00318646	0.00199579	17830	0.0221437	Yes
Adipose-Subcutaneous	563	AP3S2	ENSG00000157823.16	15	89830599	89894638	-0.00395387	0.00180996	0.0293536	17830	0.134211	No
Adipose-Subcutaneous	563	ARPIN	ENSG00000242498.7	15	89895006	89912956	0.000812196	0.00147445	0.581965	17830	0.784009	No
Adipose-Subcutaneous	563	ZNF710	ENSG00000140548.9	15	90001392	90081438	0.00889649	0.0022178	6.88524e-05	17830	0.00217666	Yes
Adipose-Subcutaneous	563	IDH2	ENSG00000182054.9	15	90083045	90102504	-0.00130493	0.00301686	0.665516	17830	0.838657	No
Adipose-Subcutaneous	563	SEMA4B	ENSG00000185033.14	15	90160604	90229676	-0.0045747	0.00284368	0.10826	17830	0.30597	No
Adipose-Subcutaneous	563	CIB1	ENSG00000185043.10	15	90229975	90233703	-0.00273388	0.00181923	0.133482	17830	0.347797	No
Adipose-Subcutaneous	563	GDPGP1	ENSG00000183208.12	15	90233808	90245811	0.00225283	0.00370778	0.54371	17830	0.757435	No
Adipose-Subcutaneous	563	TTLL13P	ENSG00000213471.9	15	90249530	90265482	0.00554859	0.00561647	0.323636	17830	0.573887	No
Adipose-Subcutaneous	563	NGRN	ENSG00000182768.8	15	90265659	90278141	-0.00444632	0.00147893	0.00276599	17830	0.0275363	Yes
Adipose-Subcutaneous	563	ZNF774	ENSG00000196391.10	15	90352245	90369146	-0.00464202	0.00405189	0.252449	17830	0.499578	No
Adipose-Subcutaneous	563	IQGAP1	ENSG00000140575.12	15	90388218	90502243	-0.00293996	0.00137525	0.0329836	17830	0.145605	No
Adipose-Subcutaneous	563	CRTC3	ENSG00000140577.15	15	90529925	90645345	-0.00155498	0.00147413	0.291968	17830	0.541987	No
Adipose-Subcutaneous	563	BLM	ENSG00000197299.10	15	90717327	90816165	-0.00151965	0.00450393	0.735943	17830	0.880189	No
Adipose-Subcutaneous	563	FURIN	ENSG00000140564.11	15	90868592	90883458	-0.00342356	0.00166707	0.0404908	17830	0.164678	No
Adipose-Subcutaneous	563	FES	ENSG00000182511.11	15	90883695	90895776	1.6958e-05	0.00251889	0.994631	17830	0.998559	No
Adipose-Subcutaneous	563	MAN2A2	ENSG00000196547.14	15	90902218	90922584	-0.00700186	0.00169701	4.27299e-05	17830	0.00158394	Yes
Adipose-Subcutaneous	563	HDDC3	ENSG00000184508.10	15	90929964	90932569	-0.00715015	0.00228481	0.00184594	17830	0.0209637	Yes
Adipose-Subcutaneous	563	UNC45A	ENSG00000140553.17	15	90933977	90954093	-0.000812474	0.00152729	0.594964	17830	0.792071	No
Adipose-Subcutaneous	563	RCCD1	ENSG00000166965.12	15	90955796	90963125	0.00305558	0.00285744	0.285394	17830	0.535653	No
Adipose-Subcutaneous	563	PRC1	ENSG00000198901.13	15	90966038	90995629	0.000886637	0.00254703	0.727896	17830	0.875748	No
Adipose-Subcutaneous	563	VPS33B	ENSG00000184056.14	15	90998416	91022603	0.000216354	0.00142801	0.879632	17830	0.94927	No
Adipose-Subcutaneous	563	SV2B	ENSG00000185518.11	15	91099950	91301309	-0.0106385	0.00666306	0.11093	17830	0.310596	No
Adipose-Subcutaneous	563	SLCO3A1	ENSG00000176463.13	15	91853695	92172019	-0.00100426	0.00211516	0.635126	17830	0.820007	No
Adipose-Subcutaneous	563	ST8SIA2	ENSG00000140557.11	15	92393828	92468728	0.0245573	0.0164204	0.135358	17830	0.351044	No
Adipose-Subcutaneous	563	LINC00930	ENSG00000258647.5	15	92567818	92572042	-0.0191245	0.0134499	0.155629	17830	0.381529	No
Adipose-Subcutaneous	563	FAM174B	ENSG00000185442.12	15	92617443	92809884	-0.000316883	0.00413293	0.938912	17830	0.976425	No
Adipose-Subcutaneous	563	CHD2	ENSG00000173575.20	15	92900189	93028005	0.00256162	0.001464	0.0807297	17830	0.253596	No
Adipose-Subcutaneous	563	RGMA	ENSG00000182175.13	15	93035273	93089204	-0.00378661	0.0026329	0.150959	17830	0.374927	No
Adipose-Subcutaneous	563	LINC01579	ENSG00000258754.7	15	93718542	94070820	0.0056391	0.0126345	0.65554	17830	0.832735	No
Adipose-Subcutaneous	563	LINC02207	ENSG00000258476.5	15	93863109	93878356	0.0228535	0.0107999	0.0347943	17830	0.150432	No
Adipose-Subcutaneous	563	RP11-76E17.4	ENSG00000258831.1	15	93882082	93886743	0.0289938	0.0126569	0.0223617	17830	0.112661	No
Adipose-Subcutaneous	563	MCTP2	ENSG00000140563.14	15	94231538	94483952	-0.00469788	0.00417423	0.260898	17830	0.509173	No
Adipose-Subcutaneous	563	RP11-255M2.3	ENSG00000277654.4	15	94841059	95169864	-0.00175258	0.0145123	0.903922	17830	0.960835	No
Adipose-Subcutaneous	563	LINC01197	ENSG00000248441.6	15	95209099	95327129	0.0097871	0.0030127	0.00123168	17830	0.0161004	Yes
Adipose-Subcutaneous	563	CTD-2536I1.3	ENSG00000273923.1	15	95225326	95225864	0.0143429	0.00829756	0.0844579	17830	0.260811	No
Adipose-Subcutaneous	563	LINC00924	ENSG00000259134.5	15	95433095	95507847	0.0129263	0.00481309	0.00746118	17830	0.054477	No
Adipose-Subcutaneous	563	RP11-398J10.2	ENSG00000258489.3	15	95463592	95493770	0.0110893	0.0150768	0.46234	17830	0.698811	No
Adipose-Subcutaneous	563	RP11-236L14.2	ENSG00000273771.1	15	96080713	96084584	0.0120733	0.00402368	0.00281901	17830	0.0279549	Yes
Adipose-Subcutaneous	563	RP11-327J17.9	ENSG00000277135.1	15	96139472	96140452	0.002525	0.00575261	0.660887	17830	0.835717	No
Adipose-Subcutaneous	563	RP11-327J17.2	ENSG00000259359.1	15	96171581	96174339	0.00513764	0.0111369	0.644757	17830	0.825685	No
Adipose-Subcutaneous	563	LINC02157	ENSG00000259763.1	15	96235785	96236703	-0.00744273	0.0119492	0.533636	17830	0.750474	No
Adipose-Subcutaneous	563	NR2F2	ENSG00000185551.14	15	96325938	96340263	0.0092891	0.00252843	0.000262682	17830	0.00554599	Yes
Adipose-Subcutaneous	563	RP11-262A16.1	ENSG00000275322.1	15	96342953	96345651	0.00916116	0.0050463	0.0700127	17830	0.23229	No
Adipose-Subcutaneous	563	RP11-522B15.3	ENSG00000259275.2	15	96354237	96403803	0.00737351	0.00293598	0.0123146	17830	0.0757139	No
Adipose-Subcutaneous	563	SPATA8	ENSG00000185594.4	15	96783389	96785615	0.0163616	0.0154612	0.290417	17830	0.540685	No
Adipose-Subcutaneous	563	CTD-2147F2.2	ENSG00000259664.2	15	97370371	97521811	0.00282282	0.0125164	0.821652	17830	0.924294	No
Adipose-Subcutaneous	563	LINC00923	ENSG00000251209.7	15	97572185	97874550	0.00596894	0.0139868	0.669728	17830	0.840814	No
Adipose-Subcutaneous	563	ARRDC4	ENSG00000140450.8	15	97960698	97973838	0.00439283	0.00373594	0.24018	17830	0.487117	No
Adipose-Subcutaneous	563	RP11-167B3.2	ENSG00000274312.1	15	98319687	98320237	0.0369296	0.0112493	0.00109402	17830	0.0147888	Yes
Adipose-Subcutaneous	563	RP11-167B3.3	ENSG00000277987.1	15	98324273	98327494	0.0227748	0.0112424	0.0432764	17830	0.171585	No
Adipose-Subcutaneous	563	FAM169B	ENSG00000283597.2	15	98437162	98547728	-0.0128361	0.0126991	0.312568	17830	0.562313	No
Adipose-Subcutaneous	563	IGF1R	ENSG00000140443.13	15	98648971	98964530	-0.00014224	0.00233925	0.951536	17830	0.980857	No
Adipose-Subcutaneous	563	PGPEP1L	ENSG00000183571.10	15	98968230	99007795	-0.0073344	0.0118877	0.537512	17830	0.752973	No
Adipose-Subcutaneous	563	RP11-6O2.2	ENSG00000278090.1	15	99028538	99031053	-0.00339953	0.0142946	0.812112	17830	0.919039	No
Adipose-Subcutaneous	563	SYNM	ENSG00000182253.14	15	99098217	99135593	-0.00146377	0.00472289	0.756733	17830	0.890833	No
Adipose-Subcutaneous	563	TTC23	ENSG00000103852.12	15	99136323	99251223	-0.000532152	0.00155612	0.732504	17830	0.878079	No
Adipose-Subcutaneous	563	LRRC28	ENSG00000168904.14	15	99251362	99390729	-0.00174424	0.00151872	0.251271	17830	0.498372	No
Adipose-Subcutaneous	563	RP11-20G13.3	ENSG00000259590.1	15	99395179	99396593	0.0096351	0.0131362	0.463585	17830	0.699518	No
Adipose-Subcutaneous	563	RP11-20G13.5	ENSG00000274294.1	15	99416584	99417204	0.0151589	0.0114694	0.186834	17830	0.422588	No
Adipose-Subcutaneous	563	MEF2A	ENSG00000068305.17	15	99565417	99715696	0.00346517	0.00174468	0.0475232	17830	0.181591	No
Adipose-Subcutaneous	563	LYSMD4	ENSG00000183060.15	15	99716467	99733561	-0.000713409	0.00276217	0.79629	17830	0.91216	No
Adipose-Subcutaneous	563	CTD-2054N24.2	ENSG00000259363.5	15	99807023	99877148	-0.000781998	0.00585758	0.893846	17830	0.956374	No
Adipose-Subcutaneous	563	ADAMTS17	ENSG00000140470.13	15	99971589	100342005	0.00209144	0.00456381	0.646945	17830	0.82718	No
Adipose-Subcutaneous	563	SPATA41	ENSG00000189419.6	15	100344457	100349655	-0.0124886	0.00537423	0.0205058	17830	0.106594	No
Adipose-Subcutaneous	563	CERS3	ENSG00000154227.13	15	100400395	100544995	0.000224774	0.0109011	0.983557	17830	0.993815	No
Adipose-Subcutaneous	563	RP11-526I2.5	ENSG00000270127.2	15	100547765	100550153	0.00690272	0.0118663	0.561006	17830	0.769382	No
Adipose-Subcutaneous	563	LINS1	ENSG00000140471.16	15	100564692	100603214	-0.00142506	0.0020181	0.480406	17830	0.713446	No
Adipose-Subcutaneous	563	ASB7	ENSG00000183475.12	15	100603010	100651705	-0.00319976	0.00149227	0.0324603	17830	0.143969	No
Adipose-Subcutaneous	563	RP11-66B24.2	ENSG00000232386.9	15	100849561	100861756	0.0111237	0.00923984	0.229162	17830	0.475057	No
Adipose-Subcutaneous	563	RP11-66B24.1	ENSG00000259604.5	15	100861843	100874369	0.00290655	0.00993046	0.769871	17830	0.898763	No
Adipose-Subcutaneous	563	ALDH1A3	ENSG00000184254.16	15	100877714	100916626	0.0175727	0.00565629	0.00199083	17830	0.0221437	Yes
Adipose-Subcutaneous	563	LRRK1	ENSG00000154237.12	15	100919284	101078254	0.00681419	0.0017447	0.000105862	17830	0.00295386	Yes
Adipose-Subcutaneous	563	RP11-424I19.2	ENSG00000259182.5	15	101168530	101170821	-0.00559974	0.0095801	0.559116	17830	0.7682	No
Adipose-Subcutaneous	563	CHSY1	ENSG00000131873.5	15	101175723	101251932	0.00537446	0.00232323	0.0210771	17830	0.108364	No
Adipose-Subcutaneous	563	SELENOS	ENSG00000131871.14	15	101270817	101277450	-0.00381449	0.00168634	0.024094	17830	0.118151	No
Adipose-Subcutaneous	563	SNRPA1	ENSG00000131876.16	15	101281510	101295255	-0.00188687	0.00173381	0.276956	17830	0.527487	No
Adipose-Subcutaneous	563	PCSK6	ENSG00000140479.16	15	101297142	101525202	-0.00571734	0.0061619	0.353898	17830	0.603481	No
Adipose-Subcutaneous	563	TM2D3	ENSG00000184277.12	15	101621444	101652391	-0.000930152	0.00161049	0.563804	17830	0.771794	No
Adipose-Subcutaneous	563	TARSL2	ENSG00000185418.15	15	101653598	101724604	-0.00259605	0.00176221	0.141284	17830	0.36018	No
Adipose-Subcutaneous	563	POLR3K	ENSG00000161980.5	16	46407	51645	-0.00438443	0.00240198	0.0685011	17830	0.22898	No
Adipose-Subcutaneous	563	SNRNP25	ENSG00000161981.10	16	53010	57669	-0.00205408	0.00234612	0.381678	17830	0.630998	No
Adipose-Subcutaneous	563	RHBDF1	ENSG00000007384.15	16	58059	76355	-0.000145555	0.00197104	0.941159	17830	0.977261	No
Adipose-Subcutaneous	563	MPG	ENSG00000103152.11	16	77007	83256	-0.000193886	0.0018097	0.91472	17830	0.96463	No
Adipose-Subcutaneous	563	NPRL3	ENSG00000103148.15	16	84274	138860	-0.00361896	0.00221509	0.102888	17830	0.296268	No
Adipose-Subcutaneous	563	HBZ	ENSG00000130656.4	16	152687	154503	0.00876997	0.01309	0.503161	17830	0.728684	No
Adipose-Subcutaneous	563	HBM	ENSG00000206177.6	16	165978	166768	0.0283722	0.014969	0.0585722	17830	0.207664	No
Adipose-Subcutaneous	563	HBA2	ENSG00000188536.12	16	172847	173710	0.00910693	0.0107231	0.396101	17830	0.643975	No
Adipose-Subcutaneous	563	HBA1	ENSG00000206172.8	16	176680	177522	0.00741022	0.0127028	0.559898	17830	0.768702	No
Adipose-Subcutaneous	563	LA16c-OS12.2	ENSG00000268836.1	16	185748	186294	0.00693777	0.00552973	0.210155	17830	0.451616	No
Adipose-Subcutaneous	563	LUC7L	ENSG00000007392.16	16	188969	229463	0.000736228	0.0016722	0.659913	17830	0.835019	No
Adipose-Subcutaneous	563	FAM234A	ENSG00000167930.15	16	234546	266125	0.0035751	0.00177081	0.0439894	17830	0.173295	No
Adipose-Subcutaneous	563	RGS11	ENSG00000076344.15	16	268301	275940	0.0192734	0.00650862	0.00319881	17830	0.0305489	Yes
Adipose-Subcutaneous	563	ARHGDIG	ENSG00000242173.8	16	271882	283010	0.0260509	0.0081803	0.00153307	17830	0.0185282	Yes
Adipose-Subcutaneous	563	PDIA2	ENSG00000185615.15	16	283152	287215	0.0268465	0.00991251	0.00697597	17830	0.0521297	No
Adipose-Subcutaneous	563	AXIN1	ENSG00000103126.14	16	287440	352673	0.000138975	0.00139776	0.920836	17830	0.967217	No
Adipose-Subcutaneous	563	MRPL28	ENSG00000086504.15	16	367384	370527	-0.00134527	0.00128542	0.295768	17830	0.545859	No
Adipose-Subcutaneous	563	TMEM8A	ENSG00000129925.10	16	370773	384396	0.000304955	0.00161907	0.850672	17830	0.936847	No
Adipose-Subcutaneous	563	NME4	ENSG00000103202.12	16	396725	400759	0.00653076	0.00231787	0.00501578	17830	0.0418882	Yes
Adipose-Subcutaneous	563	DECR2	ENSG00000242612.6	16	401826	412487	0.00874343	0.00261515	0.000884941	17830	0.0127452	Yes
Adipose-Subcutaneous	563	LA16c-359F1.1	ENSG00000276984.1	16	424243	424543	-0.00719197	0.0117413	0.540439	17830	0.755059	No
Adipose-Subcutaneous	563	RAB11FIP3	ENSG00000090565.15	16	425619	523011	0.00215609	0.00144418	0.136031	17830	0.351997	No
Adipose-Subcutaneous	563	LINC00235	ENSG00000277142.1	16	525155	527407	-0.00863119	0.00456443	0.0591624	17830	0.209174	No
Adipose-Subcutaneous	563	CAPN15	ENSG00000103326.11	16	527717	554636	-0.00389972	0.00190654	0.0412944	17830	0.16654	No
Adipose-Subcutaneous	563	PIGQ	ENSG00000007541.16	16	566995	584136	0.000426375	0.00169544	0.801536	17830	0.914205	No
Adipose-Subcutaneous	563	NHLRC4	ENSG00000257108.1	16	567564	569495	0.0103273	0.0045072	0.0223298	17830	0.112564	No
Adipose-Subcutaneous	563	RAB40C	ENSG00000197562.9	16	589357	629272	-0.00153969	0.00195062	0.430263	17830	0.671415	No
Adipose-Subcutaneous	563	WFIKKN1	ENSG00000127578.6	16	630932	634116	-0.0116958	0.00829456	0.159098	17830	0.386736	No
Adipose-Subcutaneous	563	METTL26	ENSG00000130731.15	16	634427	636366	-0.000614119	0.00215791	0.776067	17830	0.902408	No
Adipose-Subcutaneous	563	MCRIP2	ENSG00000172366.19	16	636817	648472	-0.000505511	0.00243126	0.835369	17830	0.929346	No
Adipose-Subcutaneous	563	WDR90	ENSG00000161996.18	16	649325	667833	0.000571102	0.00195489	0.770292	17830	0.899071	No
Adipose-Subcutaneous	563	RHOT2	ENSG00000140983.13	16	668086	674174	0.00203772	0.0012613	0.106771	17830	0.303567	No
Adipose-Subcutaneous	563	RHBDL1	ENSG00000103269.13	16	675666	678268	0.0143696	0.00520782	0.00598974	17830	0.047217	Yes
Adipose-Subcutaneous	563	STUB1	ENSG00000103266.10	16	680224	681603	-0.00103216	0.00152635	0.499187	17830	0.726097	No
Adipose-Subcutaneous	563	JMJD8	ENSG00000161999.11	16	681671	684439	-0.000215727	0.00167988	0.897866	17830	0.958448	No
Adipose-Subcutaneous	563	WDR24	ENSG00000127580.15	16	684622	690444	0.000236707	0.00166371	0.886914	17830	0.952955	No
Adipose-Subcutaneous	563	FBXL16	ENSG00000127585.11	16	692555	705829	-0.00287913	0.00684608	0.674249	17830	0.84411	No
Adipose-Subcutaneous	563	LA16c-380A1.1	ENSG00000259840.1	16	710746	711277	0.0183924	0.0123502	0.137007	17830	0.353479	No
Adipose-Subcutaneous	563	METRN	ENSG00000103260.8	16	715115	719655	0.00196759	0.00276951	0.477733	17830	0.711254	No
Adipose-Subcutaneous	563	FAM173A	ENSG00000103254.9	16	720975	722581	0.00254114	0.00287657	0.377417	17830	0.627458	No
Adipose-Subcutaneous	563	CCDC78	ENSG00000162004.16	16	722602	726846	0.00208847	0.00504555	0.679094	17830	0.847064	No
Adipose-Subcutaneous	563	HAGHL	ENSG00000103253.17	16	726936	735525	0.00524262	0.00367091	0.153825	17830	0.379075	No
Adipose-Subcutaneous	563	NARFL	ENSG00000103245.13	16	729753	741329	0.00424793	0.00170474	0.013007	17830	0.0786416	No
Adipose-Subcutaneous	563	MSLN	ENSG00000102854.15	16	760762	768865	0.0146481	0.0153326	0.339823	17830	0.589802	No
Adipose-Subcutaneous	563	RPUSD1	ENSG00000007376.7	16	784974	787981	-0.000651871	0.00170457	0.702296	17830	0.86091	No
Adipose-Subcutaneous	563	CHTF18	ENSG00000127586.16	16	788046	800737	0.007176	0.00272044	0.00858459	17830	0.059697	No
Adipose-Subcutaneous	563	LMF1	ENSG00000103227.18	16	853634	970999	0.00112553	0.00183079	0.53896	17830	0.754562	No
Adipose-Subcutaneous	563	RP11-161M6.2	ENSG00000260807.6	16	975761	981596	-0.00833047	0.0051633	0.107241	17830	0.304234	No
Adipose-Subcutaneous	563	SOX8	ENSG00000005513.9	16	981808	986979	-0.00724085	0.00598406	0.226798	17830	0.471871	No
Adipose-Subcutaneous	563	SSTR5	ENSG00000162009.8	16	1078781	1080142	0.0216614	0.0145395	0.136852	17830	0.353276	No
Adipose-Subcutaneous	563	CACNA1H	ENSG00000196557.12	16	1153121	1221650	-0.000224908	0.00297114	0.939688	17830	0.976889	No
Adipose-Subcutaneous	563	TPSG1	ENSG00000116176.6	16	1221773	1225257	0.00306434	0.00616997	0.619634	17830	0.809999	No
Adipose-Subcutaneous	563	TPSB2	ENSG00000197253.13	16	1227272	1230184	0.00995948	0.00795707	0.211238	17830	0.45307	No
Adipose-Subcutaneous	563	TPSAB1	ENSG00000172236.16	16	1240696	1242554	0.0126353	0.00610417	0.0389317	17830	0.160625	No
Adipose-Subcutaneous	563	TPSD1	ENSG00000095917.13	16	1256059	1258998	0.0104983	0.017838	0.556421	17830	0.766335	No
Adipose-Subcutaneous	563	UBE2I	ENSG00000103275.19	16	1309414	1327018	-0.00345423	0.00118565	0.00372341	17830	0.0338544	Yes
Adipose-Subcutaneous	563	BAIAP3	ENSG00000007516.13	16	1333601	1349239	-0.00965211	0.00457425	0.0353087	17830	0.151773	No
Adipose-Subcutaneous	563	TSR3	ENSG00000007520.3	16	1349442	1351911	-0.00187577	0.00149179	0.209154	17830	0.450496	No
Adipose-Subcutaneous	563	GNPTG	ENSG00000090581.9	16	1351923	1363204	0.00394261	0.00146605	0.00738176	17830	0.0540965	No
Adipose-Subcutaneous	563	UNKL	ENSG00000059145.18	16	1364114	1414751	0.00315975	0.00218902	0.149471	17830	0.372181	No
Adipose-Subcutaneous	563	C16orf91	ENSG00000174109.4	16	1419744	1420800	-0.00275083	0.00192893	0.154419	17830	0.379885	No
Adipose-Subcutaneous	563	CCDC154	ENSG00000197599.12	16	1434383	1444556	-0.00438436	0.0050553	0.386173	17830	0.634815	No
Adipose-Subcutaneous	563	CLCN7	ENSG00000103249.17	16	1444935	1475580	0.00218209	0.0018746	0.244926	17830	0.491629	No
Adipose-Subcutaneous	563	PTX4	ENSG00000251692.7	16	1485886	1488981	-0.0188013	0.0124043	0.130179	17830	0.342359	No
Adipose-Subcutaneous	563	TELO2	ENSG00000100726.14	16	1493344	1510426	0.000672093	0.00182052	0.712141	17830	0.867669	No
Adipose-Subcutaneous	563	IFT140	ENSG00000187535.13	16	1510458	1612110	0.000189406	0.00173534	0.913127	17830	0.964361	No
Adipose-Subcutaneous	563	LA16c-385E7.1	ENSG00000260646.1	16	1512979	1514675	0.00312099	0.00807975	0.699447	17830	0.859485	No
Adipose-Subcutaneous	563	TMEM204	ENSG00000131634.13	16	1528688	1555580	-0.00582227	0.00304689	0.0565472	17830	0.202919	No
Adipose-Subcutaneous	563	CRAMP1	ENSG00000007545.15	16	1612325	1677908	0.000895896	0.00144331	0.535044	17830	0.751227	No
Adipose-Subcutaneous	563	HN1L	ENSG00000206053.12	16	1678256	1702280	-0.0085487	0.00200946	2.4721e-05	17830	0.00108459	Yes
Adipose-Subcutaneous	563	MAPK8IP3	ENSG00000138834.12	16	1706183	1770285	0.00498471	0.00147846	0.000800828	17830	0.0118759	Yes
Adipose-Subcutaneous	563	NME3	ENSG00000103024.7	16	1770318	1771730	0.00407538	0.00155624	0.00907335	17830	0.0619127	No
Adipose-Subcutaneous	563	MRPS34	ENSG00000074071.14	16	1771890	1773155	-0.000550149	0.00161022	0.732739	17830	0.878144	No
Adipose-Subcutaneous	563	EME2	ENSG00000197774.12	16	1773207	1781708	0.000645674	0.00193264	0.738442	17830	0.881345	No
Adipose-Subcutaneous	563	SPSB3	ENSG00000162032.15	16	1776712	1782820	0.000451757	0.00146606	0.758092	17830	0.891541	No
Adipose-Subcutaneous	563	NUBP2	ENSG00000095906.16	16	1782901	1789191	-0.000865132	0.0014528	0.551764	17830	0.76352	No
Adipose-Subcutaneous	563	IGFALS	ENSG00000099769.5	16	1790413	1794971	0.00434207	0.00607848	0.475328	17830	0.708798	No
Adipose-Subcutaneous	563	HAGH	ENSG00000063854.12	16	1795620	1826940	-0.00462095	0.00200508	0.0215657	17830	0.109971	No
Adipose-Subcutaneous	563	FAHD1	ENSG00000180185.11	16	1827195	1840207	-0.00204076	0.00249458	0.413674	17830	0.658848	No
Adipose-Subcutaneous	563	MEIOB	ENSG00000162039.14	16	1833983	1872178	-0.0148858	0.0119372	0.212933	17830	0.455065	No
Adipose-Subcutaneous	563	MSRB1	ENSG00000198736.11	16	1938210	1943326	-0.012174	0.00247703	1.18023e-06	17830	0.000125825	Yes
Adipose-Subcutaneous	563	RPL3L	ENSG00000140986.7	16	1943974	1957606	-0.0108136	0.00870346	0.214609	17830	0.457003	No
Adipose-Subcutaneous	563	NDUFB10	ENSG00000140990.14	16	1959508	1961975	-0.000141711	0.00131801	0.914417	17830	0.96463	No
Adipose-Subcutaneous	563	RPS2	ENSG00000140988.15	16	1962052	1964860	-0.00446949	0.00199874	0.0257488	17830	0.123183	No
Adipose-Subcutaneous	563	SNHG9	ENSG00000255198.4	16	1964959	1965509	0.00360384	0.00421672	0.393121	17830	0.641235	No
Adipose-Subcutaneous	563	TBL3	ENSG00000183751.14	16	1972037	1982933	-0.00134273	0.00147855	0.36421	17830	0.614483	No
Adipose-Subcutaneous	563	GFER	ENSG00000127554.12	16	1984207	1987749	-0.00058915	0.00156134	0.706071	17830	0.863113	No
Adipose-Subcutaneous	563	SYNGR3	ENSG00000127561.14	16	1989660	1994275	0.00191828	0.00737245	0.794812	17830	0.911196	No
Adipose-Subcutaneous	563	ZNF598	ENSG00000167962.13	16	1997933	2009823	-0.00228052	0.00141316	0.10716	17830	0.304078	No
Adipose-Subcutaneous	563	NPW	ENSG00000183971.6	16	2009926	2020755	0.00316011	0.0123189	0.797643	17830	0.912394	No
Adipose-Subcutaneous	563	SLC9A3R2	ENSG00000065054.13	16	2025356	2039026	0.00174592	0.00363367	0.631078	17830	0.81701	No
Adipose-Subcutaneous	563	NTHL1	ENSG00000065057.7	16	2039815	2047464	0.00772946	0.00230808	0.000867925	17830	0.0125508	Yes
Adipose-Subcutaneous	563	TSC2	ENSG00000103197.16	16	2047867	2088709	0.00232806	0.00127078	0.0675006	17830	0.227211	No
Adipose-Subcutaneous	563	PKD1	ENSG00000008710.19	16	2088721	2135898	0.00263873	0.00183051	0.150016	17830	0.372999	No
Adipose-Subcutaneous	563	RAB26	ENSG00000167964.12	16	2140803	2154165	0.00572425	0.0082179	0.486379	17830	0.71712	No
Adipose-Subcutaneous	563	SNHG19	ENSG00000260260.1	16	2154797	2155358	-0.00507829	0.00324809	0.118527	17830	0.323114	No
Adipose-Subcutaneous	563	TRAF7	ENSG00000131653.12	16	2155698	2177179	-0.000502296	0.00134546	0.709051	17830	0.865619	No
Adipose-Subcutaneous	563	CASKIN1	ENSG00000167971.15	16	2178130	2196525	0.00305817	0.00964571	0.751328	17830	0.887969	No
Adipose-Subcutaneous	563	MLST8	ENSG00000167965.17	16	2204248	2209252	-0.000649076	0.00181252	0.720404	17830	0.871161	No
Adipose-Subcutaneous	563	BRICD5	ENSG00000182685.7	16	2209417	2211950	0.00339519	0.00300671	0.259313	17830	0.50758	No
Adipose-Subcutaneous	563	PGP	ENSG00000184207.8	16	2212156	2214807	-0.00136538	0.00211405	0.518644	17830	0.740386	No
Adipose-Subcutaneous	563	E4F1	ENSG00000167967.15	16	2223566	2235688	-0.00012411	0.00134005	0.926243	17830	0.970355	No
Adipose-Subcutaneous	563	DNASE1L2	ENSG00000167968.12	16	2236914	2238711	-0.0189206	0.00674275	0.00519573	17830	0.0429484	Yes
Adipose-Subcutaneous	563	ECI1	ENSG00000167969.12	16	2239395	2252300	-0.00644274	0.00166842	0.000126289	17830	0.0033508	Yes
Adipose-Subcutaneous	563	RNPS1	ENSG00000205937.11	16	2253116	2268412	-0.00458364	0.00115353	8.03963e-05	17830	0.00240919	Yes
Adipose-Subcutaneous	563	RP11-304L19.13	ENSG00000260778.5	16	2268623	2273418	0.000304329	0.00452493	0.946403	17830	0.979416	No
Adipose-Subcutaneous	563	ABCA3	ENSG00000167972.13	16	2275881	2340746	0.000935651	0.00259701	0.718778	17830	0.870576	No
Adipose-Subcutaneous	563	CCNF	ENSG00000162063.12	16	2429394	2458809	-0.00301125	0.00327622	0.358441	17830	0.608204	No
Adipose-Subcutaneous	563	RP11-715J22.4	ENSG00000260874.5	16	2456252	2459979	0.000302351	0.0116286	0.979266	17830	0.992185	No
Adipose-Subcutaneous	563	C16orf59	ENSG00000162062.14	16	2460080	2464949	-0.00360637	0.00653647	0.581361	17830	0.783978	No
Adipose-Subcutaneous	563	NTN3	ENSG00000162068.1	16	2471499	2474145	0.00883139	0.0107492	0.411674	17830	0.657542	No
Adipose-Subcutaneous	563	TBC1D24	ENSG00000162065.12	16	2475051	2509560	0.00278721	0.00209666	0.184291	17830	0.418963	No
Adipose-Subcutaneous	563	ATP6V0C	ENSG00000185883.11	16	2513870	2520218	-0.00459945	0.0018678	0.0141082	17830	0.083045	No
Adipose-Subcutaneous	563	AMDHD2	ENSG00000162066.14	16	2520357	2531422	-8.90081e-05	0.00217352	0.96735	17830	0.987623	No
Adipose-Subcutaneous	563	PDPK1	ENSG00000140992.18	16	2537964	2603188	0.002275	0.00141042	0.10733	17830	0.304439	No
Adipose-Subcutaneous	563	KCTD5	ENSG00000167977.8	16	2682475	2709030	-5.40756e-05	0.00156059	0.972371	17830	0.989264	No
Adipose-Subcutaneous	563	PRSS27	ENSG00000172382.9	16	2712418	2720551	0.00155479	0.00353624	0.66035	17830	0.835276	No
Adipose-Subcutaneous	563	SRRM2	ENSG00000167978.16	16	2752329	2772538	-0.00125384	0.00157851	0.427356	17830	0.66972	No
Adipose-Subcutaneous	563	ELOB	ENSG00000103363.14	16	2771604	2777297	-0.000621826	0.00140754	0.658823	17830	0.834448	No
Adipose-Subcutaneous	563	CTD-2270P14.5	ENSG00000276791.1	16	2777319	2780568	0.000111831	0.00704393	0.987339	17830	0.995891	No
Adipose-Subcutaneous	563	PRSS21	ENSG00000007038.10	16	2817180	2826304	0.0130324	0.0143732	0.364963	17830	0.615172	No
Adipose-Subcutaneous	563	ZG16B	ENSG00000162078.11	16	2830169	2839567	0.0224815	0.0167189	0.179294	17830	0.413079	No
Adipose-Subcutaneous	563	PRSS22	ENSG00000005001.9	16	2852727	2858170	0.0142606	0.0129789	0.272365	17830	0.522517	No
Adipose-Subcutaneous	563	LA16c-325D7.2	ENSG00000263280.1	16	2866348	2867618	-0.00430599	0.0129729	0.740077	17830	0.88184	No
Adipose-Subcutaneous	563	FLYWCH2	ENSG00000162076.12	16	2883186	2899382	0.00313676	0.0019109	0.101274	17830	0.293659	No
Adipose-Subcutaneous	563	FLYWCH1	ENSG00000059122.16	16	2911937	2951208	0.00807902	0.00345775	0.0198294	17830	0.104294	No
Adipose-Subcutaneous	563	KREMEN2	ENSG00000131650.13	16	2963944	2968023	0.00103963	0.0105156	0.921282	17830	0.967457	No
Adipose-Subcutaneous	563	PKMYT1	ENSG00000127564.16	16	2968384	2980539	-0.0137649	0.0059717	0.0215431	17830	0.109966	No
Adipose-Subcutaneous	563	PAQR4	ENSG00000162073.13	16	2969245	2973489	-0.00150603	0.00331921	0.650204	17830	0.829503	No
Adipose-Subcutaneous	563	LA16c-380H5.5	ENSG00000272079.2	16	3006120	3007388	-0.0154309	0.00934231	0.0991709	17830	0.289634	No
Adipose-Subcutaneous	563	CLDN9	ENSG00000213937.3	16	3012456	3014505	-0.00259387	0.00894776	0.772011	17830	0.899886	No
Adipose-Subcutaneous	563	TNFRSF12A	ENSG00000006327.13	16	3018485	3022383	-0.00803849	0.00559819	0.151607	17830	0.375959	No
Adipose-Subcutaneous	563	HCFC1R1	ENSG00000103145.10	16	3022620	3024030	-0.0012182	0.00210071	0.562222	17830	0.770398	No
Adipose-Subcutaneous	563	THOC6	ENSG00000131652.13	16	3024287	3027683	-0.00611841	0.00188829	0.00126795	17830	0.0163586	Yes
Adipose-Subcutaneous	563	BICDL2	ENSG00000162069.14	16	3027756	3035337	-0.00963962	0.0114178	0.398894	17830	0.646806	No
Adipose-Subcutaneous	563	MMP25	ENSG00000008516.16	16	3046681	3060726	-0.02487	0.00695396	0.000379619	17830	0.0072237	Yes
Adipose-Subcutaneous	563	IL32	ENSG00000008517.16	16	3065297	3082192	-0.0141324	0.00515023	0.00627057	17830	0.0486741	Yes
Adipose-Subcutaneous	563	RP11-473M20.9	ENSG00000262370.5	16	3076911	3087100	0.00505687	0.00315464	0.10952	17830	0.308252	No
Adipose-Subcutaneous	563	ZNF205	ENSG00000122386.10	16	3112560	3120517	-0.00105691	0.00202287	0.60155	17830	0.797115	No
Adipose-Subcutaneous	563	ZNF213	ENSG00000085644.13	16	3129777	3142805	-0.00249567	0.00224223	0.26619	17830	0.515383	No
Adipose-Subcutaneous	563	RP11-473M20.16	ENSG00000261889.1	16	3156736	3157483	-0.00668961	0.0103037	0.516456	17830	0.738327	No
Adipose-Subcutaneous	563	ZNF200	ENSG00000010539.11	16	3222325	3236221	-0.000397335	0.00260593	0.878871	17830	0.94908	No
Adipose-Subcutaneous	563	MEFV	ENSG00000103313.12	16	3242028	3256627	-0.00734216	0.00491532	0.13583	17830	0.351723	No
Adipose-Subcutaneous	563	LINC00921	ENSG00000281005.1	16	3263743	3267567	-0.00179993	0.00294134	0.540832	17830	0.755368	No
Adipose-Subcutaneous	563	ZNF263	ENSG00000006194.9	16	3282943	3291460	-0.000156659	0.0015681	0.920457	17830	0.96709	No
Adipose-Subcutaneous	563	TIGD7	ENSG00000140993.10	16	3298832	3305729	0.000111616	0.00346665	0.974327	17830	0.99021	No
Adipose-Subcutaneous	563	ZNF75A	ENSG00000162086.14	16	3308394	3318852	-0.00276799	0.00202915	0.173099	17830	0.404928	No
Adipose-Subcutaneous	563	OR2C1	ENSG00000168158.3	16	3355889	3357294	-0.0104959	0.0133067	0.430591	17830	0.671587	No
Adipose-Subcutaneous	563	MTRNR2L4	ENSG00000232196.3	16	3370979	3372740	0.00709785	0.0122477	0.562477	17830	0.770689	No
Adipose-Subcutaneous	563	ZSCAN32	ENSG00000140987.19	16	3382081	3401065	-0.007387	0.0036624	0.0441905	17830	0.173818	No
Adipose-Subcutaneous	563	ZNF174	ENSG00000103343.12	16	3401235	3409370	0.000199803	0.00170229	0.906608	17830	0.961845	No
Adipose-Subcutaneous	563	ZNF597	ENSG00000167981.5	16	3432422	3443542	-0.000593615	0.00238886	0.803848	17830	0.915295	No
Adipose-Subcutaneous	563	NAA60	ENSG00000122390.17	16	3443611	3486963	-0.00018802	0.0014082	0.893833	17830	0.956374	No
Adipose-Subcutaneous	563	CLUAP1	ENSG00000103351.12	16	3500924	3539032	0.0031535	0.00198581	0.112868	17830	0.314079	No
Adipose-Subcutaneous	563	NLRC3	ENSG00000167984.17	16	3539049	3577400	0.0108827	0.00352243	0.00210774	17830	0.0229292	Yes
Adipose-Subcutaneous	563	SLX4	ENSG00000188827.10	16	3581379	3611598	0.00242083	0.00202308	0.231983	17830	0.477656	No
Adipose-Subcutaneous	563	DNASE1	ENSG00000213918.10	16	3611728	3680143	-0.00539765	0.00252667	0.0331056	17830	0.145963	No
Adipose-Subcutaneous	563	TRAP1	ENSG00000126602.10	16	3665971	3717597	-0.00395441	0.00260509	0.129611	17830	0.341454	No
Adipose-Subcutaneous	563	CREBBP	ENSG00000005339.14	16	3725054	3880726	-0.00209719	0.00141376	0.138547	17830	0.355524	No
Adipose-Subcutaneous	563	ADCY9	ENSG00000162104.9	16	3953387	4116185	-0.00171906	0.00155196	0.268494	17830	0.517942	No
Adipose-Subcutaneous	563	RP11-95P2.3	ENSG00000263105.1	16	4180117	4183515	0.00298152	0.0116321	0.797803	17830	0.912394	No
Adipose-Subcutaneous	563	SRL	ENSG00000185739.13	16	4189374	4242080	-0.0134043	0.00427378	0.00180337	17830	0.0206491	Yes
Adipose-Subcutaneous	563	LINC01569	ENSG00000262468.5	16	4245825	4253789	0.0017484	0.00408164	0.668562	17830	0.840163	No
Adipose-Subcutaneous	563	TFAP4	ENSG00000090447.11	16	4257186	4273075	0.000795281	0.00259593	0.759451	17830	0.892372	No
Adipose-Subcutaneous	563	GLIS2	ENSG00000126603.8	16	4314761	4339597	-0.00571022	0.00320507	0.0753724	17830	0.24354	No
Adipose-Subcutaneous	563	GLIS2-AS1	ENSG00000262686.1	16	4324667	4328340	0.0186141	0.00982854	0.0587739	17830	0.208255	No
Adipose-Subcutaneous	563	PAM16	ENSG00000217930.7	16	4331549	4355607	-0.00482854	0.00175338	0.00608804	17830	0.0476723	Yes
Adipose-Subcutaneous	563	CORO7	ENSG00000262246.5	16	4354542	4425705	0.00488294	0.0015726	0.00200229	17830	0.0221864	Yes
Adipose-Subcutaneous	563	VASN	ENSG00000168140.4	16	4371848	4383528	0.00376726	0.00337106	0.264264	17830	0.513222	No
Adipose-Subcutaneous	563	DNAJA3	ENSG00000103423.13	16	4425805	4456775	-0.00533453	0.00145433	0.00026859	17830	0.00562746	Yes
Adipose-Subcutaneous	563	NMRAL1	ENSG00000153406.13	16	4461680	4495763	0.0015354	0.0021397	0.473329	17830	0.707582	No
Adipose-Subcutaneous	563	HMOX2	ENSG00000103415.11	16	4475924	4510347	-0.00296827	0.00207509	0.153172	17830	0.378138	No
Adipose-Subcutaneous	563	CDIP1	ENSG00000089486.16	16	4510675	4538828	0.00145174	0.00214179	0.498178	17830	0.725497	No
Adipose-Subcutaneous	563	C16orf96	ENSG00000205832.7	16	4556490	4600714	0.0122299	0.00816236	0.134632	17830	0.349669	No
Adipose-Subcutaneous	563	UBALD1	ENSG00000153443.12	16	4608883	4615027	-0.0029268	0.0021167	0.167322	17830	0.397463	No
Adipose-Subcutaneous	563	MGRN1	ENSG00000102858.12	16	4616493	4690974	-0.000941059	0.00199563	0.637432	17830	0.821022	No
Adipose-Subcutaneous	563	NUDT16L1	ENSG00000168101.14	16	4693694	4695859	-0.000130101	0.00196597	0.947262	17830	0.979479	No
Adipose-Subcutaneous	563	ANKS3	ENSG00000168096.14	16	4696510	4734271	-0.000110125	0.0014476	0.939388	17830	0.976744	No
Adipose-Subcutaneous	563	C16orf71	ENSG00000166246.13	16	4734379	4747634	0.0157985	0.00558191	0.00482333	17830	0.0408163	Yes
Adipose-Subcutaneous	563	ZNF500	ENSG00000103199.13	16	4748239	4767624	0.000444745	0.00213885	0.835357	17830	0.929346	No
Adipose-Subcutaneous	563	ROGDI	ENSG00000067836.12	16	4796968	4802950	0.00630998	0.00288256	0.0290221	17830	0.133311	No
Adipose-Subcutaneous	563	GLYR1	ENSG00000140632.16	16	4803203	4846210	-0.000991787	0.00122405	0.418154	17830	0.662021	No
Adipose-Subcutaneous	563	UBN1	ENSG00000118900.14	16	4846665	4882360	-0.0018969	0.00149575	0.205273	17830	0.446037	No
Adipose-Subcutaneous	563	PPL	ENSG00000118898.15	16	4882507	4960741	0.00367532	0.00449598	0.414021	17830	0.659225	No
Adipose-Subcutaneous	563	SEC14L5	ENSG00000103184.11	16	4958317	5019158	0.00181812	0.0050787	0.720491	17830	0.871161	No
Adipose-Subcutaneous	563	NAGPA	ENSG00000103174.11	16	5024844	5034141	0.0049442	0.00193428	0.0108576	17830	0.0695203	No
Adipose-Subcutaneous	563	C16orf89	ENSG00000153446.15	16	5044122	5066110	0.0032286	0.00842132	0.701586	17830	0.860471	No
Adipose-Subcutaneous	563	ALG1	ENSG00000033011.11	16	5071819	5087379	-0.000349799	0.00167552	0.834706	17830	0.929099	No
Adipose-Subcutaneous	563	EEF2KMT	ENSG00000118894.14	16	5084304	5097808	-0.00346823	0.002313	0.134341	17830	0.349322	No
Adipose-Subcutaneous	563	METTL22	ENSG00000067365.14	16	8621683	8649654	-0.0021522	0.00174318	0.2175	17830	0.460616	No
Adipose-Subcutaneous	563	ABAT	ENSG00000183044.11	16	8674565	8784575	-0.000553694	0.00295744	0.851558	17830	0.937404	No
Adipose-Subcutaneous	563	TMEM186	ENSG00000184857.7	16	8780384	8797648	-0.0049885	0.00184332	0.00701946	17830	0.0523176	No
Adipose-Subcutaneous	563	PMM2	ENSG00000140650.11	16	8788823	8848104	-0.00276355	0.00212191	0.193337	17830	0.431182	No
Adipose-Subcutaneous	563	CARHSP1	ENSG00000153048.10	16	8852942	8869012	-0.00196902	0.00247415	0.426478	17830	0.669021	No
Adipose-Subcutaneous	563	USP7	ENSG00000187555.14	16	8892094	8964514	-0.00303171	0.00107999	0.00517804	17830	0.0428804	Yes
Adipose-Subcutaneous	563	C16orf72	ENSG00000182831.11	16	9091648	9121640	-0.000522648	0.00137762	0.70455	17830	0.862191	No
Adipose-Subcutaneous	563	GRIN2A	ENSG00000183454.16	16	9753404	10182754	-0.0051583	0.0107413	0.631257	17830	0.817049	No
Adipose-Subcutaneous	563	ATF7IP2	ENSG00000166669.13	16	10326434	10483638	0.00250634	0.00418442	0.549445	17830	0.761907	No
Adipose-Subcutaneous	563	LINC01290	ENSG00000260468.1	16	10514842	10528202	-0.00338371	0.0109082	0.75653	17830	0.890711	No
Adipose-Subcutaneous	563	EMP2	ENSG00000213853.9	16	10528422	10580698	-0.00845506	0.0022391	0.000176948	17830	0.00427504	Yes
Adipose-Subcutaneous	563	TEKT5	ENSG00000153060.7	16	10627501	10694945	0.00543433	0.0131785	0.680235	17830	0.84762	No
Adipose-Subcutaneous	563	NUBP1	ENSG00000103274.10	16	10743786	10765144	-0.00273948	0.00168644	0.104869	17830	0.300369	No
Adipose-Subcutaneous	563	TVP23A	ENSG00000166676.14	16	10760919	10818794	0.00248167	0.00335215	0.459425	17830	0.696561	No
Adipose-Subcutaneous	563	CIITA	ENSG00000179583.18	16	10866222	10932281	0.0043738	0.00415029	0.292421	17830	0.542489	No
Adipose-Subcutaneous	563	DEXI	ENSG00000182108.9	16	10933844	10933902	-0.00380718	0.00990835	0.700952	17830	0.860266	No
Adipose-Subcutaneous	563	CLEC16A	ENSG00000038532.14	16	10944488	11182189	-0.0042956	0.00170392	0.0119879	17830	0.0744757	No
Adipose-Subcutaneous	563	RP11-396B14.2	ENSG00000263033.2	16	11196177	11224969	-0.00639506	0.00565049	0.258231	17830	0.506353	No
Adipose-Subcutaneous	563	RMI2	ENSG00000175643.8	16	11249649	11351762	0.00549323	0.00740911	0.458763	17830	0.696088	No
Adipose-Subcutaneous	563	SOCS1	ENSG00000185338.4	16	11254405	11256179	-0.0153228	0.00640261	0.0170412	17830	0.0940446	No
Adipose-Subcutaneous	563	PRM2	ENSG00000122304.10	16	11275639	11276480	0.00840632	0.0139213	0.546198	17830	0.759235	No
Adipose-Subcutaneous	563	PRM1	ENSG00000175646.3	16	11280836	11281350	-0.00360993	0.0124987	0.772826	17830	0.900326	No
Adipose-Subcutaneous	563	CTD-3088G3.8	ENSG00000188897.8	16	11359845	11523588	-0.00798363	0.00480188	0.096971	17830	0.285879	No
Adipose-Subcutaneous	563	LITAF	ENSG00000189067.12	16	11547722	11636381	-0.00803758	0.00278249	0.00402425	17830	0.0359301	Yes
Adipose-Subcutaneous	563	SNN	ENSG00000184602.5	16	11668414	11679079	-0.00474211	0.00259989	0.068709	17830	0.229219	No
Adipose-Subcutaneous	563	TXNDC11	ENSG00000153066.12	16	11679160	11736233	-0.00371633	0.00122192	0.00246901	17830	0.0253037	Yes
Adipose-Subcutaneous	563	ZC3H7A	ENSG00000122299.11	16	11750586	11797267	-0.0013075	0.00117747	0.267306	17830	0.516568	No
Adipose-Subcutaneous	563	RP11-486I11.2	ENSG00000277369.1	16	11797468	11798275	-0.0170347	0.00651521	0.00918209	17830	0.0623208	No
Adipose-Subcutaneous	563	RSL1D1	ENSG00000171490.12	16	11833850	11851585	-0.00606738	0.00171864	0.000450413	17830	0.00806384	Yes
Adipose-Subcutaneous	563	GSPT1	ENSG00000103342.12	16	11868128	11916082	-0.00444693	0.00135657	0.00111231	17830	0.0149791	Yes
Adipose-Subcutaneous	563	NPIPB2	ENSG00000234719.8	16	11927373	11976643	0.0112257	0.0174879	0.521201	17830	0.742201	No
Adipose-Subcutaneous	563	TNFRSF17	ENSG00000048462.10	16	11965107	11968068	0.0068063	0.0136627	0.61857	17830	0.809484	No
Adipose-Subcutaneous	563	SNX29	ENSG00000048471.13	16	11976737	12574289	0.00356929	0.00202539	0.0785881	17830	0.249913	No
Adipose-Subcutaneous	563	CPPED1	ENSG00000103381.11	16	12659799	12804017	0.00522353	0.00209328	0.012879	17830	0.0782395	No
Adipose-Subcutaneous	563	ERCC4	ENSG00000175595.14	16	13920157	13952345	-0.00370818	0.00203673	0.0692125	17830	0.230622	No
Adipose-Subcutaneous	563	LINC02185	ENSG00000262097.1	16	14009280	14016016	-0.00774627	0.00676205	0.252487	17830	0.499578	No
Adipose-Subcutaneous	563	MKL2	ENSG00000186260.16	16	14071321	14266772	0.00476178	0.00266183	0.0741889	17830	0.241121	No
Adipose-Subcutaneous	563	CTA-276F8.1	ENSG00000276564.1	16	14150833	14153235	-0.00745258	0.00423018	0.078674	17830	0.250135	No
Adipose-Subcutaneous	563	MIR193BHG	ENSG00000262454.2	16	14301389	14326744	0.00227128	0.00367352	0.536649	17830	0.752268	No
Adipose-Subcutaneous	563	RP11-65J21.4	ENSG00000263257.1	16	14408039	14418872	-0.00520198	0.010578	0.623079	17830	0.811926	No
Adipose-Subcutaneous	563	PARN	ENSG00000140694.16	16	14435701	14632728	0.000134251	0.00128599	0.916894	17830	0.965436	No
Adipose-Subcutaneous	563	BFAR	ENSG00000103429.10	16	14632815	14669236	-0.00368023	0.00123715	0.00306313	17830	0.0295859	Yes
Adipose-Subcutaneous	563	NPIPA3	ENSG00000224712.12	16	14708944	14726338	0.0133314	0.0108085	0.217955	17830	0.461099	No
Adipose-Subcutaneous	563	NPIPA2	ENSG00000254852.8	16	14748066	14765413	-0.0012125	0.0061591	0.844008	17830	0.932955	No
Adipose-Subcutaneous	563	NOMO1	ENSG00000103512.14	16	14833681	14896160	0.0019479	0.00200659	0.332106	17830	0.58178	No
Adipose-Subcutaneous	563	NPIPA1	ENSG00000183426.16	16	14937414	14952056	0.00262335	0.0049531	0.596581	17830	0.793453	No
Adipose-Subcutaneous	563	PDXDC1	ENSG00000179889.18	16	14974591	15139339	0.00165957	0.00143145	0.246821	17830	0.493654	No
Adipose-Subcutaneous	563	NTAN1	ENSG00000157045.8	16	15038574	15056079	-0.00131727	0.00167376	0.43162	17830	0.672298	No
Adipose-Subcutaneous	563	RRN3	ENSG00000085721.12	16	15060022	15094317	-0.0015085	0.00185105	0.415462	17830	0.660391	No
Adipose-Subcutaneous	563	NPIPA5	ENSG00000183793.13	16	15363624	15381047	-0.00151763	0.0154469	0.921772	17830	0.967744	No
Adipose-Subcutaneous	563	MPV17L	ENSG00000156968.8	16	15395754	15413268	0.00265669	0.00382235	0.487327	17830	0.717682	No
Adipose-Subcutaneous	563	C16orf45	ENSG00000166780.10	16	15434295	15625015	0.00119901	0.00239089	0.61623	17830	0.808074	No
Adipose-Subcutaneous	563	KIAA0430	ENSG00000166783.21	16	15594386	15643166	-0.000276045	0.00136459	0.839765	17830	0.930473	No
Adipose-Subcutaneous	563	NDE1	ENSG00000072864.14	16	15643267	15726353	0.00127543	0.00172049	0.458823	17830	0.696088	No
Adipose-Subcutaneous	563	CTB-193M12.5	ENSG00000280206.1	16	15701237	15702118	0.00402429	0.00287228	0.161764	17830	0.390081	No
Adipose-Subcutaneous	563	MYH11	ENSG00000133392.17	16	15703172	15857033	-0.0178479	0.00484381	0.000252035	17830	0.00543565	Yes
Adipose-Subcutaneous	563	FOPNL	ENSG00000133393.12	16	15865720	15888625	-0.000296527	0.00153552	0.846944	17830	0.934816	No
Adipose-Subcutaneous	563	ABCC1	ENSG00000103222.18	16	15949577	16143074	0.00315988	0.00205445	0.124617	17830	0.333271	No
Adipose-Subcutaneous	563	ABCC6	ENSG00000091262.15	16	16148928	16223522	0.0174888	0.00587697	0.00305265	17830	0.0295647	Yes
Adipose-Subcutaneous	563	NOMO3	ENSG00000103226.17	16	16232495	16294814	-0.0071478	0.00845671	0.39836	17830	0.64628	No
Adipose-Subcutaneous	563	AC138969.4	ENSG00000183889.12	16	16322305	16350590	-0.00253899	0.00962289	0.791997	17830	0.910246	No
Adipose-Subcutaneous	563	NPIPA7	ENSG00000214967.5	16	16379055	16393954	0.00824832	0.0122653	0.501557	17830	0.727509	No
Adipose-Subcutaneous	563	XYLT1	ENSG00000103489.11	16	17101769	17470881	0.00186199	0.00304412	0.541015	17830	0.755505	No
Adipose-Subcutaneous	563	RP11-1212A22.4	ENSG00000233024.7	16	18358086	18374952	0.000737162	0.00922679	0.936351	17830	0.97507	No
Adipose-Subcutaneous	563	NOMO2	ENSG00000185164.14	16	18417325	18562211	-0.007733	0.0028533	0.00693773	17830	0.0519528	No
Adipose-Subcutaneous	563	RPS15A	ENSG00000134419.15	16	18781295	18790383	-0.00590555	0.00200628	0.00338421	17830	0.0317748	Yes
Adipose-Subcutaneous	563	ARL6IP1	ENSG00000170540.14	16	18791667	18801678	-0.00426711	0.00204282	0.0371894	17830	0.156213	No
Adipose-Subcutaneous	563	SMG1	ENSG00000157106.16	16	18804853	18926454	-0.00156682	0.0013947	0.261762	17830	0.510008	No
Adipose-Subcutaneous	563	TMC7	ENSG00000170537.12	16	18983934	19063804	-0.00729785	0.00349061	0.03702	17830	0.155966	No
Adipose-Subcutaneous	563	RP11-626G11.1	ENSG00000261357.1	16	19065991	19066694	-0.0157115	0.0130659	0.229703	17830	0.475514	No
Adipose-Subcutaneous	563	COQ7	ENSG00000167186.10	16	19067692	19080095	-0.000947057	0.00163675	0.563086	17830	0.771167	No
Adipose-Subcutaneous	563	RP11-626G11.4	ENSG00000260430.1	16	19086856	19098110	0.00979575	0.0109067	0.369509	17830	0.61973	No
Adipose-Subcutaneous	563	RP11-626G11.6	ENSG00000278389.1	16	19111035	19111484	0.00255725	0.00729171	0.725945	17830	0.874423	No
Adipose-Subcutaneous	563	ITPRIPL2	ENSG00000205730.6	16	19113932	19120708	-0.00413793	0.00198892	0.0379502	17830	0.157912	No
Adipose-Subcutaneous	563	SYT17	ENSG00000103528.16	16	19167971	19268334	-0.0124936	0.00586207	0.0335177	17830	0.147197	No
Adipose-Subcutaneous	563	TMC5	ENSG00000103534.16	16	19410496	19499113	0.0115168	0.0123772	0.352534	17830	0.602423	No
Adipose-Subcutaneous	563	GDE1	ENSG00000006007.11	16	19501890	19522145	-0.00391032	0.00171425	0.0229322	17830	0.114661	No
Adipose-Subcutaneous	563	CCP110	ENSG00000103540.16	16	19523811	19553408	-0.00245364	0.00148205	0.0983877	17830	0.288583	No
Adipose-Subcutaneous	563	C16orf62	ENSG00000103544.14	16	19555240	19701163	-0.00232039	0.00129242	0.0731498	17830	0.238657	No
Adipose-Subcutaneous	563	KNOP1	ENSG00000103550.13	16	19701934	19717694	-0.00364089	0.00284265	0.20081	17830	0.440507	No
Adipose-Subcutaneous	563	IQCK	ENSG00000174628.16	16	19716456	19856690	-0.0033697	0.00227969	0.139953	17830	0.357963	No
Adipose-Subcutaneous	563	GPRC5B	ENSG00000167191.11	16	19858468	19886167	-0.00875975	0.00296147	0.00323273	17830	0.0307645	Yes
Adipose-Subcutaneous	563	GP2	ENSG00000169347.16	16	20309572	20327808	-0.016652	0.01203	0.166867	17830	0.396942	No
Adipose-Subcutaneous	563	ACSM5	ENSG00000183549.10	16	20409534	20441249	-0.0160653	0.00472083	0.000715673	17830	0.0109909	Yes
Adipose-Subcutaneous	563	ACSM2A	ENSG00000183747.11	16	20451461	20487667	0.0109844	0.0119361	0.357842	17830	0.607534	No
Adipose-Subcutaneous	563	ACSM2B	ENSG00000066813.14	16	20536226	20576427	-0.0120468	0.0116018	0.29957	17830	0.549706	No
Adipose-Subcutaneous	563	ACSM3	ENSG00000005187.11	16	20610243	20796124	0.00426465	0.00629434	0.498355	17830	0.725597	No
Adipose-Subcutaneous	563	ACSM1	ENSG00000166743.9	16	20623237	20698890	-0.00303676	0.01036	0.769541	17830	0.898494	No
Adipose-Subcutaneous	563	THUMPD1	ENSG00000066654.13	16	20702816	20742084	-0.00295043	0.00119251	0.0136617	17830	0.081315	No
Adipose-Subcutaneous	563	ERI2	ENSG00000196678.13	16	20780193	20896381	0.00302761	0.00211501	0.152869	17830	0.37767	No
Adipose-Subcutaneous	563	AC004381.6	ENSG00000005189.19	16	20806677	20849668	-0.000653538	0.00303867	0.829791	17830	0.927946	No
Adipose-Subcutaneous	563	DCUN1D3	ENSG00000188215.9	16	20854925	20868980	-0.00287069	0.00290783	0.323973	17830	0.573913	No
Adipose-Subcutaneous	563	LYRM1	ENSG00000102897.9	16	20899868	20925006	-0.00549688	0.00219987	0.0127593	17830	0.0777504	No
Adipose-Subcutaneous	563	TMEM159	ENSG00000011638.10	16	21158377	21180616	0.00763697	0.00236403	0.0013109	17830	0.0166528	Yes
Adipose-Subcutaneous	563	CRYM	ENSG00000103316.10	16	21238874	21303083	0.0115205	0.00762913	0.131611	17830	0.344535	No
Adipose-Subcutaneous	563	CRYM-AS1	ENSG00000189149.11	16	21300849	21318591	0.00302953	0.00647599	0.64011	17830	0.822985	No
Adipose-Subcutaneous	563	NPIPB3	ENSG00000169246.16	16	21402237	21440719	-0.00685115	0.00646579	0.289799	17830	0.539929	No
Adipose-Subcutaneous	563	METTL9	ENSG00000197006.13	16	21597218	21657473	-0.00341428	0.00146635	0.0202571	17830	0.105702	No
Adipose-Subcutaneous	563	IGSF6	ENSG00000140749.8	16	21639537	21652660	0.00797554	0.00518658	0.1247	17830	0.333395	No
Adipose-Subcutaneous	563	OTOA	ENSG00000155719.16	16	21678514	21760729	0.0139295	0.0119061	0.242538	17830	0.489523	No
Adipose-Subcutaneous	563	RP11-645C24.5	ENSG00000260306.1	16	21794095	21795759	-0.00373248	0.00623533	0.549689	17830	0.762045	No
Adipose-Subcutaneous	563	NPIPB4	ENSG00000185864.16	16	21834569	21866308	0.00541566	0.00392733	0.168474	17830	0.398976	No
Adipose-Subcutaneous	563	UQCRC2	ENSG00000140740.10	16	21952660	21983660	-0.00699229	0.00149006	3.42159e-06	17830	0.000273574	Yes
Adipose-Subcutaneous	563	PDZD9	ENSG00000155714.13	16	21983865	22001110	-2.29317e-05	0.0102528	0.998216	17830	0.999364	No
Adipose-Subcutaneous	563	C16orf52	ENSG00000185716.11	16	22008209	22087534	-0.00312569	0.00164626	0.0581411	17830	0.206588	No
Adipose-Subcutaneous	563	VWA3A	ENSG00000175267.14	16	22092540	22156966	-0.00819298	0.00613455	0.182259	17830	0.416731	No
Adipose-Subcutaneous	563	SDR42E2	ENSG00000183921.7	16	22165583	22191754	-0.00276502	0.00961585	0.773803	17830	0.900886	No
Adipose-Subcutaneous	563	EEF2K	ENSG00000103319.11	16	22206282	22288390	0.00120985	0.0021522	0.574251	17830	0.779566	No
Adipose-Subcutaneous	563	POLR3E	ENSG00000058600.15	16	22297375	22335103	-0.00581392	0.00150262	0.000122505	17830	0.00329949	Yes
Adipose-Subcutaneous	563	CDR2	ENSG00000140743.7	16	22345936	22433665	0.00136587	0.00205193	0.50592	17830	0.730493	No
Adipose-Subcutaneous	563	NPIPB5	ENSG00000243716.10	16	22504851	22536521	0.00315525	0.00335799	0.347831	17830	0.597824	No
Adipose-Subcutaneous	563	CTC-591M7.1	ENSG00000283213.1	16	22806289	22813680	-0.00338536	0.00567789	0.551267	17830	0.763124	No
Adipose-Subcutaneous	563	HS3ST2	ENSG00000122254.6	16	22814177	22916338	-0.00511577	0.00679124	0.451603	17830	0.689568	No
Adipose-Subcutaneous	563	USP31	ENSG00000103404.14	16	23064174	23149270	-0.00565177	0.00258543	0.029243	17830	0.133899	No
Adipose-Subcutaneous	563	SCNN1G	ENSG00000166828.2	16	23182715	23216883	0.0137769	0.00989643	0.164461	17830	0.39355	No
Adipose-Subcutaneous	563	SCNN1B	ENSG00000168447.10	16	23278231	23381299	-0.0165381	0.00511832	0.0013079	17830	0.0166408	Yes
Adipose-Subcutaneous	563	COG7	ENSG00000168434.12	16	23388493	23445961	0.00421156	0.00172263	0.0148093	17830	0.0857583	No
Adipose-Subcutaneous	563	CTD-2270L9.4	ENSG00000260136.5	16	23452758	23457606	0.0161569	0.00642674	0.012226	17830	0.0753506	No
Adipose-Subcutaneous	563	GGA2	ENSG00000103365.15	16	23463542	23521995	-0.000902888	0.00149136	0.545159	17830	0.7585	No
Adipose-Subcutaneous	563	EARS2	ENSG00000103356.15	16	23522014	23557361	0.0005387	0.00180636	0.765647	17830	0.89612	No
Adipose-Subcutaneous	563	UBFD1	ENSG00000103353.15	16	23557732	23574389	-0.000749437	0.00141379	0.596268	17830	0.793155	No
Adipose-Subcutaneous	563	NDUFAB1	ENSG00000004779.9	16	23581002	23596356	-0.0029376	0.00142527	0.0397722	17830	0.162609	No
Adipose-Subcutaneous	563	PALB2	ENSG00000083093.9	16	23603160	23641310	-0.00566876	0.0016919	0.000862841	17830	0.0124975	Yes
Adipose-Subcutaneous	563	DCTN5	ENSG00000166847.9	16	23641392	23677455	-0.00213263	0.00144991	0.141908	17830	0.361203	No
Adipose-Subcutaneous	563	PLK1	ENSG00000166851.14	16	23678822	23690325	0.00619073	0.00339292	0.068613	17830	0.229028	No
Adipose-Subcutaneous	563	ERN2	ENSG00000134398.14	16	23690368	23713500	0.0043222	0.012909	0.73789	17830	0.88119	No
Adipose-Subcutaneous	563	CHP2	ENSG00000166869.2	16	23756063	23758951	0.00687031	0.0127088	0.589009	17830	0.788127	No
Adipose-Subcutaneous	563	PRKCB	ENSG00000166501.12	16	23836001	24220611	0.00559285	0.00408312	0.171334	17830	0.40235	No
Adipose-Subcutaneous	563	RBBP6	ENSG00000122257.18	16	24537693	24572863	-0.000533127	0.00157856	0.735698	17830	0.880156	No
Adipose-Subcutaneous	563	TNRC6A	ENSG00000090905.18	16	24610209	24827632	0.00310118	0.00139059	0.0261494	17830	0.124464	No
Adipose-Subcutaneous	563	SLC5A11	ENSG00000158865.12	16	24845841	24911628	-0.00536752	0.0138391	0.698278	17830	0.858878	No
Adipose-Subcutaneous	563	ARHGAP17	ENSG00000140750.16	16	24919385	25015666	-0.000123225	0.00139312	0.92955	17830	0.971397	No
Adipose-Subcutaneous	563	LINC02175	ENSG00000262155.1	16	25066937	25068943	-0.00434589	0.00541931	0.422947	17830	0.66619	No
Adipose-Subcutaneous	563	LCMT1-AS1	ENSG00000260448.5	16	25085592	25111555	0.000998396	0.00678261	0.88303	17830	0.950924	No
Adipose-Subcutaneous	563	LCMT1	ENSG00000205629.11	16	25111729	25178231	-0.00158126	0.00128726	0.219834	17830	0.463585	No
Adipose-Subcutaneous	563	AQP8	ENSG00000103375.10	16	25215731	25228940	0.0173122	0.00852702	0.0428173	17830	0.170333	No
Adipose-Subcutaneous	563	ZKSCAN2	ENSG00000155592.15	16	25236001	25257931	0.00121486	0.00249186	0.62608	17830	0.813948	No
Adipose-Subcutaneous	563	CTD-2547G23.4	ENSG00000274925.1	16	25257952	25261066	-0.00577564	0.003938	0.143054	17830	0.363187	No
Adipose-Subcutaneous	563	KDM8	ENSG00000155666.11	16	27203495	27221768	0.00103984	0.00249072	0.676488	17830	0.845136	No
Adipose-Subcutaneous	563	NSMCE1	ENSG00000169189.16	16	27224991	27268794	-4.5316e-05	0.00152909	0.976368	17830	0.990986	No
Adipose-Subcutaneous	563	IL4R	ENSG00000077238.13	16	27314102	27364778	-0.00165491	0.00235738	0.482974	17830	0.714642	No
Adipose-Subcutaneous	563	IL21R	ENSG00000103522.15	16	27402162	27452042	0.00800982	0.00803474	0.31926	17830	0.569582	No
Adipose-Subcutaneous	563	GTF3C1	ENSG00000077235.17	16	27459555	27549913	0.00102488	0.00123877	0.408412	17830	0.655658	No
Adipose-Subcutaneous	563	KIAA0556	ENSG00000047578.12	16	27550152	27780369	0.00289815	0.00157823	0.066857	17830	0.225726	No
Adipose-Subcutaneous	563	XPO6	ENSG00000169180.11	16	28097979	28211920	-0.00336361	0.00142516	0.0186209	17830	0.0997328	No
Adipose-Subcutaneous	563	SBK1	ENSG00000188322.4	16	28292519	28323849	0.000489673	0.0062011	0.937089	17830	0.975382	No
Adipose-Subcutaneous	563	NPIPB6	ENSG00000198156.10	16	28342555	28363508	0.00799649	0.00698842	0.253027	17830	0.500052	No
Adipose-Subcutaneous	563	EIF3CL	ENSG00000205609.12	16	28379579	28403879	-8.88771e-06	0.0068453	0.998965	17830	0.99975	No
Adipose-Subcutaneous	563	NPIPB7	ENSG00000233232.6	16	28456372	28471175	-0.00941368	0.00794973	0.236873	17830	0.483398	No
Adipose-Subcutaneous	563	CLN3	ENSG00000188603.18	16	28474111	28495098	-0.000523517	0.00145285	0.718735	17830	0.870576	No
Adipose-Subcutaneous	563	APOBR	ENSG00000184730.10	16	28495576	28498970	0.0133705	0.0038957	0.000644705	17830	0.0102452	Yes
Adipose-Subcutaneous	563	IL27	ENSG00000197272.2	16	28499362	28512051	-0.00592053	0.0130471	0.650168	17830	0.829503	No
Adipose-Subcutaneous	563	NUPR1	ENSG00000176046.8	16	28532708	28539174	0.00256961	0.00237732	0.28023	17830	0.531009	No
Adipose-Subcutaneous	563	SGF29	ENSG00000176476.8	16	28581055	28591790	-0.00664201	0.00196013	0.000753801	17830	0.0113789	Yes
Adipose-Subcutaneous	563	SULT1A2	ENSG00000197165.10	16	28591943	28597109	0.0329143	0.00986041	0.000901799	17830	0.0128942	Yes
Adipose-Subcutaneous	563	SULT1A1	ENSG00000196502.11	16	28605196	28623625	0.00774287	0.005565	0.164691	17830	0.393889	No
Adipose-Subcutaneous	563	EIF3C	ENSG00000184110.14	16	28688558	28735730	-0.00154687	0.00385431	0.688333	17830	0.85179	No
Adipose-Subcutaneous	563	NPIPB9	ENSG00000196993.8	16	28751787	28772807	0.00388742	0.0124658	0.755277	17830	0.889732	No
Adipose-Subcutaneous	563	RP11-1348G14.4	ENSG00000251417.2	16	28802743	28817828	-0.00653959	0.00528861	0.216793	17830	0.459863	No
Adipose-Subcutaneous	563	ATXN2L	ENSG00000168488.18	16	28824138	28837237	-0.00194464	0.00123906	0.117127	17830	0.320601	No
Adipose-Subcutaneous	563	TUFM	ENSG00000178952.10	16	28842411	28846408	-0.000555908	0.00137661	0.686502	17830	0.850731	No
Adipose-Subcutaneous	563	SH2B1	ENSG00000178188.14	16	28846600	28874212	0.00274481	0.00133258	0.0398982	17830	0.16288	No
Adipose-Subcutaneous	563	ATP2A1	ENSG00000196296.13	16	28878405	28904420	-0.00160297	0.00469469	0.732903	17830	0.878262	No
Adipose-Subcutaneous	563	RABEP2	ENSG00000177548.12	16	28904510	28936511	0.00374922	0.00199422	0.0606387	17830	0.212164	No
Adipose-Subcutaneous	563	CD19	ENSG00000177455.12	16	28931939	28939346	0.0133392	0.0111952	0.233975	17830	0.479861	No
Adipose-Subcutaneous	563	NFATC2IP	ENSG00000176953.12	16	28950807	28967097	-0.0027341	0.00123971	0.0278442	17830	0.129508	No
Adipose-Subcutaneous	563	SPNS1	ENSG00000169682.17	16	28975089	28984548	0.00121112	0.00145974	0.407086	17830	0.654905	No
Adipose-Subcutaneous	563	LAT	ENSG00000213658.11	16	28984826	28990783	-0.000214655	0.00241787	0.929291	17830	0.971397	No
Adipose-Subcutaneous	563	RP11-426C22.5	ENSG00000260517.2	16	29139661	29217860	0.00566609	0.00841311	0.500927	17830	0.727324	No
Adipose-Subcutaneous	563	RP11-426C22.4	ENSG00000259807.1	16	29217170	29220031	0.00827392	0.0094698	0.382661	17830	0.631708	No
Adipose-Subcutaneous	563	RP11-426C22.6	ENSG00000260953.1	16	29262273	29264479	0.00376459	0.0103057	0.715035	17830	0.869273	No
Adipose-Subcutaneous	563	RP11-426C22.8	ENSG00000277999.1	16	29272220	29272772	0.0222881	0.00964987	0.0212817	17830	0.109135	No
Adipose-Subcutaneous	563	NPIPB11	ENSG00000254206.5	16	29381354	29404029	0.00469138	0.00745166	0.529238	17830	0.74755	No
Adipose-Subcutaneous	563	BOLA2	ENSG00000183336.8	16	29453593	29454964	-0.00553698	0.00471466	0.240744	17830	0.487447	No
Adipose-Subcutaneous	563	SULT1A4	ENSG00000213648.10	16	29459889	29464966	0.00797754	0.00724922	0.271618	17830	0.521363	No
Adipose-Subcutaneous	563	NPIPB12	ENSG00000169203.16	16	29483642	29505999	0.00784766	0.00529125	0.13862	17830	0.355573	No
Adipose-Subcutaneous	563	SPN	ENSG00000197471.11	16	29662979	29670876	0.00814661	0.00397429	0.0408626	17830	0.165586	No
Adipose-Subcutaneous	563	QPRT	ENSG00000103485.17	16	29679008	29698699	0.0134007	0.00506806	0.00842753	17830	0.0590192	No
Adipose-Subcutaneous	563	C16orf54	ENSG00000185905.3	16	29742463	29746006	0.00722274	0.00515971	0.162136	17830	0.390555	No
Adipose-Subcutaneous	563	KIF22	ENSG00000079616.12	16	29790719	29805385	0.00133761	0.0019393	0.490653	17830	0.720325	No
Adipose-Subcutaneous	563	MAZ	ENSG00000103495.13	16	29806106	29809771	-0.0034045	0.00184204	0.065115	17830	0.222066	No
Adipose-Subcutaneous	563	PRRT2	ENSG00000167371.17	16	29811986	29815892	0.00483808	0.00317044	0.127596	17830	0.338144	No
Adipose-Subcutaneous	563	PAGR1	ENSG00000280789.1	16	29815952	29820117	0.00121438	0.0022289	0.586091	17830	0.786543	No
Adipose-Subcutaneous	563	MVP	ENSG00000013364.18	16	29820394	29848039	0.00110214	0.00161268	0.494634	17830	0.723446	No
Adipose-Subcutaneous	563	CDIPT	ENSG00000103502.13	16	29858357	29863736	-0.00164598	0.00131377	0.210795	17830	0.452555	No
Adipose-Subcutaneous	563	SEZ6L2	ENSG00000174938.14	16	29871159	29899547	-0.0120815	0.00509738	0.0181314	17830	0.0979567	No
Adipose-Subcutaneous	563	ASPHD1	ENSG00000174939.10	16	29900375	29906127	0.00865795	0.00659917	0.190085	17830	0.427015	No
Adipose-Subcutaneous	563	KCTD13	ENSG00000174943.9	16	29905012	29926835	-0.00336202	0.00150669	0.0260642	17830	0.124258	No
Adipose-Subcutaneous	563	TMEM219	ENSG00000149932.16	16	29940885	29973052	0.00278531	0.00130724	0.0335663	17830	0.147266	No
Adipose-Subcutaneous	563	TAOK2	ENSG00000149930.17	16	29973641	29992261	-0.00112149	0.00140475	0.425012	17830	0.668016	No
Adipose-Subcutaneous	563	HIRIP3	ENSG00000149929.15	16	29992321	29996436	0.000679469	0.00180032	0.706012	17830	0.863113	No
Adipose-Subcutaneous	563	INO80E	ENSG00000169592.14	16	29995294	30005508	-0.000220721	0.00173066	0.898564	17830	0.958686	No
Adipose-Subcutaneous	563	DOC2A	ENSG00000149927.17	16	30005794	30023270	0.0105611	0.00743169	0.155865	17830	0.381898	No
Adipose-Subcutaneous	563	FAM57B	ENSG00000149926.13	16	30024703	30052978	0.014038	0.0104114	0.178117	17830	0.411643	No
Adipose-Subcutaneous	563	ALDOA	ENSG00000149925.17	16	30053090	30070420	-0.000854831	0.00179675	0.634433	17830	0.819513	No
Adipose-Subcutaneous	563	PPP4C	ENSG00000149923.13	16	30075978	30085377	-0.00149522	0.00123127	0.225136	17830	0.469898	No
Adipose-Subcutaneous	563	TBX6	ENSG00000149922.10	16	30085793	30091887	-0.00260716	0.00404932	0.519945	17830	0.741236	No
Adipose-Subcutaneous	563	YPEL3	ENSG00000090238.11	16	30092314	30096244	0.000143349	0.00209878	0.945571	17830	0.979294	No
Adipose-Subcutaneous	563	GDPD3	ENSG00000102886.14	16	30104810	30113856	0.00648403	0.00305215	0.0340886	17830	0.14841	No
Adipose-Subcutaneous	563	MAPK3	ENSG00000102882.11	16	30114105	30123506	0.000708479	0.00156933	0.651844	17830	0.830526	No
Adipose-Subcutaneous	563	CORO1A	ENSG00000102879.15	16	30182827	30189076	0.00656627	0.00275853	0.0176415	17830	0.0961334	No
Adipose-Subcutaneous	563	BOLA2B	ENSG00000169627.7	16	30192934	30194306	-0.00405528	0.0109039	0.710104	17830	0.866253	No
Adipose-Subcutaneous	563	SLX1A	ENSG00000132207.17	16	30194740	30197561	0.00438573	0.00523552	0.402576	17830	0.650546	No
Adipose-Subcutaneous	563	SULT1A3	ENSG00000261052.5	16	30199231	30204310	-0.00319415	0.00585638	0.585693	17830	0.786423	No
Adipose-Subcutaneous	563	RP11-347C12.3	ENSG00000258130.7	16	30204316	30209071	0.018124	0.0064813	0.00535215	17830	0.043936	Yes
Adipose-Subcutaneous	563	NPIPB13	ENSG00000198064.13	16	30222937	30254510	0.00509875	0.0052575	0.332577	17830	0.582327	No
Adipose-Subcutaneous	563	CD2BP2	ENSG00000169217.8	16	30350766	30355361	6.09049e-05	0.00136123	0.964329	17830	0.986176	No
Adipose-Subcutaneous	563	RP11-347C12.10	ENSG00000260219.2	16	30355441	30357101	-0.000121767	0.004711	0.979389	17830	0.992188	No
Adipose-Subcutaneous	563	TBC1D10B	ENSG00000169221.13	16	30357105	30370264	-0.00146471	0.00132053	0.267844	17830	0.517171	No
Adipose-Subcutaneous	563	MYLPF	ENSG00000180209.11	16	30370934	30377991	-0.0136317	0.00936062	0.145894	17830	0.367154	No
Adipose-Subcutaneous	563	ZNF48	ENSG00000180035.12	16	30378106	30400108	-0.00283074	0.00198643	0.154722	17830	0.380217	No
Adipose-Subcutaneous	563	SEPT1	ENSG00000180096.11	16	30378210	30395991	0.000175644	0.00290435	0.951799	17830	0.980857	No
Adipose-Subcutaneous	563	ZNF771	ENSG00000179965.11	16	30407297	30431108	-0.00239917	0.00312314	0.442709	17830	0.681258	No
Adipose-Subcutaneous	563	DCTPP1	ENSG00000179958.8	16	30423619	30424533	-0.00229346	0.00166922	0.170021	17830	0.401226	No
Adipose-Subcutaneous	563	SEPHS2	ENSG00000179918.18	16	30443631	30446181	-7.11008e-05	0.00155575	0.963565	17830	0.985849	No
Adipose-Subcutaneous	563	ITGAL	ENSG00000005844.17	16	30472658	30523185	0.0137067	0.00364133	0.000185349	17830	0.00440637	Yes
Adipose-Subcutaneous	563	ZNF768	ENSG00000169957.9	16	30524001	30526821	0.000382329	0.00142116	0.788012	17830	0.908355	No
Adipose-Subcutaneous	563	ZNF747	ENSG00000169955.7	16	30530367	30534751	-0.00213937	0.00153267	0.163335	17830	0.392064	No
Adipose-Subcutaneous	563	ZNF764	ENSG00000169951.9	16	30553764	30558498	-0.00239991	0.00196851	0.223318	17830	0.467837	No
Adipose-Subcutaneous	563	ZNF688	ENSG00000229809.8	16	30569346	30572734	0.00188074	0.00195769	0.337136	17830	0.58714	No
Adipose-Subcutaneous	563	ZNF785	ENSG00000197162.9	16	30573740	30585771	0.000600535	0.00186506	0.747583	17830	0.885527	No
Adipose-Subcutaneous	563	ZNF689	ENSG00000156853.12	16	30602558	30624012	-0.00271674	0.00187607	0.148168	17830	0.370306	No
Adipose-Subcutaneous	563	PRR14	ENSG00000156858.11	16	30650729	30656440	-0.00141371	0.00107119	0.187472	17830	0.423343	No
Adipose-Subcutaneous	563	FBRS	ENSG00000156860.15	16	30658431	30670814	-0.000439504	0.00120513	0.715481	17830	0.869481	No
Adipose-Subcutaneous	563	SRCAP	ENSG00000080603.16	16	30699141	30741409	-0.00181299	0.00123563	0.142886	17830	0.362863	No
Adipose-Subcutaneous	563	TMEM265	ENSG00000281991.1	16	30741741	30744281	0.000932935	0.00233747	0.689961	17830	0.853003	No
Adipose-Subcutaneous	563	PHKG2	ENSG00000156873.15	16	30748270	30761176	0.000275556	0.00150797	0.855076	17830	0.939279	No
Adipose-Subcutaneous	563	CCDC189	ENSG00000196118.11	16	30761198	30762710	0.0033898	0.00586552	0.563559	17830	0.771581	No
Adipose-Subcutaneous	563	RNF40	ENSG00000103549.21	16	30763118	30776307	-0.000204216	0.00142889	0.886407	17830	0.952948	No
Adipose-Subcutaneous	563	ZNF629	ENSG00000102870.5	16	30778449	30787202	-0.000132067	0.00156501	0.93278	17830	0.973226	No
Adipose-Subcutaneous	563	RP11-2C24.7	ENSG00000274678.1	16	30821513	30821884	0.0101036	0.00879679	0.251245	17830	0.498372	No
Adipose-Subcutaneous	563	BCL7C	ENSG00000099385.11	16	30833626	30894547	0.000541642	0.00144908	0.708711	17830	0.865433	No
Adipose-Subcutaneous	563	CTF1	ENSG00000150281.6	16	30896607	30903560	-0.00226997	0.00300879	0.45091	17830	0.688973	No
Adipose-Subcutaneous	563	FBXL19	ENSG00000099364.16	16	30924097	30948783	0.00199976	0.00211604	0.345056	17830	0.595176	No
Adipose-Subcutaneous	563	ORAI3	ENSG00000175938.6	16	30949066	30956461	0.00110049	0.00192427	0.567626	17830	0.774411	No
Adipose-Subcutaneous	563	RP11-1072A3.4	ENSG00000275263.1	16	30956872	30957199	0.0078388	0.0107619	0.466694	17830	0.701885	No
Adipose-Subcutaneous	563	SETD1A	ENSG00000099381.17	16	30957294	30984629	-0.00360533	0.00126732	0.00461155	17830	0.0396833	Yes
Adipose-Subcutaneous	563	HSD3B7	ENSG00000099377.13	16	30988271	30989152	0.00726502	0.00296404	0.0145591	17830	0.0847462	No
Adipose-Subcutaneous	563	STX1B	ENSG00000099365.10	16	30989256	31010661	0.00909806	0.00314436	0.0039639	17830	0.0355467	Yes
Adipose-Subcutaneous	563	STX4	ENSG00000103496.14	16	31032889	31042975	0.00316202	0.00152133	0.0381374	17830	0.158284	No
Adipose-Subcutaneous	563	RP11-196G11.2	ENSG00000260911.2	16	31043150	31049868	0.017313	0.00668788	0.00989259	17830	0.0651348	No
Adipose-Subcutaneous	563	RP11-196G11.6	ENSG00000232748.3	16	31056460	31062803	0.00885431	0.00595942	0.137923	17830	0.354981	No
Adipose-Subcutaneous	563	ZNF668	ENSG00000167394.12	16	31063813	31074320	-0.00291952	0.00234868	0.214389	17830	0.456697	No
Adipose-Subcutaneous	563	ZNF646	ENSG00000167395.10	16	31074422	31084118	0.00275314	0.00160432	0.0867196	17830	0.265809	No
Adipose-Subcutaneous	563	PRSS53	ENSG00000151006.7	16	31084197	31088963	0.00495685	0.00263063	0.0600622	17830	0.211058	No
Adipose-Subcutaneous	563	VKORC1	ENSG00000167397.14	16	31090842	31095980	0.00109683	0.00161095	0.496253	17830	0.724532	No
Adipose-Subcutaneous	563	BCKDK	ENSG00000103507.13	16	31106107	31112791	-0.00514717	0.00168918	0.00242299	17830	0.0250276	Yes
Adipose-Subcutaneous	563	KAT8	ENSG00000103510.19	16	31115754	31131393	-0.00210971	0.00127592	0.0988127	17830	0.289372	No
Adipose-Subcutaneous	563	PRSS8	ENSG00000052344.15	16	31131605	31135762	-0.00552173	0.0100092	0.581407	17830	0.783978	No
Adipose-Subcutaneous	563	PRSS36	ENSG00000178226.10	16	31138925	31150094	0.00551766	0.00398008	0.166221	17830	0.396215	No
Adipose-Subcutaneous	563	FUS	ENSG00000089280.18	16	31180110	31194871	-0.0037167	0.00210384	0.0778548	17830	0.248594	No
Adipose-Subcutaneous	563	PYCARD	ENSG00000103490.13	16	31201485	31202459	0.00967445	0.00227817	2.55491e-05	17830	0.00110568	Yes
Adipose-Subcutaneous	563	TRIM72	ENSG00000177238.13	16	31214021	31231537	-0.019306	0.00848264	0.0232394	17830	0.115647	No
Adipose-Subcutaneous	563	ITGAM	ENSG00000169896.16	16	31259990	31332892	0.00546806	0.00271733	0.0446845	17830	0.174835	No
Adipose-Subcutaneous	563	ITGAX	ENSG00000140678.16	16	31355134	31382997	0.0105028	0.00511748	0.0406168	17830	0.164928	No
Adipose-Subcutaneous	563	ITGAD	ENSG00000156886.11	16	31393312	31426505	0.0331057	0.0136487	0.0156108	17830	0.0889147	No
Adipose-Subcutaneous	563	COX6A2	ENSG00000156885.5	16	31427731	31428151	-0.0135933	0.0100748	0.177824	17830	0.411232	No
Adipose-Subcutaneous	563	ZNF843	ENSG00000176723.9	16	31432593	31443160	0.00465933	0.00381816	0.22288	17830	0.467248	No
Adipose-Subcutaneous	563	RP11-452L6.1	ENSG00000261474.1	16	31449535	31453493	0.000888733	0.00353528	0.801608	17830	0.914205	No
Adipose-Subcutaneous	563	ARMC5	ENSG00000140691.16	16	31459737	31467166	-0.00362137	0.00239786	0.131564	17830	0.344463	No
Adipose-Subcutaneous	563	TGFB1I1	ENSG00000140682.18	16	31472109	31477960	-0.00270965	0.00215362	0.208868	17830	0.450262	No
Adipose-Subcutaneous	563	SLC5A2	ENSG00000140675.12	16	31483002	31489338	0.00751747	0.0110015	0.494701	17830	0.723446	No
Adipose-Subcutaneous	563	C16orf58	ENSG00000140688.16	16	31489471	31509309	-4.38826e-05	0.00129626	0.973007	17830	0.989432	No
Adipose-Subcutaneous	563	AHSP	ENSG00000169877.9	16	31527864	31528803	0.000977065	0.0143951	0.94591	17830	0.979304	No
Adipose-Subcutaneous	563	ZNF720	ENSG00000197302.10	16	31713229	31794869	0.00217967	0.00139855	0.119695	17830	0.324791	No
Adipose-Subcutaneous	563	ZNF267	ENSG00000185947.14	16	31873758	31917357	0.00128048	0.00229441	0.577014	17830	0.781163	No
Adipose-Subcutaneous	563	TP53TG3D	ENSG00000205456.11	16	32252719	32255922	0.0273053	0.0172442	0.113905	17830	0.315654	No
Adipose-Subcutaneous	563	SHCBP1	ENSG00000171241.8	16	46580554	46621626	-0.00120385	0.0038703	0.755884	17830	0.890254	No
Adipose-Subcutaneous	563	RP11-46D6.1	ENSG00000261512.2	16	46622861	46624451	0.00421589	0.00544199	0.438857	17830	0.678078	No
Adipose-Subcutaneous	563	VPS35	ENSG00000069329.16	16	46656132	46689194	-0.00209089	0.00116594	0.0734824	17830	0.239523	No
Adipose-Subcutaneous	563	ORC6	ENSG00000091651.8	16	46689643	46698394	-0.00195723	0.0048594	0.687276	17830	0.851099	No
Adipose-Subcutaneous	563	MYLK3	ENSG00000140795.12	16	46703369	46763246	-0.000832853	0.00824185	0.919547	17830	0.966546	No
Adipose-Subcutaneous	563	C16orf87	ENSG00000155330.9	16	46796607	46831411	-0.00381084	0.00243698	0.11846	17830	0.323106	No
Adipose-Subcutaneous	563	GPT2	ENSG00000166123.13	16	46884378	46931297	-0.00917467	0.00431348	0.0338738	17830	0.148104	No
Adipose-Subcutaneous	563	DNAJA2	ENSG00000069345.11	16	46955362	46973788	-0.00325992	0.00110552	0.00332847	17830	0.0313837	Yes
Adipose-Subcutaneous	563	NETO2	ENSG00000171208.9	16	47077703	47143997	0.00527223	0.00551656	0.339646	17830	0.589631	No
Adipose-Subcutaneous	563	ITFG1	ENSG00000129636.12	16	47154387	47464149	-0.000138906	0.00118465	0.906702	17830	0.961845	No
Adipose-Subcutaneous	563	PHKB	ENSG00000102893.15	16	47461275	47701523	0.00325189	0.00137472	0.0183576	17830	0.0987381	No
Adipose-Subcutaneous	563	ABCC11	ENSG00000121270.15	16	48166910	48247568	0.0113897	0.0107717	0.290813	17830	0.541221	No
Adipose-Subcutaneous	563	LONP2	ENSG00000102910.13	16	48244296	48357349	-0.00025076	0.00152767	0.869678	17830	0.945683	No
Adipose-Subcutaneous	563	SIAH1	ENSG00000196470.11	16	48360531	48448402	-0.000730561	0.00189423	0.699887	17830	0.85979	No
Adipose-Subcutaneous	563	N4BP1	ENSG00000102921.7	16	48538726	48610209	-0.000273072	0.0014946	0.855097	17830	0.939279	No
Adipose-Subcutaneous	563	RP11-42I10.1	ENSG00000260086.2	16	48623436	48744921	0.00476662	0.00625137	0.446099	17830	0.684387	No
Adipose-Subcutaneous	563	CTC-527H23.3	ENSG00000260052.1	16	48637143	48638719	0.00738273	0.013631	0.588308	17830	0.788094	No
Adipose-Subcutaneous	563	CBLN1	ENSG00000102924.11	16	49277917	49281831	-0.0131705	0.00933335	0.158782	17830	0.386443	No
Adipose-Subcutaneous	563	RP11-491F9.5	ENSG00000260769.1	16	49337167	49338993	-0.0124835	0.0151844	0.411367	17830	0.657351	No
Adipose-Subcutaneous	563	ZNF423	ENSG00000102935.11	16	49487524	49857919	0.0031119	0.00280523	0.267786	17830	0.517125	No
Adipose-Subcutaneous	563	CNEP1R1	ENSG00000205423.11	16	50024410	50037088	0.0019837	0.00179252	0.268933	17830	0.518443	No
Adipose-Subcutaneous	563	HEATR3	ENSG00000155393.12	16	50065941	50106387	0.00600581	0.00293267	0.0410521	17830	0.165902	No
Adipose-Subcutaneous	563	PAPD5	ENSG00000121274.12	16	50152918	50235310	0.00135244	0.00194144	0.486343	17830	0.71712	No
Adipose-Subcutaneous	563	ADCY7	ENSG00000121281.12	16	50246137	50313036	0.008069	0.00295386	0.00650696	17830	0.0497466	Yes
Adipose-Subcutaneous	563	BRD7	ENSG00000166164.15	16	50313487	50368934	-0.00400107	0.00112347	0.000401485	17830	0.00749597	Yes
Adipose-Subcutaneous	563	NKD1	ENSG00000140807.6	16	50548330	50649249	-0.00253636	0.0047398	0.592786	17830	0.79028	No
Adipose-Subcutaneous	563	SNX20	ENSG00000167208.14	16	50671640	50681353	0.0132534	0.00350611	0.00017421	17830	0.00424339	Yes
Adipose-Subcutaneous	563	NOD2	ENSG00000167207.11	16	50693603	50733077	0.00368267	0.00422838	0.384172	17830	0.633359	No
Adipose-Subcutaneous	563	CYLD	ENSG00000083799.17	16	50742050	50801935	-0.000709159	0.00148243	0.632576	17830	0.818078	No
Adipose-Subcutaneous	563	SALL1	ENSG00000103449.11	16	51135975	51151367	-0.0141292	0.00971771	0.146535	17830	0.367834	No
Adipose-Subcutaneous	563	TOX3	ENSG00000103460.16	16	52438005	52547802	-0.0286805	0.0115343	0.0131992	17830	0.0794537	No
Adipose-Subcutaneous	563	RP11-467J12.4	ENSG00000277639.2	16	53035690	53052873	0.016983	0.00805404	0.0354355	17830	0.151999	No
Adipose-Subcutaneous	563	CHD9	ENSG00000177200.16	16	53055033	53329150	-0.00111931	0.00139953	0.424191	17830	0.667136	No
Adipose-Subcutaneous	563	RBL2	ENSG00000103479.15	16	53433977	53491039	-0.00428422	0.00160333	0.00776559	17830	0.055909	No
Adipose-Subcutaneous	563	AKTIP	ENSG00000166971.16	16	53491650	53504411	-0.00172262	0.00188834	0.362046	17830	0.61176	No
Adipose-Subcutaneous	563	RPGRIP1L	ENSG00000103494.12	16	53597683	53703938	-0.00147341	0.00240481	0.540337	17830	0.755059	No
Adipose-Subcutaneous	563	FTO	ENSG00000140718.20	16	53701692	54158512	0.00152988	0.00136521	0.262949	17830	0.511664	No
Adipose-Subcutaneous	563	IRX3	ENSG00000177508.11	16	54283304	54286763	-0.00494453	0.00453762	0.276342	17830	0.526689	No
Adipose-Subcutaneous	563	RP11-434E6.4	ENSG00000277559.1	16	54290965	54292422	0.00561337	0.00475335	0.238149	17830	0.48456	No
Adipose-Subcutaneous	563	CRNDE	ENSG00000245694.9	16	54845189	54929189	0.00546319	0.00289262	0.0594718	17830	0.209852	No
Adipose-Subcutaneous	563	IRX5	ENSG00000176842.14	16	54930862	54934485	0.00366204	0.00515593	0.47785	17830	0.71137	No
Adipose-Subcutaneous	563	RP11-26L20.5	ENSG00000283423.1	16	55321575	55322686	-0.000921423	0.0128065	0.942669	17830	0.978015	No
Adipose-Subcutaneous	563	IRX6	ENSG00000159387.7	16	55323760	55330760	-0.00733271	0.00598395	0.220959	17830	0.464972	No
Adipose-Subcutaneous	563	RP11-26L20.4	ENSG00000263207.2	16	55332355	55332967	0.00656799	0.0146578	0.654269	17830	0.83205	No
Adipose-Subcutaneous	563	MMP2	ENSG00000087245.12	16	55389700	55506691	-0.00163713	0.00381383	0.667904	17830	0.839945	No
Adipose-Subcutaneous	563	RP11-212I21.5	ENSG00000274508.1	16	55425574	55426130	0.018153	0.0154859	0.241624	17830	0.488618	No
Adipose-Subcutaneous	563	RP11-212I21.2	ENSG00000260135.6	16	55426797	55462297	-0.0150243	0.0138065	0.276989	17830	0.527487	No
Adipose-Subcutaneous	563	LPCAT2	ENSG00000087253.12	16	55508998	55586670	-0.00154722	0.00210232	0.462075	17830	0.698795	No
Adipose-Subcutaneous	563	RP11-212I21.4	ENSG00000261997.1	16	55538200	55541837	0.00527967	0.0041766	0.206736	17830	0.447804	No
Adipose-Subcutaneous	563	CAPNS2	ENSG00000256812.1	16	55566672	55567687	0.02028	0.0113539	0.0746308	17830	0.241896	No
Adipose-Subcutaneous	563	SLC6A2	ENSG00000103546.18	16	55655604	55703791	-0.0102804	0.0071915	0.153433	17830	0.378581	No
Adipose-Subcutaneous	563	CES1	ENSG00000198848.12	16	55802851	55833337	0.0269638	0.00684589	9.26493e-05	17830	0.00266012	Yes
Adipose-Subcutaneous	563	RP11-461O7.1	ENSG00000246379.6	16	56092987	56191094	-0.0033053	0.00663797	0.61873	17830	0.809484	No
Adipose-Subcutaneous	563	GNAO1	ENSG00000087258.14	16	56191347	56357457	0.00537913	0.00394033	0.172774	17830	0.404431	No
Adipose-Subcutaneous	563	AMFR	ENSG00000159461.14	16	56361452	56425538	-0.00143204	0.00139	0.303354	17830	0.553556	No
Adipose-Subcutaneous	563	NUDT21	ENSG00000167005.13	16	56429133	56452199	-0.00145262	0.00112764	0.198227	17830	0.437479	No
Adipose-Subcutaneous	563	OGFOD1	ENSG00000087263.16	16	56451490	56479100	9.13525e-05	0.00146056	0.950151	17830	0.980563	No
Adipose-Subcutaneous	563	BBS2	ENSG00000125124.11	16	56466836	56520283	0.00356775	0.0021492	0.0974862	17830	0.286822	No
Adipose-Subcutaneous	563	MT3	ENSG00000087250.8	16	56589074	56591088	-0.0147714	0.0101894	0.147726	17830	0.369573	No
Adipose-Subcutaneous	563	MT2A	ENSG00000125148.6	16	56608199	56609497	-0.0110232	0.00545375	0.0437492	17830	0.172577	No
Adipose-Subcutaneous	563	MT1E	ENSG00000169715.14	16	56625475	56627112	-0.0142197	0.00667702	0.0336512	17830	0.147457	No
Adipose-Subcutaneous	563	MT1M	ENSG00000205364.3	16	56632233	56633986	-0.0162053	0.00676253	0.0168986	17830	0.0935431	No
Adipose-Subcutaneous	563	MT1A	ENSG00000205362.11	16	56638666	56640087	-0.0242456	0.00944143	0.010496	17830	0.0679039	No
Adipose-Subcutaneous	563	MT1F	ENSG00000198417.6	16	56657694	56660698	-0.00649331	0.00554839	0.242393	17830	0.489398	No
Adipose-Subcutaneous	563	MT1G	ENSG00000125144.13	16	56666731	56668065	-0.019102	0.0102338	0.0625036	17830	0.215893	No
Adipose-Subcutaneous	563	MT1H	ENSG00000205358.3	16	56669814	56671129	-0.0159477	0.0149012	0.284994	17830	0.535396	No
Adipose-Subcutaneous	563	MT1X	ENSG00000187193.8	16	56682424	56684196	-0.00851697	0.0061462	0.166401	17830	0.396426	No
Adipose-Subcutaneous	563	NUP93	ENSG00000102900.12	16	56730105	56850286	-0.00249493	0.0012848	0.05267	17830	0.19403	No
Adipose-Subcutaneous	563	HERPUD1	ENSG00000051108.14	16	56932048	56944863	0.00231767	0.00256043	0.365769	17830	0.6156	No
Adipose-Subcutaneous	563	CETP	ENSG00000087237.10	16	56961850	56983845	-0.0428797	0.0135302	0.00161504	17830	0.0192114	Yes
Adipose-Subcutaneous	563	NLRC5	ENSG00000140853.15	16	56989485	57083531	0.00186031	0.00301326	0.537248	17830	0.752842	No
Adipose-Subcutaneous	563	CPNE2	ENSG00000140848.16	16	57092537	57148367	0.00287431	0.001951	0.141264	17830	0.36018	No
Adipose-Subcutaneous	563	FAM192A	ENSG00000172775.16	16	57152466	57186116	-0.000422316	0.00115377	0.714485	17830	0.868954	No
Adipose-Subcutaneous	563	RSPRY1	ENSG00000159579.13	16	57186137	57240475	-0.00170315	0.00128362	0.185124	17830	0.420066	No
Adipose-Subcutaneous	563	ARL2BP	ENSG00000102931.7	16	57245098	57248643	0.00235595	0.00412666	0.568297	17830	0.775058	No
Adipose-Subcutaneous	563	PLLP	ENSG00000102934.9	16	57249039	57284687	-0.00850551	0.00332452	0.0107861	17830	0.0692532	No
Adipose-Subcutaneous	563	CCL22	ENSG00000102962.4	16	57358772	57366190	0.0236589	0.0144795	0.102849	17830	0.296204	No
Adipose-Subcutaneous	563	CX3CL1	ENSG00000006210.6	16	57372458	57385048	-0.00248736	0.00570887	0.663228	17830	0.837269	No
Adipose-Subcutaneous	563	CCL17	ENSG00000102970.10	16	57404767	57416062	0.0176273	0.0155066	0.256141	17830	0.504242	No
Adipose-Subcutaneous	563	CIAPIN1	ENSG00000005194.14	16	57428169	57447436	-0.00441294	0.00142027	0.00198839	17830	0.0221437	Yes
Adipose-Subcutaneous	563	COQ9	ENSG00000088682.13	16	57447529	57461275	-0.00358402	0.00164261	0.0295458	17830	0.134732	No
Adipose-Subcutaneous	563	POLR2C	ENSG00000102978.12	16	57462387	57471921	-0.0047272	0.00118716	7.76954e-05	17830	0.00235197	Yes
Adipose-Subcutaneous	563	DOK4	ENSG00000125170.10	16	57472011	57487327	0.00308131	0.00216242	0.154752	17830	0.380217	No
Adipose-Subcutaneous	563	CCDC102A	ENSG00000135736.5	16	57512178	57536599	0.0078036	0.0025436	0.00226338	17830	0.0238607	Yes
Adipose-Subcutaneous	563	ADGRG5	ENSG00000159618.15	16	57542421	57591681	0.00318031	0.00801523	0.691683	17830	0.853991	No
Adipose-Subcutaneous	563	ADGRG1	ENSG00000205336.11	16	57610652	57665580	-0.0119289	0.00295896	6.33946e-05	17830	0.00205141	Yes
Adipose-Subcutaneous	563	ADGRG3	ENSG00000182885.16	16	57668187	57689378	-0.0246373	0.00828961	0.0030896	17830	0.0297609	Yes
Adipose-Subcutaneous	563	KATNB1	ENSG00000140854.12	16	57735730	57757250	0.00140823	0.00161773	0.384416	17830	0.633567	No
Adipose-Subcutaneous	563	KIFC3	ENSG00000140859.15	16	57758217	57863053	-0.00275801	0.00226317	0.22351	17830	0.468024	No
Adipose-Subcutaneous	563	TEPP	ENSG00000159648.11	16	57976435	57987571	-0.0363685	0.0126925	0.00432754	17830	0.0377865	Yes
Adipose-Subcutaneous	563	ZNF319	ENSG00000166188.2	16	57994668	58000453	-0.000476931	0.00177289	0.788023	17830	0.908355	No
Adipose-Subcutaneous	563	USB1	ENSG00000103005.11	16	58001373	58021618	-0.0068992	0.00193163	0.00038629	17830	0.00729613	Yes
Adipose-Subcutaneous	563	MMP15	ENSG00000102996.4	16	58025566	58046901	0.00277442	0.00405221	0.493846	17830	0.722692	No
Adipose-Subcutaneous	563	CFAP20	ENSG00000070761.7	16	58113588	58129450	-0.00354044	0.00184911	0.0560621	17830	0.202182	No
Adipose-Subcutaneous	563	CSNK2A2	ENSG00000070770.8	16	58157907	58197920	-0.00410159	0.00127379	0.00135895	17830	0.0170746	Yes
Adipose-Subcutaneous	563	CCDC113	ENSG00000103021.9	16	58231157	58283836	0.00685117	0.00269087	0.0111702	17830	0.0710035	No
Adipose-Subcutaneous	563	GINS3	ENSG00000181938.13	16	58295080	58406144	-0.0123196	0.00278107	1.14203e-05	17830	0.000634344	Yes
Adipose-Subcutaneous	563	LINC02137	ENSG00000260186.5	16	58421326	58462470	-0.0293334	0.0116974	0.0124438	17830	0.0763765	No
Adipose-Subcutaneous	563	NDRG4	ENSG00000103034.14	16	58462846	58513628	-0.0303189	0.0081351	0.000214225	17830	0.00482646	Yes
Adipose-Subcutaneous	563	SETD6	ENSG00000103037.11	16	58515479	58521181	-0.00347952	0.00185184	0.0607881	17830	0.212424	No
Adipose-Subcutaneous	563	CNOT1	ENSG00000125107.17	16	58521183	58629886	-0.00512302	0.00129367	8.49512e-05	17830	0.00251191	Yes
Adipose-Subcutaneous	563	SLC38A7	ENSG00000103042.8	16	58665109	58685104	-0.000184185	0.00189602	0.922649	17830	0.968322	No
Adipose-Subcutaneous	563	GOT2	ENSG00000125166.12	16	58707131	58734357	-0.00542508	0.00162688	0.000912601	17830	0.0130069	Yes
Adipose-Subcutaneous	563	CDH8	ENSG00000150394.13	16	61647242	62037035	0.0271418	0.0128326	0.0348816	17830	0.150698	No
Adipose-Subcutaneous	563	CDH11	ENSG00000140937.13	16	64943753	65126112	0.00336698	0.0033508	0.315428	17830	0.565405	No
Adipose-Subcutaneous	563	LINC02126	ENSG00000259847.1	16	65141756	65176713	-0.00575366	0.0133454	0.666541	17830	0.839059	No
Adipose-Subcutaneous	563	LINC00922	ENSG00000261742.5	16	65284499	65576300	0.0253092	0.0140002	0.0711965	17830	0.23482	No
Adipose-Subcutaneous	563	RP11-513N24.1	ENSG00000260695.1	16	65861112	65863784	0.0289137	0.0144187	0.0454292	17830	0.176663	No
Adipose-Subcutaneous	563	CDH5	ENSG00000179776.17	16	66366622	66404786	-0.00220291	0.00215201	0.306457	17830	0.556713	No
Adipose-Subcutaneous	563	LINC00920	ENSG00000246898.1	16	66408524	66412135	0.00336623	0.0061526	0.58452	17830	0.785743	No
Adipose-Subcutaneous	563	BEAN1	ENSG00000166546.13	16	66427297	66493529	0.00827141	0.00415712	0.0471271	17830	0.180588	No
Adipose-Subcutaneous	563	TK2	ENSG00000166548.15	16	66508003	66552544	0.0065709	0.00152721	2.00404e-05	17830	0.000952854	Yes
Adipose-Subcutaneous	563	CKLF	ENSG00000217555.12	16	66552563	66566251	-0.000456435	0.00215572	0.832396	17830	0.928296	No
Adipose-Subcutaneous	563	CMTM1	ENSG00000089505.17	16	66566393	66579137	0.00380593	0.00465919	0.414366	17830	0.659481	No
Adipose-Subcutaneous	563	CMTM2	ENSG00000140932.9	16	66579448	66588275	-0.0105662	0.00871402	0.225833	17830	0.470562	No
Adipose-Subcutaneous	563	CMTM3	ENSG00000140931.19	16	66603874	66613892	0.00617662	0.00226477	0.00659353	17830	0.0501333	No
Adipose-Subcutaneous	563	CMTM4	ENSG00000183723.12	16	66614750	66696707	0.0058291	0.00218193	0.007778	17830	0.0559348	No
Adipose-Subcutaneous	563	DYNC1LI2	ENSG00000135720.12	16	66720893	66751751	-0.00011199	0.00127431	0.930002	17830	0.971612	No
Adipose-Subcutaneous	563	RP11-63M22.1	ENSG00000260558.1	16	66738263	66739326	0.00570147	0.0120867	0.637321	17830	0.820938	No
Adipose-Subcutaneous	563	RP11-61A14.4	ENSG00000246777.1	16	66751799	66754740	0.000239286	0.0104971	0.981822	17830	0.993073	No
Adipose-Subcutaneous	563	TERB1	ENSG00000249961.9	16	66754976	66801620	0.00722028	0.0119878	0.547225	17830	0.759952	No
Adipose-Subcutaneous	563	NAE1	ENSG00000159593.14	16	66802875	66873256	-0.00286824	0.00133793	0.032495	17830	0.14404	No
Adipose-Subcutaneous	563	PDP2	ENSG00000172840.6	16	66878589	66895754	-0.00749874	0.00280105	0.00765117	17830	0.0553619	No
Adipose-Subcutaneous	563	RRAD	ENSG00000166592.11	16	66921679	66925644	0.0175117	0.00587607	0.00301039	17830	0.0292828	Yes
Adipose-Subcutaneous	563	FAM96B	ENSG00000166595.11	16	66932055	66934400	-0.00474323	0.00141121	0.000831098	17830	0.0121862	Yes
Adipose-Subcutaneous	563	CES2	ENSG00000172831.11	16	66934444	66944659	0.00385745	0.00212169	0.0696007	17830	0.231311	No
Adipose-Subcutaneous	563	CES3	ENSG00000172828.12	16	66961237	66975148	-0.00598959	0.00616233	0.3315	17830	0.581094	No
Adipose-Subcutaneous	563	CES4A	ENSG00000172824.14	16	66988589	67009758	-0.00358488	0.00588958	0.542991	17830	0.757021	No
Adipose-Subcutaneous	563	CBFB	ENSG00000067955.13	16	67029116	67101058	-0.0020367	0.00147661	0.16837	17830	0.398836	No
Adipose-Subcutaneous	563	C16orf70	ENSG00000125149.11	16	67109958	67148104	0.00127286	0.00148784	0.392648	17830	0.640817	No
Adipose-Subcutaneous	563	B3GNT9	ENSG00000237172.3	16	67148540	67151214	0.00782492	0.00300909	0.00956538	17830	0.0638872	No
Adipose-Subcutaneous	563	TRADD	ENSG00000102871.15	16	67154180	67160298	0.000801359	0.00174258	0.645795	17830	0.826421	No
Adipose-Subcutaneous	563	FBXL8	ENSG00000135722.8	16	67161120	67164570	0.00363868	0.00235372	0.122707	17830	0.330094	No
Adipose-Subcutaneous	563	HSF4	ENSG00000102878.16	16	67164743	67169945	0.00535256	0.00288639	0.0642243	17830	0.220349	No
Adipose-Subcutaneous	563	NOL3	ENSG00000140939.14	16	67170154	67175601	0.00821762	0.00263415	0.0019072	17830	0.0214553	Yes
Adipose-Subcutaneous	563	KIAA0895L	ENSG00000196123.12	16	67175736	67184040	-0.00117179	0.00243802	0.630974	17830	0.81701	No
Adipose-Subcutaneous	563	EXOC3L1	ENSG00000179044.15	16	67184366	67190204	-0.00798047	0.00449793	0.0765835	17830	0.246078	No
Adipose-Subcutaneous	563	E2F4	ENSG00000205250.8	16	67192169	67198918	-0.00294374	0.00116752	0.0119767	17830	0.0744317	No
Adipose-Subcutaneous	563	ELMO3	ENSG00000102890.14	16	67199111	67204029	0.00098154	0.0027607	0.722324	17830	0.872032	No
Adipose-Subcutaneous	563	LRRC29	ENSG00000125122.15	16	67207139	67227048	3.79657e-05	0.00252809	0.988024	17830	0.995891	No
Adipose-Subcutaneous	563	TMEM208	ENSG00000168701.18	16	67227113	67229278	0.000873572	0.0016081	0.587194	17830	0.7872	No
Adipose-Subcutaneous	563	FHOD1	ENSG00000135723.13	16	67229389	67247658	0.00850157	0.00266705	0.00151734	17830	0.0184418	Yes
Adipose-Subcutaneous	563	SLC9A5	ENSG00000135740.16	16	67246915	67272190	0.0110298	0.00325301	0.000748188	17830	0.0113244	Yes
Adipose-Subcutaneous	563	PLEKHG4	ENSG00000196155.12	16	67277510	67289432	-0.00112184	0.00349266	0.748184	17830	0.885756	No
Adipose-Subcutaneous	563	KCTD19	ENSG00000168676.10	16	67289500	67326763	0.00166568	0.00954879	0.861585	17830	0.942196	No
Adipose-Subcutaneous	563	LRRC36	ENSG00000159708.17	16	67326798	67385203	-0.00907544	0.0120008	0.449837	17830	0.68799	No
Adipose-Subcutaneous	563	TPPP3	ENSG00000159713.10	16	67389809	67393535	0.0101587	0.00562033	0.0712406	17830	0.234878	No
Adipose-Subcutaneous	563	ZDHHC1	ENSG00000159714.10	16	67394419	67416474	0.00146987	0.00181016	0.417142	17830	0.661535	No
Adipose-Subcutaneous	563	HSD11B2	ENSG00000176387.6	16	67430652	67437553	0.0144319	0.00851523	0.0906832	17830	0.273691	No
Adipose-Subcutaneous	563	ATP6V0D1	ENSG00000159720.11	16	67438019	67481237	0.00155106	0.00152086	0.308251	17830	0.558329	No
Adipose-Subcutaneous	563	FAM65A	ENSG00000039523.19	16	67518418	67546788	-0.000595272	0.00129589	0.646164	17830	0.826672	No
Adipose-Subcutaneous	563	CTD-2012K14.6	ENSG00000261386.2	16	67549214	67563958	-0.00792306	0.00928795	0.394011	17830	0.642011	No
Adipose-Subcutaneous	563	CTCF	ENSG00000102974.14	16	67562407	67639183	-0.00337301	0.00116901	0.00406558	17830	0.0361543	Yes
Adipose-Subcutaneous	563	CARMIL2	ENSG00000159753.13	16	67644919	67657511	0.0229038	0.00450906	5.21726e-07	17830	6.74085e-05	Yes
Adipose-Subcutaneous	563	ACD	ENSG00000102977.13	16	67657570	67660815	-0.0021843	0.0014766	0.139648	17830	0.357389	No
Adipose-Subcutaneous	563	PARD6A	ENSG00000102981.9	16	67660946	67662778	0.00184078	0.0033169	0.579144	17830	0.782757	No
Adipose-Subcutaneous	563	ENKD1	ENSG00000124074.11	16	67662945	67666764	0.0015959	0.00171169	0.351569	17830	0.601524	No
Adipose-Subcutaneous	563	C16orf86	ENSG00000159761.14	16	67666816	67668758	0.0052359	0.00204063	0.0105613	17830	0.0682081	No
Adipose-Subcutaneous	563	GFOD2	ENSG00000141098.12	16	67674531	67719421	0.000497245	0.00186225	0.789561	17830	0.909185	No
Adipose-Subcutaneous	563	RANBP10	ENSG00000141084.10	16	67723066	67806652	-0.000688244	0.00154532	0.656228	17830	0.833197	No
Adipose-Subcutaneous	563	TSNAXIP1	ENSG00000102904.14	16	67806765	67832148	0.00509382	0.00397463	0.200538	17830	0.440127	No
Adipose-Subcutaneous	563	CENPT	ENSG00000102901.12	16	67828157	67847811	0.000648422	0.00119123	0.586439	17830	0.786713	No
Adipose-Subcutaneous	563	THAP11	ENSG00000168286.2	16	67842082	67844195	-0.00307194	0.00169449	0.0704019	17830	0.233061	No
Adipose-Subcutaneous	563	NUTF2	ENSG00000102898.11	16	67846732	67872567	-0.00408358	0.00152936	0.00781042	17830	0.0561079	No
Adipose-Subcutaneous	563	EDC4	ENSG00000038358.14	16	67873023	67884503	-0.00186626	0.00129156	0.149047	17830	0.371482	No
Adipose-Subcutaneous	563	NRN1L	ENSG00000188038.7	16	67884805	67888855	0.00744006	0.00346997	0.0324676	17830	0.143969	No
Adipose-Subcutaneous	563	PSKH1	ENSG00000159792.9	16	67893272	67929491	-0.00255888	0.00204717	0.211854	17830	0.453737	No
Adipose-Subcutaneous	563	CTRL	ENSG00000141086.17	16	67929679	67932414	0.00279357	0.00353267	0.429419	17830	0.670945	No
Adipose-Subcutaneous	563	PSMB10	ENSG00000205220.11	16	67934502	67937087	0.0046512	0.00195637	0.0177791	17830	0.0966761	No
Adipose-Subcutaneous	563	LCAT	ENSG00000213398.7	16	67939750	67943473	0.000427073	0.00182906	0.815466	17830	0.921025	No
Adipose-Subcutaneous	563	SLC12A4	ENSG00000124067.16	16	67943626	67969601	0.00125187	0.00145966	0.39147	17830	0.639772	No
Adipose-Subcutaneous	563	DPEP3	ENSG00000141096.4	16	67975663	67980829	0.0299409	0.0100645	0.00306184	17830	0.0295859	Yes
Adipose-Subcutaneous	563	DPEP2	ENSG00000167261.13	16	67987394	68000586	0.0240753	0.00452223	1.49211e-07	17830	2.74866e-05	Yes
Adipose-Subcutaneous	563	DUS2	ENSG00000167264.17	16	67987761	68079320	0.00204604	0.00186529	0.273173	17830	0.52356	No
Adipose-Subcutaneous	563	DDX28	ENSG00000182810.6	16	68021274	68022955	-0.00178299	0.0022548	0.429435	17830	0.670945	No
Adipose-Subcutaneous	563	NFATC3	ENSG00000072736.18	16	68084751	68221284	-0.00267667	0.00182661	0.143399	17830	0.363752	No
Adipose-Subcutaneous	563	ESRP2	ENSG00000103067.13	16	68229260	68238102	-0.00410105	0.00721232	0.569852	17830	0.776022	No
Adipose-Subcutaneous	563	PLA2G15	ENSG00000103066.12	16	68245304	68261062	0.00987884	0.00276346	0.000381844	17830	0.00724284	Yes
Adipose-Subcutaneous	563	SLC7A6	ENSG00000103064.13	16	68264516	68301823	0.0035013	0.00292776	0.232261	17830	0.477946	No
Adipose-Subcutaneous	563	SLC7A6OS	ENSG00000103061.12	16	68284503	68310945	-0.0028137	0.00179193	0.116952	17830	0.320601	No
Adipose-Subcutaneous	563	PRMT7	ENSG00000132600.16	16	68310974	68358324	-0.000959497	0.00181786	0.597843	17830	0.794231	No
Adipose-Subcutaneous	563	SMPD3	ENSG00000103056.11	16	68358554	68448688	0.00326315	0.00331392	0.325222	17830	0.575279	No
Adipose-Subcutaneous	563	ZFP90	ENSG00000184939.15	16	68530090	68576072	0.00150559	0.00140033	0.282777	17830	0.533238	No
Adipose-Subcutaneous	563	RP11-615I2.6	ENSG00000275383.1	16	68591382	68594424	-0.0084189	0.00988685	0.394854	17830	0.642945	No
Adipose-Subcutaneous	563	CDH3	ENSG00000062038.13	16	68636189	68722616	0.00869472	0.00902319	0.335678	17830	0.586032	No
Adipose-Subcutaneous	563	CDH1	ENSG00000039068.18	16	68737225	68835548	0.00484702	0.00945034	0.608235	17830	0.801895	No
Adipose-Subcutaneous	563	TANGO6	ENSG00000103047.7	16	68843606	69085180	-0.00326333	0.00173964	0.061212	17830	0.21308	No
Adipose-Subcutaneous	563	HAS3	ENSG00000103044.10	16	69105564	69117668	-0.000537633	0.0038624	0.889347	17830	0.953929	No
Adipose-Subcutaneous	563	CHTF8	ENSG00000168802.12	16	69118010	69132514	0.000325793	0.00130917	0.803568	17830	0.915152	No
Adipose-Subcutaneous	563	UTP4	ENSG00000141076.17	16	69131291	69231130	-0.00797702	0.00168026	2.64037e-06	17830	0.000228533	Yes
Adipose-Subcutaneous	563	SNTB2	ENSG00000168807.16	16	69187129	69309052	0.00177804	0.00168874	0.292865	17830	0.542975	No
Adipose-Subcutaneous	563	VPS4A	ENSG00000132612.15	16	69311356	69326939	-0.00287311	0.00106288	0.00708508	17830	0.0526413	No
Adipose-Subcutaneous	563	COG8	ENSG00000213380.14	16	69320140	69339429	-0.0016704	0.0012551	0.183786	17830	0.418499	No
Adipose-Subcutaneous	563	PDF	ENSG00000258429.1	16	69328621	69330595	-0.00392498	0.0019118	0.04055	17830	0.164844	No
Adipose-Subcutaneous	563	NIP7	ENSG00000132603.13	16	69339584	69343111	-0.00511184	0.00202425	0.0118443	17830	0.0738487	No
Adipose-Subcutaneous	563	TMED6	ENSG00000157315.4	16	69343248	69351809	0.00493799	0.00656571	0.452325	17830	0.690079	No
Adipose-Subcutaneous	563	TERF2	ENSG00000132604.10	16	69355561	69408571	-0.00311918	0.00127875	0.0150381	17830	0.0868016	No
Adipose-Subcutaneous	563	CYB5B	ENSG00000103018.16	16	69424525	69466266	0.00158973	0.00142616	0.265476	17830	0.51472	No
Adipose-Subcutaneous	563	NFAT5	ENSG00000102908.20	16	69565094	69704666	-0.000167298	0.00159095	0.916291	17830	0.965206	No
Adipose-Subcutaneous	563	NQO1	ENSG00000181019.12	16	69706996	69726951	0.02854	0.00566611	6.4555e-07	17830	8.10574e-05	Yes
Adipose-Subcutaneous	563	NOB1	ENSG00000141101.12	16	69741867	69754940	-0.00288165	0.00176869	0.103842	17830	0.298178	No
Adipose-Subcutaneous	563	WWP2	ENSG00000198373.12	16	69762306	69941741	0.000826321	0.00198029	0.676645	17830	0.845214	No
Adipose-Subcutaneous	563	CLEC18A	ENSG00000157322.17	16	69950705	69964347	0.00301397	0.0148648	0.8394	17830	0.930473	No
Adipose-Subcutaneous	563	PDPR	ENSG00000090857.13	16	70113626	70162537	0.00129753	0.00433617	0.764877	17830	0.895725	No
Adipose-Subcutaneous	563	EXOSC6	ENSG00000223496.2	16	70246778	70251930	-0.00621586	0.00254257	0.0148146	17830	0.0857612	No
Adipose-Subcutaneous	563	AARS	ENSG00000090861.15	16	70252295	70289543	-0.00238468	0.00196979	0.226566	17830	0.471684	No
Adipose-Subcutaneous	563	DDX19B	ENSG00000157349.16	16	70289663	70335283	-0.00270352	0.00124826	0.0307601	17830	0.138498	No
Adipose-Subcutaneous	563	DDX19A	ENSG00000168872.16	16	70346829	70373383	-0.00268076	0.00128787	0.0378539	17830	0.157695	No
Adipose-Subcutaneous	563	ST3GAL2	ENSG00000157350.12	16	70375978	70439237	-0.0012711	0.00170887	0.457306	17830	0.69479	No
Adipose-Subcutaneous	563	FUK	ENSG00000157353.16	16	70454421	70480274	0.0027641	0.0016243	0.0893829	17830	0.271129	No
Adipose-Subcutaneous	563	COG4	ENSG00000103051.18	16	70480568	70523565	0.00162896	0.00139057	0.24194	17830	0.488815	No
Adipose-Subcutaneous	563	SF3B3	ENSG00000189091.12	16	70523788	70577670	-0.00536769	0.00143514	0.000203493	17830	0.00469376	Yes
Adipose-Subcutaneous	563	IL34	ENSG00000157368.10	16	70579895	70660682	0.0103304	0.00534718	0.0538901	17830	0.196656	No
Adipose-Subcutaneous	563	MTSS1L	ENSG00000132613.14	16	70661204	70686066	-0.00169743	0.00256211	0.507926	17830	0.731942	No
Adipose-Subcutaneous	563	VAC14	ENSG00000103043.14	16	70687439	70801161	0.000171409	0.00151128	0.90974	17830	0.963108	No
Adipose-Subcutaneous	563	CMTR2	ENSG00000180917.17	16	71281389	71289715	0.000985736	0.00189675	0.603486	17830	0.798291	No
Adipose-Subcutaneous	563	CALB2	ENSG00000172137.18	16	71358713	71390438	-0.00667655	0.00572007	0.243637	17830	0.490687	No
Adipose-Subcutaneous	563	ZNF23	ENSG00000167377.17	16	71447597	71463095	0.0153768	0.00315395	1.42924e-06	17830	0.00014562	Yes
Adipose-Subcutaneous	563	ZNF19	ENSG00000157429.15	16	71465942	71565089	0.00639579	0.00306109	0.0371396	17830	0.156106	No
Adipose-Subcutaneous	563	CHST4	ENSG00000140835.9	16	71525233	71538746	0.0746689	0.0156119	2.23184e-06	17830	0.000201463	Yes
Adipose-Subcutaneous	563	TAT	ENSG00000198650.10	16	71565660	71577130	0.0139629	0.0141428	0.323947	17830	0.573913	No
Adipose-Subcutaneous	563	MARVELD3	ENSG00000140832.9	16	71626161	71642114	-0.00868498	0.00955152	0.363609	17830	0.613644	No
Adipose-Subcutaneous	563	PHLPP2	ENSG00000040199.18	16	71644751	71724701	-0.00327033	0.00223625	0.144206	17830	0.36485	No
Adipose-Subcutaneous	563	AP1G1	ENSG00000166747.12	16	71729000	71809201	0.0012923	0.00119723	0.280886	17830	0.531651	No
Adipose-Subcutaneous	563	ATXN1L	ENSG00000224470.7	16	71845991	71883210	-0.000426985	0.00135436	0.752681	17830	0.888585	No
Adipose-Subcutaneous	563	ZNF821	ENSG00000102984.14	16	71861776	71895248	-0.00683319	0.00272556	0.0124655	17830	0.0764303	No
Adipose-Subcutaneous	563	IST1	ENSG00000182149.20	16	71885233	71931199	-0.00355671	0.00118227	0.00274863	17830	0.0274574	Yes
Adipose-Subcutaneous	563	PKD1L3	ENSG00000277481.1	16	71933420	71999978	-0.00378352	0.00712818	0.595787	17830	0.792784	No
Adipose-Subcutaneous	563	DHODH	ENSG00000102967.11	16	72008588	72027664	-0.00484346	0.0022699	0.0333098	17830	0.146537	No
Adipose-Subcutaneous	563	TXNL4B	ENSG00000140830.8	16	72044289	72094396	-0.00134823	0.00259609	0.603741	17830	0.798451	No
Adipose-Subcutaneous	563	HP	ENSG00000257017.8	16	72054592	72061055	0.00894446	0.0123691	0.469913	17830	0.704394	No
Adipose-Subcutaneous	563	HPR	ENSG00000261701.6	16	72063224	72077246	0.0129674	0.0130922	0.322386	17830	0.572687	No
Adipose-Subcutaneous	563	DHX38	ENSG00000140829.11	16	72093870	72112912	-0.000207476	0.00124713	0.867934	17830	0.944593	No
Adipose-Subcutaneous	563	PMFBP1	ENSG00000118557.15	16	72112157	72176878	0.0172827	0.00574385	0.00274405	17830	0.0274405	Yes
Adipose-Subcutaneous	563	LINC01572	ENSG00000261008.6	16	72283301	72665009	0.0073675	0.00723478	0.30897	17830	0.559168	No
Adipose-Subcutaneous	563	ZFHX3	ENSG00000140836.14	16	72782885	73059698	0.0033796	0.00240957	0.161318	17830	0.389585	No
Adipose-Subcutaneous	563	RP11-346C20.4	ENSG00000272250.1	16	73060245	73060469	0.0113959	0.00572421	0.0470021	17830	0.180341	No
Adipose-Subcutaneous	563	RP11-346C20.3	ENSG00000271009.2	16	73060760	73062316	0.00467063	0.00424613	0.271832	17830	0.521607	No
Adipose-Subcutaneous	563	C16orf47	ENSG00000197445.2	16	73126637	73144447	-0.024744	0.00928493	0.0079297	17830	0.0566075	No
Adipose-Subcutaneous	563	AC009120.11	ENSG00000275236.1	16	74289593	74291052	-0.0158103	0.0141349	0.263836	17830	0.512816	No
Adipose-Subcutaneous	563	PSMD7	ENSG00000103035.10	16	74296775	74305738	-0.000870362	0.00138936	0.531286	17830	0.748779	No
Adipose-Subcutaneous	563	AC009120.5	ENSG00000260884.1	16	74315146	74315634	-0.00410571	0.00558696	0.462734	17830	0.698864	No
Adipose-Subcutaneous	563	RP11-252A24.3	ENSG00000261079.1	16	74367462	74369826	0.0017734	0.00535836	0.740803	17830	0.882113	No
Adipose-Subcutaneous	563	NPIPB15	ENSG00000196436.8	16	74377878	74392080	-0.00889971	0.0278512	0.749437	17830	0.886634	No
Adipose-Subcutaneous	563	CLEC18B	ENSG00000140839.11	16	74408270	74421953	0.00271961	0.0121495	0.822962	17830	0.924818	No
Adipose-Subcutaneous	563	GLG1	ENSG00000090863.11	16	74447427	74607144	0.00192399	0.00136305	0.158663	17830	0.386311	No
Adipose-Subcutaneous	563	RFWD3	ENSG00000168411.13	16	74621394	74666881	-0.00138375	0.00175957	0.43197	17830	0.672549	No
Adipose-Subcutaneous	563	MLKL	ENSG00000168404.12	16	74671855	74700960	-0.00173757	0.00256213	0.49795	17830	0.725363	No
Adipose-Subcutaneous	563	FA2H	ENSG00000103089.8	16	74712955	74774831	-0.0233633	0.0120972	0.0539679	17830	0.196859	No
Adipose-Subcutaneous	563	WDR59	ENSG00000103091.14	16	74871367	75000173	-0.0019418	0.00120122	0.106562	17830	0.303322	No
Adipose-Subcutaneous	563	ZNRF1	ENSG00000186187.11	16	74999030	75110994	0.00085041	0.00181614	0.639794	17830	0.822952	No
Adipose-Subcutaneous	563	LDHD	ENSG00000166816.13	16	75111860	75116771	-0.0125327	0.00379969	0.00103646	17830	0.0142483	Yes
Adipose-Subcutaneous	563	ZFP1	ENSG00000184517.11	16	75148492	75172236	-0.00439988	0.00221501	0.047494	17830	0.181591	No
Adipose-Subcutaneous	563	CTRB2	ENSG00000168928.12	16	75204096	75207185	-0.0262011	0.0108806	0.0163708	17830	0.0915509	No
Adipose-Subcutaneous	563	CTRB1	ENSG00000168925.10	16	75219000	75224924	-0.0324701	0.0102274	0.00158456	17830	0.018987	Yes
Adipose-Subcutaneous	563	BCAR1	ENSG00000050820.16	16	75228198	75268053	-0.00125105	0.00206119	0.544136	17830	0.757728	No
Adipose-Subcutaneous	563	CFDP1	ENSG00000153774.8	16	75293698	75433485	-0.00411811	0.0017852	0.0214424	17830	0.109704	No
Adipose-Subcutaneous	563	RP11-77K12.9	ENSG00000274220.1	16	75433836	75436392	-0.000710647	0.00411433	0.862932	17830	0.942659	No
Adipose-Subcutaneous	563	TMEM170A	ENSG00000166822.12	16	75443054	75465497	-0.00563868	0.00177968	0.00161961	17830	0.0192284	Yes
Adipose-Subcutaneous	563	CHST6	ENSG00000183196.8	16	75472052	75495259	-0.0232724	0.0121623	0.0562127	17830	0.202561	No
Adipose-Subcutaneous	563	CHST5	ENSG00000135702.14	16	75528535	75535247	-0.0050131	0.00707715	0.479033	17830	0.712786	No
Adipose-Subcutaneous	563	TMEM231	ENSG00000205084.10	16	75536744	75556286	-0.000960224	0.00217334	0.658796	17830	0.834448	No
Adipose-Subcutaneous	563	RP11-490B18.5	ENSG00000276408.1	16	75556392	75557059	-0.00320692	0.0131825	0.807888	17830	0.917084	No
Adipose-Subcutaneous	563	GABARAPL2	ENSG00000034713.7	16	75566351	75577881	-0.00141991	0.0012406	0.252907	17830	0.500004	No
Adipose-Subcutaneous	563	ADAT1	ENSG00000065457.10	16	75596981	75623300	-0.00462311	0.00252917	0.0681126	17830	0.228408	No
Adipose-Subcutaneous	563	KARS	ENSG00000065427.14	16	75627474	75647679	-0.00605893	0.00124779	1.57223e-06	17830	0.000157488	Yes
Adipose-Subcutaneous	563	TERF2IP	ENSG00000166848.5	16	75647786	75761872	-0.00197851	0.00122605	0.107169	17830	0.304078	No
Adipose-Subcutaneous	563	CNTNAP4	ENSG00000152910.18	16	76277278	76559238	0.0273585	0.0104446	0.00905576	17830	0.061911	No
Adipose-Subcutaneous	563	MON1B	ENSG00000103111.14	16	77190835	77202405	-0.00223835	0.00150568	0.137702	17830	0.354647	No
Adipose-Subcutaneous	563	SYCE1L	ENSG00000205078.5	16	77206441	77213005	0.00491594	0.00670573	0.463818	17830	0.699592	No
Adipose-Subcutaneous	563	ADAMTS18	ENSG00000140873.15	16	77247813	77435114	-0.00832182	0.0112053	0.458004	17830	0.695352	No
Adipose-Subcutaneous	563	NUDT7	ENSG00000140876.11	16	77722492	77742260	-0.00504466	0.00351573	0.151899	17830	0.376375	No
Adipose-Subcutaneous	563	VAT1L	ENSG00000171724.2	16	77788530	77980107	0.0302807	0.00982423	0.00215912	17830	0.0231845	Yes
Adipose-Subcutaneous	563	WWOX	ENSG00000186153.16	16	78099413	79212667	0.00324232	0.00259461	0.211974	17830	0.45383	No
Adipose-Subcutaneous	563	RP11-467I17.1	ENSG00000261472.1	16	79505603	79516293	0.0233617	0.0109657	0.0335863	17830	0.147317	No
Adipose-Subcutaneous	563	MAF	ENSG00000178573.6	16	79585843	79600714	0.00447618	0.00270892	0.0990361	17830	0.289478	No
Adipose-Subcutaneous	563	RP11-70D24.3	ENSG00000277214.1	16	79603572	79604177	0.0152087	0.0113728	0.181691	17830	0.416075	No
Adipose-Subcutaneous	563	RP11-70D24.2	ENSG00000278058.1	16	79605802	79606605	0.00389774	0.00444833	0.381295	17830	0.630658	No
Adipose-Subcutaneous	563	LINC01229	ENSG00000260876.5	16	79713836	79807922	-0.00314985	0.0117267	0.788337	17830	0.908503	No
Adipose-Subcutaneous	563	MAFTRR	ENSG00000261390.5	16	79715232	79770563	0.0142721	0.0101711	0.16113	17830	0.389393	No
Adipose-Subcutaneous	563	DYNLRB2	ENSG00000168589.14	16	80540957	80550760	-0.00469641	0.00691878	0.49756	17830	0.725249	No
Adipose-Subcutaneous	563	CDYL2	ENSG00000166446.14	16	80597906	80804329	0.00180697	0.00298869	0.545695	17830	0.758773	No
Adipose-Subcutaneous	563	LINC02170	ENSG00000260896.5	16	80828735	80892595	-0.0136727	0.0143182	0.340043	17830	0.589889	No
Adipose-Subcutaneous	563	CMC2	ENSG00000103121.8	16	80966448	81001334	0.000320335	0.00200744	0.873276	17830	0.947676	No
Adipose-Subcutaneous	563	CENPN	ENSG00000166451.13	16	81006498	81033114	-0.00402143	0.00300327	0.181127	17830	0.415583	No
Adipose-Subcutaneous	563	ATMIN	ENSG00000166454.9	16	81035847	81047358	-0.00643872	0.00137318	3.48151e-06	17830	0.000275387	Yes
Adipose-Subcutaneous	563	C16orf46	ENSG00000166455.13	16	81053497	81077267	-0.00106975	0.00338456	0.752074	17830	0.888326	No
Adipose-Subcutaneous	563	GCSH	ENSG00000140905.10	16	81081938	81096425	-0.00108122	0.0025097	0.666772	17830	0.839172	No
Adipose-Subcutaneous	563	BCO1	ENSG00000135697.9	16	81238448	81291142	-0.00902356	0.0135758	0.506537	17830	0.730906	No
Adipose-Subcutaneous	563	GAN	ENSG00000261609.5	16	81314952	81390884	0.00101834	0.00226247	0.652818	17830	0.831157	No
Adipose-Subcutaneous	563	CMIP	ENSG00000153815.16	16	81445170	81711762	-0.000551902	0.00210469	0.793248	17830	0.910745	No
Adipose-Subcutaneous	563	PLCG2	ENSG00000197943.9	16	81779258	81962693	0.00489715	0.0025275	0.0531984	17830	0.195371	No
Adipose-Subcutaneous	563	SDR42E1	ENSG00000184860.9	16	81989017	82011488	-0.00764167	0.00545301	0.161678	17830	0.39003	No
Adipose-Subcutaneous	563	MPHOSPH6	ENSG00000135698.9	16	82147798	82170226	-0.00142588	0.00265826	0.591905	17830	0.789649	No
Adipose-Subcutaneous	563	CDH13	ENSG00000140945.16	16	82626803	83800640	-0.0101624	0.00442306	0.0219655	17830	0.111479	No
Adipose-Subcutaneous	563	HSBP1	ENSG00000230989.6	16	83807843	83819737	-0.0029237	0.00131545	0.0266559	17830	0.126158	No
Adipose-Subcutaneous	563	MLYCD	ENSG00000103150.5	16	83899126	83927026	-0.00318049	0.00207489	0.125898	17830	0.335581	No
Adipose-Subcutaneous	563	RP11-505K9.4	ENSG00000260300.5	16	83931311	83948281	-0.0130265	0.00699825	0.0632301	17830	0.217643	No
Adipose-Subcutaneous	563	OSGIN1	ENSG00000140961.12	16	83949115	83966332	0.0206902	0.00446987	4.60919e-06	17830	0.000338197	Yes
Adipose-Subcutaneous	563	NECAB2	ENSG00000103154.9	16	83968632	84002776	0.00535201	0.00964993	0.579386	17830	0.783026	No
Adipose-Subcutaneous	563	MBTPS1	ENSG00000140943.16	16	84053766	84116906	-0.00137365	0.00124094	0.268813	17830	0.518358	No
Adipose-Subcutaneous	563	HSDL1	ENSG00000103160.11	16	84122281	84145188	-0.00255495	0.00169769	0.13292	17830	0.34675	No
Adipose-Subcutaneous	563	DNAAF1	ENSG00000154099.17	16	84145310	84177846	-0.00492811	0.00717129	0.492251	17830	0.721305	No
Adipose-Subcutaneous	563	TAF1C	ENSG00000103168.16	16	84177919	84187070	0.00063725	0.00281038	0.820705	17830	0.923685	No
Adipose-Subcutaneous	563	ADAD2	ENSG00000140955.10	16	84191138	84197166	-0.0141981	0.0149877	0.343902	17830	0.593991	No
Adipose-Subcutaneous	563	WFDC1	ENSG00000103175.10	16	84294646	84329851	-0.0163352	0.00797415	0.0409911	17830	0.165859	No
Adipose-Subcutaneous	563	ATP2C2	ENSG00000064270.12	16	84368527	84464187	-0.00774208	0.00762363	0.310304	17830	0.560331	No
Adipose-Subcutaneous	563	TLDC1	ENSG00000140950.15	16	84476421	84554033	0.00198099	0.00200089	0.322591	17830	0.572752	No
Adipose-Subcutaneous	563	COTL1	ENSG00000103187.7	16	84565594	84618077	0.00825501	0.00326603	0.0117702	17830	0.0735576	No
Adipose-Subcutaneous	563	KLHL36	ENSG00000135686.12	16	84648525	84662314	0.000897116	0.00196698	0.648509	17830	0.828349	No
Adipose-Subcutaneous	563	USP10	ENSG00000103194.15	16	84699978	84779922	-0.00510617	0.00144035	0.000426497	17830	0.00777549	Yes
Adipose-Subcutaneous	563	CRISPLD2	ENSG00000103196.11	16	84819984	84920768	-0.00373807	0.00451587	0.408169	17830	0.655379	No
Adipose-Subcutaneous	563	ZDHHC7	ENSG00000153786.12	16	84974181	85011535	0.00153001	0.00143011	0.285161	17830	0.53554	No
Adipose-Subcutaneous	563	KIAA0513	ENSG00000135709.12	16	85027751	85094230	0.000466012	0.00279553	0.867669	17830	0.944507	No
Adipose-Subcutaneous	563	FAM92B	ENSG00000153789.12	16	85098358	85112508	0.0151644	0.0141239	0.283447	17830	0.533953	No
Adipose-Subcutaneous	563	LINC02139	ENSG00000278214.1	16	85137150	85149443	0.0239378	0.0112045	0.0330917	17830	0.145938	No
Adipose-Subcutaneous	563	RP11-442O1.3	ENSG00000275088.1	16	85142696	85146001	0.0210108	0.0109829	0.0562708	17830	0.202729	No
Adipose-Subcutaneous	563	GSE1	ENSG00000131149.18	16	85169525	85676197	0.00064946	0.00248487	0.79391	17830	0.910745	No
Adipose-Subcutaneous	563	LINC00311	ENSG00000179219.5	16	85282958	85285963	0.0226556	0.0136993	0.098752	17830	0.289264	No
Adipose-Subcutaneous	563	LA16c-352F7.1	ENSG00000278716.1	16	85489813	85490831	-0.000348305	0.0134575	0.979361	17830	0.992188	No
Adipose-Subcutaneous	563	CTD-2542L18.1	ENSG00000260417.1	16	85592266	85595720	-6.12658e-05	0.0138316	0.996467	17830	0.998753	No
Adipose-Subcutaneous	563	GINS2	ENSG00000131153.8	16	85676205	85690073	-0.00624777	0.00525459	0.234956	17830	0.480836	No
Adipose-Subcutaneous	563	C16orf74	ENSG00000154102.10	16	85690084	85751129	0.0140844	0.00543177	0.00977286	17830	0.0647288	No
Adipose-Subcutaneous	563	EMC8	ENSG00000131148.8	16	85771758	85799608	-0.00198056	0.00152618	0.194936	17830	0.433127	No
Adipose-Subcutaneous	563	COX4I1	ENSG00000131143.8	16	85798633	85807044	-0.00432218	0.0014205	0.00245831	17830	0.0252341	Yes
Adipose-Subcutaneous	563	IRF8	ENSG00000140968.10	16	85898803	85922609	0.00177252	0.00498172	0.722126	17830	0.871919	No
Adipose-Subcutaneous	563	FOXF1	ENSG00000103241.6	16	86510527	86515418	0.0192337	0.00595595	0.00131616	17830	0.0167025	Yes
Adipose-Subcutaneous	563	RP11-463O9.9	ENSG00000270020.1	16	86520383	86523897	0.000460094	0.0131018	0.972	17830	0.989264	No
Adipose-Subcutaneous	563	MTHFSD	ENSG00000103248.18	16	86530176	86555235	0.00271449	0.00178372	0.12864	17830	0.3397	No
Adipose-Subcutaneous	563	FOXC2	ENSG00000176692.5	16	86567251	86569728	-0.00948145	0.0055713	0.0893605	17830	0.271107	No
Adipose-Subcutaneous	563	FOXL1	ENSG00000176678.5	16	86576368	86582160	0.0066545	0.00456428	0.145434	17830	0.366722	No
Adipose-Subcutaneous	563	RP11-58A18.2	ENSG00000274478.1	16	86698118	86698841	-0.00240333	0.0131695	0.855264	17830	0.939289	No
Adipose-Subcutaneous	563	LINC02188	ENSG00000261175.5	16	86722091	86741059	-0.0127756	0.0135287	0.345422	17830	0.595463	No
Adipose-Subcutaneous	563	C16orf95	ENSG00000260456.6	16	87083562	87317420	-0.00452178	0.00306758	0.141048	17830	0.359887	No
Adipose-Subcutaneous	563	FBXO31	ENSG00000103264.17	16	87327427	87389760	0.000759196	0.00277376	0.784414	17830	0.906773	No
Adipose-Subcutaneous	563	MAP1LC3B	ENSG00000140941.12	16	87383995	87404779	-0.00200223	0.0019681	0.309446	17830	0.55969	No
Adipose-Subcutaneous	563	ZCCHC14	ENSG00000140948.11	16	87406246	87492045	-0.00226628	0.0016746	0.176517	17830	0.409592	No
Adipose-Subcutaneous	563	RP11-482M8.1	ENSG00000260750.5	16	87492555	87515635	-0.00792639	0.0114534	0.489201	17830	0.719002	No
Adipose-Subcutaneous	563	JPH3	ENSG00000154118.12	16	87602887	87698147	-0.0120295	0.00849462	0.157313	17830	0.384233	No
Adipose-Subcutaneous	563	RP11-278A23.1	ENSG00000226180.3	16	87693537	87696147	-0.0157245	0.00791818	0.0475518	17830	0.181591	No
Adipose-Subcutaneous	563	KLHDC4	ENSG00000104731.13	16	87696485	87765992	-0.00111588	0.0016404	0.496637	17830	0.724694	No
Adipose-Subcutaneous	563	SLC7A5	ENSG00000103257.8	16	87830023	87869488	0.00974725	0.00713994	0.172767	17830	0.404431	No
Adipose-Subcutaneous	563	BANP	ENSG00000172530.20	16	87949244	88077318	-0.00649753	0.00216043	0.00275641	17830	0.0275024	Yes
Adipose-Subcutaneous	563	RP11-863P13.5	ENSG00000261193.1	16	88079161	88087383	-0.00153728	0.0114409	0.893162	17830	0.956117	No
Adipose-Subcutaneous	563	RP11-863P13.4	ENSG00000205037.2	16	88088041	88100985	0.00131442	0.010116	0.896667	17830	0.957798	No
Adipose-Subcutaneous	563	RP11-863P13.3	ENSG00000261327.4	16	88177598	88178941	0.0139719	0.0120244	0.245763	17830	0.492493	No
Adipose-Subcutaneous	563	ZNF469	ENSG00000225614.2	16	88427471	88440757	0.0099501	0.00421099	0.0184861	17830	0.0993258	No
Adipose-Subcutaneous	563	ZFPM1	ENSG00000179588.8	16	88453317	88537016	-0.00201247	0.00306303	0.511449	17830	0.73423	No
Adipose-Subcutaneous	563	ZC3H18	ENSG00000158545.15	16	88570381	88631966	-0.00323086	0.00132572	0.0151287	17830	0.0871267	No
Adipose-Subcutaneous	563	CYBA	ENSG00000051523.10	16	88643283	88651152	0.00573156	0.00212839	0.00730271	17830	0.0536995	No
Adipose-Subcutaneous	563	MVD	ENSG00000167508.11	16	88651935	88663161	0.0154964	0.00467663	0.000982718	17830	0.0137023	Yes
Adipose-Subcutaneous	563	SNAI3	ENSG00000185669.5	16	88677682	88681714	0.0175578	0.00571666	0.0022381	17830	0.0236826	Yes
Adipose-Subcutaneous	563	RNF166	ENSG00000158717.10	16	88696495	88706421	0.00181237	0.00208335	0.384722	17830	0.633681	No
Adipose-Subcutaneous	563	CTU2	ENSG00000174177.12	16	88706463	88715342	-0.00405619	0.00198104	0.041091	17830	0.166011	No
Adipose-Subcutaneous	563	PIEZO1	ENSG00000103335.21	16	88715387	88785211	-0.0005098	0.00199424	0.798329	17830	0.912683	No
Adipose-Subcutaneous	563	CDT1	ENSG00000167513.8	16	88803213	88809258	-0.00387729	0.00472658	0.412398	17830	0.658068	No
Adipose-Subcutaneous	563	APRT	ENSG00000198931.10	16	88809339	88811944	-0.00157201	0.00177268	0.375583	17830	0.625845	No
Adipose-Subcutaneous	563	GALNS	ENSG00000141012.12	16	88813734	88856970	-0.000114111	0.00190038	0.952141	17830	0.980857	No
Adipose-Subcutaneous	563	TRAPPC2L	ENSG00000167515.10	16	88857086	88862686	0.000478559	0.00147305	0.7454	17830	0.884603	No
Adipose-Subcutaneous	563	PABPN1L	ENSG00000205022.9	16	88863333	88866660	0.0104018	0.0129053	0.420592	17830	0.664406	No
Adipose-Subcutaneous	563	CBFA2T3	ENSG00000129993.14	16	88874858	88977204	0.00198899	0.00315804	0.529079	17830	0.747443	No
Adipose-Subcutaneous	563	ACSF3	ENSG00000176715.15	16	89088375	89155846	-0.000385814	0.00167754	0.818188	17830	0.922142	No
Adipose-Subcutaneous	563	LINC00304	ENSG00000180422.3	16	89159146	89164245	-0.00543638	0.00578657	0.347903	17830	0.59789	No
Adipose-Subcutaneous	563	CDH15	ENSG00000129910.7	16	89171767	89195492	0.00859491	0.011874	0.469476	17830	0.703935	No
Adipose-Subcutaneous	563	SLC22A31	ENSG00000259803.6	16	89195761	89201664	0.00348341	0.0131843	0.79172	17830	0.910246	No
Adipose-Subcutaneous	563	ZNF778	ENSG00000170100.13	16	89217703	89237071	-0.000852411	0.00181661	0.639092	17830	0.822616	No
Adipose-Subcutaneous	563	ANKRD11	ENSG00000167522.14	16	89267627	89490561	0.00118908	0.00131258	0.365386	17830	0.615439	No
Adipose-Subcutaneous	563	SPG7	ENSG00000197912.14	16	89490917	89557768	0.00373299	0.00131965	0.00484593	17830	0.0409053	Yes
Adipose-Subcutaneous	563	RPL13	ENSG00000167526.13	16	89560657	89566828	-0.00361758	0.00202695	0.0748645	17830	0.242301	No
Adipose-Subcutaneous	563	CPNE7	ENSG00000178773.14	16	89575768	89597246	0.0109916	0.0113093	0.33153	17830	0.581094	No
Adipose-Subcutaneous	563	DPEP1	ENSG00000015413.9	16	89613308	89638456	0.0497075	0.0143005	0.000549979	17830	0.00932141	Yes
Adipose-Subcutaneous	563	CHMP1A	ENSG00000131165.14	16	89644431	89657801	-0.000880976	0.00138828	0.525969	17830	0.745708	No
Adipose-Subcutaneous	563	SPATA33	ENSG00000167523.13	16	89657846	89671272	-0.00587776	0.00192789	0.00240989	17830	0.0249381	Yes
Adipose-Subcutaneous	563	CDK10	ENSG00000185324.21	16	89680737	89696342	-0.00142496	0.0022382	0.524618	17830	0.74486	No
Adipose-Subcutaneous	563	LINC02166	ENSG00000260259.1	16	89682620	89686569	-0.00729326	0.00780334	0.350394	17830	0.600089	No
Adipose-Subcutaneous	563	SPATA2L	ENSG00000158792.15	16	89696365	89701705	-0.000188128	0.00282523	0.946934	17830	0.979454	No
Adipose-Subcutaneous	563	VPS9D1	ENSG00000075399.13	16	89707134	89720984	0.00129259	0.00210902	0.54021	17830	0.755059	No
Adipose-Subcutaneous	563	ZNF276	ENSG00000158805.11	16	89720400	89740903	0.00210293	0.00144515	0.146202	17830	0.36736	No
Adipose-Subcutaneous	563	FANCA	ENSG00000187741.14	16	89737549	89816657	-0.00349863	0.00429779	0.415972	17830	0.660679	No
Adipose-Subcutaneous	563	SPIRE2	ENSG00000204991.10	16	89818179	89871319	-0.0106732	0.00440449	0.0157093	17830	0.0892852	No
Adipose-Subcutaneous	563	TCF25	ENSG00000141002.19	16	89873570	89913417	-0.00087195	0.00120319	0.468951	17830	0.703288	No
Adipose-Subcutaneous	563	MC1R	ENSG00000258839.3	16	89913628	89920977	-0.00287477	0.00369966	0.437476	17830	0.676866	No
Adipose-Subcutaneous	563	TUBB3	ENSG00000258947.6	16	89921392	89938761	0.0108663	0.00610497	0.0756525	17830	0.243965	No
Adipose-Subcutaneous	563	DEF8	ENSG00000140995.16	16	89947925	89968060	0.00207369	0.00147401	0.160049	17830	0.388065	No
Adipose-Subcutaneous	563	CENPBD1	ENSG00000177946.5	16	89970932	89971785	-0.00196942	0.00295268	0.505059	17830	0.730081	No
Adipose-Subcutaneous	563	DBNDD1	ENSG00000003249.13	16	90004865	90020043	0.015112	0.00692734	0.0295766	17830	0.134802	No
Adipose-Subcutaneous	563	GAS8	ENSG00000141013.16	16	90019629	90044975	-0.00160707	0.0019737	0.415864	17830	0.660565	No
Adipose-Subcutaneous	563	FAM157C	ENSG00000260528.4	16	90102271	90178344	-0.0021019	0.0136336	0.877533	17830	0.948652	No
Adipose-Subcutaneous	563	RP11-356C4.5	ENSG00000261172.1	16	90110574	90168225	0.014025	0.0220264	0.524565	17830	0.744843	No
Adipose-Subcutaneous	563	LINC02193	ENSG00000260923.6	16	90173217	90222678	-0.000885487	0.00984968	0.9284	17830	0.971289	No
Adipose-Subcutaneous	563	RP11-1228E12.1	ENSG00000280279.1	17	64099	76866	0.029037	0.0131232	0.0273392	17830	0.128211	No
Adipose-Subcutaneous	563	DOC2B	ENSG00000272636.3	17	142789	181636	0.00457551	0.00477509	0.338388	17830	0.588389	No
Adipose-Subcutaneous	563	LINC02091	ENSG00000273172.1	17	183824	191587	0.00187562	0.0104714	0.857912	17830	0.940459	No
Adipose-Subcutaneous	563	RPH3AL	ENSG00000181031.15	17	212389	386254	-0.00563955	0.00431801	0.192089	17830	0.429622	No
Adipose-Subcutaneous	563	C17orf97	ENSG00000187624.8	17	410327	431062	-0.00335714	0.00868577	0.69927	17830	0.859387	No
Adipose-Subcutaneous	563	RFLNB	ENSG00000183688.4	17	439978	445939	-0.0104859	0.00468253	0.0255371	17830	0.122597	No
Adipose-Subcutaneous	563	VPS53	ENSG00000141252.19	17	508668	721717	-0.00133417	0.00175308	0.446964	17830	0.685654	No
Adipose-Subcutaneous	563	FAM57A	ENSG00000167695.14	17	732412	742972	-0.00468092	0.00281978	0.0974879	17830	0.286822	No
Adipose-Subcutaneous	563	GEMIN4	ENSG00000179409.10	17	744414	752659	-0.000204621	0.00240321	0.932178	17830	0.972769	No
Adipose-Subcutaneous	563	GLOD4	ENSG00000167699.13	17	757097	783390	0.000514412	0.00136636	0.706704	17830	0.86382	No
Adipose-Subcutaneous	563	RP11-676J12.4	ENSG00000262228.2	17	763565	765319	0.00485058	0.00772887	0.530536	17830	0.748434	No
Adipose-Subcutaneous	563	MRM3	ENSG00000171861.10	17	782452	792509	-0.00118851	0.00175119	0.497627	17830	0.725249	No
Adipose-Subcutaneous	563	RP11-676J12.9	ENSG00000277491.1	17	795306	795794	0.00858424	0.00989601	0.386083	17830	0.634749	No
Adipose-Subcutaneous	563	NXN	ENSG00000167693.16	17	799313	979770	-0.00183332	0.00298237	0.538999	17830	0.754562	No
Adipose-Subcutaneous	563	TIMM22	ENSG00000177370.4	17	997117	1003517	-0.00553398	0.00150725	0.000264979	17830	0.00557144	Yes
Adipose-Subcutaneous	563	ABR	ENSG00000159842.14	17	1003672	1229021	-0.000942212	0.00174408	0.589259	17830	0.788127	No
Adipose-Subcutaneous	563	TUSC5	ENSG00000184811.3	17	1279663	1300987	-0.00903927	0.00441983	0.0413223	17830	0.16654	No
Adipose-Subcutaneous	563	YWHAE	ENSG00000108953.16	17	1344272	1400378	-0.00757956	0.00142218	1.44783e-07	17830	2.74626e-05	Yes
Adipose-Subcutaneous	563	CRK	ENSG00000167193.7	17	1420689	1463162	-0.00262351	0.00115537	0.0235567	17830	0.116412	No
Adipose-Subcutaneous	563	MYO1C	ENSG00000197879.14	17	1464098	1492812	0.0039874	0.00193533	0.0398456	17830	0.162797	No
Adipose-Subcutaneous	563	INPP5K	ENSG00000132376.19	17	1494571	1516888	-0.00390428	0.00172237	0.0237959	17830	0.11727	No
Adipose-Subcutaneous	563	PITPNA	ENSG00000174238.14	17	1518097	1562816	-0.00205195	0.00122592	0.0947458	17830	0.2816	No
Adipose-Subcutaneous	563	SLC43A2	ENSG00000167703.14	17	1569267	1628840	0.00629536	0.00327134	0.0548286	17830	0.199094	No
Adipose-Subcutaneous	563	SCARF1	ENSG00000074660.15	17	1633858	1645747	-0.00292911	0.00235117	0.213373	17830	0.455361	No
Adipose-Subcutaneous	563	RILP	ENSG00000167705.11	17	1646145	1650077	0.00157512	0.00207716	0.448599	17830	0.687181	No
Adipose-Subcutaneous	563	PRPF8	ENSG00000174231.16	17	1650629	1684725	-0.0035118	0.00122162	0.00420327	17830	0.0369912	Yes
Adipose-Subcutaneous	563	TLCD2	ENSG00000185561.9	17	1702790	1710438	0.00765126	0.00312507	0.0146677	17830	0.0852152	No
Adipose-Subcutaneous	563	MIR22HG	ENSG00000186594.14	17	1711493	1717174	0.00339836	0.00333091	0.308066	17830	0.558213	No
Adipose-Subcutaneous	563	WDR81	ENSG00000167716.18	17	1716523	1738599	0.00508572	0.00187223	0.00681077	17830	0.0511957	No
Adipose-Subcutaneous	563	SERPINF2	ENSG00000167711.13	17	1742836	1755268	0.00363107	0.00485589	0.454926	17830	0.692684	No
Adipose-Subcutaneous	563	SERPINF1	ENSG00000132386.10	17	1761959	1777574	0.0090283	0.00235662	0.00014257	17830	0.00367344	Yes
Adipose-Subcutaneous	563	SMYD4	ENSG00000186532.11	17	1779485	1830634	-0.00261111	0.00198835	0.18967	17830	0.426231	No
Adipose-Subcutaneous	563	RPA1	ENSG00000132383.11	17	1829702	1900082	-0.00390976	0.00137317	0.00457741	17830	0.0394467	Yes
Adipose-Subcutaneous	563	RTN4RL1	ENSG00000185924.6	17	1934677	2025345	0.0187946	0.0056274	0.000896074	17830	0.0128226	Yes
Adipose-Subcutaneous	563	DPH1	ENSG00000108963.17	17	2030110	2042604	-0.00209601	0.00181767	0.249365	17830	0.496334	No
Adipose-Subcutaneous	563	RP11-667K14.3	ENSG00000263050.1	17	2043475	2044968	-0.000109446	0.00485712	0.982031	17830	0.993078	No
Adipose-Subcutaneous	563	HIC1	ENSG00000177374.12	17	2054154	2063241	0.00326994	0.00402244	0.416618	17830	0.661351	No
Adipose-Subcutaneous	563	SMG6	ENSG00000070366.13	17	2065073	2303703	0.000779632	0.00168292	0.643364	17830	0.824959	No
Adipose-Subcutaneous	563	SRR	ENSG00000167720.12	17	2303383	2325260	-0.00182439	0.00287235	0.525596	17830	0.745523	No
Adipose-Subcutaneous	563	TSR1	ENSG00000167721.10	17	2322503	2337497	-0.00284687	0.00149781	0.0578732	17830	0.205964	No
Adipose-Subcutaneous	563	SGSM2	ENSG00000141258.12	17	2337508	2381058	0.00349276	0.00157194	0.0267	17830	0.126309	No
Adipose-Subcutaneous	563	MNT	ENSG00000070444.14	17	2384060	2401118	0.00129257	0.00218052	0.553575	17830	0.764708	No
Adipose-Subcutaneous	563	METTL16	ENSG00000127804.12	17	2405562	2511891	-0.000402753	0.00153687	0.793374	17830	0.910745	No
Adipose-Subcutaneous	563	PAFAH1B1	ENSG00000007168.12	17	2593210	2685615	-0.00183652	0.00111769	0.100934	17830	0.293144	No
Adipose-Subcutaneous	563	RP11-74E22.6	ENSG00000272911.1	17	2688473	2688960	-0.015505	0.0116402	0.183414	17830	0.418139	No
Adipose-Subcutaneous	563	CLUH	ENSG00000132361.16	17	2689386	2712481	-0.00769516	0.0020427	0.000183245	17830	0.00436216	Yes
Adipose-Subcutaneous	563	RP11-74E22.8	ENSG00000277200.1	17	2720801	2723947	-0.0177818	0.00984398	0.0714179	17830	0.235332	No
Adipose-Subcutaneous	563	RAP1GAP2	ENSG00000132359.14	17	2755705	3037739	-0.00389157	0.00283686	0.170698	17830	0.401714	No
Adipose-Subcutaneous	563	OR1E1	ENSG00000180016.2	17	3397104	3398410	-0.00522004	0.0159801	0.744052	17830	0.883983	No
Adipose-Subcutaneous	563	SPATA22	ENSG00000141255.12	17	3443174	3472341	-0.00132711	0.0102879	0.897408	17830	0.958246	No
Adipose-Subcutaneous	563	ASPA	ENSG00000108381.10	17	3472374	3503419	0.00320076	0.00377951	0.397441	17830	0.645438	No
Adipose-Subcutaneous	563	TRPV3	ENSG00000167723.14	17	3510502	3557995	0.00414987	0.004504	0.357265	17830	0.606844	No
Adipose-Subcutaneous	563	TRPV1	ENSG00000196689.11	17	3565444	3597098	0.00093976	0.00259527	0.717415	17830	0.870029	No
Adipose-Subcutaneous	563	SHPK	ENSG00000197417.7	17	3608262	3636322	0.00424407	0.00245252	0.0841118	17830	0.260457	No
Adipose-Subcutaneous	563	CTNS	ENSG00000040531.14	17	3636468	3661542	9.42521e-05	0.00196879	0.961835	17830	0.98545	No
Adipose-Subcutaneous	563	TAX1BP3	ENSG00000213977.7	17	3662896	3668682	0.00536252	0.00179711	0.00297391	17830	0.0290611	Yes
Adipose-Subcutaneous	563	EMC6	ENSG00000127774.6	17	3668815	3669668	-0.00101596	0.0016902	0.548031	17830	0.760751	No
Adipose-Subcutaneous	563	P2RX5	ENSG00000083454.21	17	3672199	3696404	0.00536856	0.00720805	0.456716	17830	0.694283	No
Adipose-Subcutaneous	563	ITGAE	ENSG00000083457.11	17	3714628	3801243	0.00209329	0.00206674	0.311586	17830	0.561363	No
Adipose-Subcutaneous	563	GSG2	ENSG00000177602.5	17	3723903	3726699	0.00217206	0.0086682	0.802236	17830	0.914452	No
Adipose-Subcutaneous	563	NCBP3	ENSG00000074356.16	17	3802165	3846251	-0.000430468	0.00110499	0.697011	17830	0.857793	No
Adipose-Subcutaneous	563	CAMKK1	ENSG00000004660.14	17	3860315	3893044	0.00296507	0.004004	0.459303	17830	0.6965	No
Adipose-Subcutaneous	563	P2RX1	ENSG00000108405.3	17	3896592	3916500	-0.00817337	0.00680184	0.230029	17830	0.475847	No
Adipose-Subcutaneous	563	ATP2A3	ENSG00000074370.17	17	3923870	3964464	-0.00449941	0.00352605	0.202486	17830	0.442551	No
Adipose-Subcutaneous	563	ZZEF1	ENSG00000074755.14	17	4004445	4143020	0.00273933	0.00131654	0.0379316	17830	0.157871	No
Adipose-Subcutaneous	563	CYB5D2	ENSG00000167740.9	17	4143168	4187310	0.00715181	0.00191355	0.000205672	17830	0.00471825	Yes
Adipose-Subcutaneous	563	ANKFY1	ENSG00000185722.16	17	4163907	4263977	0.000631228	0.00129285	0.625573	17830	0.813683	No
Adipose-Subcutaneous	563	RP11-104O19.4	ENSG00000274363.1	17	4267691	4268430	-0.00910687	0.0107162	0.395797	17830	0.643697	No
Adipose-Subcutaneous	563	UBE2G1	ENSG00000132388.12	17	4269259	4366628	-0.000236521	0.00125168	0.850193	17830	0.936605	No
Adipose-Subcutaneous	563	SPNS3	ENSG00000182557.7	17	4433688	4488208	0.0261219	0.00632791	4.23637e-05	17830	0.00157667	Yes
Adipose-Subcutaneous	563	SPNS2	ENSG00000183018.8	17	4498838	4538896	0.0109961	0.00366649	0.00283247	17830	0.0280416	Yes
Adipose-Subcutaneous	563	MYBBP1A	ENSG00000132382.14	17	4539036	4555631	-0.00136245	0.00162784	0.402981	17830	0.650806	No
Adipose-Subcutaneous	563	GGT6	ENSG00000167741.10	17	4556927	4560818	-0.00877126	0.0124012	0.479692	17830	0.712846	No
Adipose-Subcutaneous	563	SMTNL2	ENSG00000188176.11	17	4583999	4608319	0.00408242	0.00845846	0.629544	17830	0.816339	No
Adipose-Subcutaneous	563	PELP1	ENSG00000141456.14	17	4669774	4704229	-0.00108615	0.00139976	0.438115	17830	0.677383	No
Adipose-Subcutaneous	563	ARRB2	ENSG00000141480.17	17	4710489	4721499	0.00726311	0.00209348	0.000563206	17830	0.00946395	Yes
Adipose-Subcutaneous	563	MED11	ENSG00000161920.9	17	4731428	4733525	0.00290342	0.00193033	0.133137	17830	0.347154	No
Adipose-Subcutaneous	563	CXCL16	ENSG00000161921.14	17	4733611	4739922	0.0133252	0.00313297	2.483e-05	17830	0.00108459	Yes
Adipose-Subcutaneous	563	ZMYND15	ENSG00000141497.13	17	4740015	4746119	0.0276702	0.00481293	1.50038e-08	17830	4.86395e-06	Yes
Adipose-Subcutaneous	563	VMO1	ENSG00000182853.11	17	4785285	4786433	0.00854917	0.00690928	0.216495	17830	0.459536	No
Adipose-Subcutaneous	563	GLTPD2	ENSG00000182327.7	17	4789226	4790390	-0.00238627	0.00730146	0.74393	17830	0.883983	No
Adipose-Subcutaneous	563	PSMB6	ENSG00000142507.9	17	4796144	4798503	-0.00438205	0.00126424	0.000569926	17830	0.00950817	Yes
Adipose-Subcutaneous	563	RP11-81A22.5	ENSG00000262165.2	17	4801159	4807013	-0.0021446	0.0100288	0.83075	17830	0.928296	No
Adipose-Subcutaneous	563	PLD2	ENSG00000129219.13	17	4807096	4823434	0.00646176	0.00172755	0.00020332	17830	0.00469376	Yes
Adipose-Subcutaneous	563	MINK1	ENSG00000141503.15	17	4833388	4897773	0.00299434	0.00141307	0.0345434	17830	0.149801	No
Adipose-Subcutaneous	563	CHRNE	ENSG00000108556.7	17	4898062	4903074	-0.00611269	0.00909021	0.501586	17830	0.727509	No
Adipose-Subcutaneous	563	C17orf107	ENSG00000205710.3	17	4899418	4902932	-0.00278362	0.00717262	0.698102	17830	0.858721	No
Adipose-Subcutaneous	563	GP1BA	ENSG00000185245.7	17	4932297	4935030	0.0119746	0.00514623	0.0203406	17830	0.106014	No
Adipose-Subcutaneous	563	SLC25A11	ENSG00000108528.13	17	4937130	4940007	-0.00267412	0.00146507	0.0685142	17830	0.22898	No
Adipose-Subcutaneous	563	RNF167	ENSG00000108523.15	17	4940252	4945222	-0.00305574	0.00139905	0.0293799	17830	0.134211	No
Adipose-Subcutaneous	563	PFN1	ENSG00000108518.7	17	4945652	4949061	-0.00194869	0.00164795	0.237528	17830	0.484205	No
Adipose-Subcutaneous	563	ENO3	ENSG00000108515.17	17	4948092	4957131	-0.000366605	0.00292055	0.900154	17830	0.95911	No
Adipose-Subcutaneous	563	SPAG7	ENSG00000091640.7	17	4959226	4967872	0.00203593	0.00157731	0.197338	17830	0.436254	No
Adipose-Subcutaneous	563	CAMTA2	ENSG00000108509.20	17	4967992	4987652	-0.00240294	0.00124986	0.0550589	17830	0.199654	No
Adipose-Subcutaneous	563	INCA1	ENSG00000196388.8	17	4988226	4997610	-0.00257036	0.00255972	0.315752	17830	0.565815	No
Adipose-Subcutaneous	563	KIF1C	ENSG00000129250.11	17	4997948	5028401	0.00204556	0.00201459	0.310384	17830	0.560363	No
Adipose-Subcutaneous	563	SLC52A1	ENSG00000132517.14	17	5032600	5052009	0.0256739	0.0118369	0.0305205	17830	0.137753	No
Adipose-Subcutaneous	563	ZFP3	ENSG00000180787.5	17	5078248	5096374	-0.00328288	0.00245328	0.181407	17830	0.415872	No
Adipose-Subcutaneous	563	ZNF232	ENSG00000167840.13	17	5105541	5123116	-0.00498771	0.00671061	0.457648	17830	0.694989	No
Adipose-Subcutaneous	563	USP6	ENSG00000129204.16	17	5116438	5175034	0.00445142	0.0126995	0.726085	17830	0.8745	No
Adipose-Subcutaneous	563	ZNF594	ENSG00000180626.9	17	5179536	5191883	-0.0115912	0.00312467	0.000229057	17830	0.00505456	Yes
Adipose-Subcutaneous	563	SCIMP	ENSG00000161929.14	17	5208961	5234860	0.0112157	0.00489653	0.0223742	17830	0.112693	No
Adipose-Subcutaneous	563	RP11-333E1.2	ENSG00000263164.1	17	5240508	5241543	-0.0192566	0.00912448	0.0352797	17830	0.151773	No
Adipose-Subcutaneous	563	RABEP1	ENSG00000029725.16	17	5282265	5385812	-0.00253858	0.0012899	0.0495732	17830	0.186593	No
Adipose-Subcutaneous	563	NUP88	ENSG00000108559.11	17	5360963	5419640	-0.00478898	0.00156111	0.00226532	17830	0.0238607	Yes
Adipose-Subcutaneous	563	RPAIN	ENSG00000129197.14	17	5420161	5431293	-0.00461199	0.00158473	0.0037599	17830	0.0341166	Yes
Adipose-Subcutaneous	563	C1QBP	ENSG00000108561.8	17	5432877	5448808	-0.00534733	0.00153929	0.000554068	17830	0.00936402	Yes
Adipose-Subcutaneous	563	DHX33	ENSG00000005100.12	17	5440912	5469060	-0.00402826	0.00162401	0.0134247	17830	0.0803501	No
Adipose-Subcutaneous	563	DERL2	ENSG00000072849.10	17	5471251	5486811	-0.00256439	0.00128409	0.0463208	17830	0.179054	No
Adipose-Subcutaneous	563	MIS12	ENSG00000167842.15	17	5486285	5490814	-0.00171973	0.00172552	0.319383	17830	0.569723	No
Adipose-Subcutaneous	563	NLRP1	ENSG00000091592.15	17	5499427	5619424	0.00611293	0.00203301	0.00276248	17830	0.0275167	Yes
Adipose-Subcutaneous	563	WSCD1	ENSG00000179314.13	17	5772234	6124427	-0.0100211	0.00473035	0.0345908	17830	0.14988	No
Adipose-Subcutaneous	563	FAM64A	ENSG00000129195.15	17	6444415	6451263	-0.00304118	0.0098453	0.757519	17830	0.8912	No
Adipose-Subcutaneous	563	PITPNM3	ENSG00000091622.15	17	6451470	6556494	0.0207988	0.00506878	4.70058e-05	17830	0.00168861	Yes
Adipose-Subcutaneous	563	KIAA0753	ENSG00000198920.9	17	6578148	6640757	0.00111456	0.00162137	0.492113	17830	0.72128	No
Adipose-Subcutaneous	563	CTC-281F24.5	ENSG00000282936.1	17	6636780	6640316	0.00998713	0.00591933	0.09214	17830	0.276463	No
Adipose-Subcutaneous	563	TXNDC17	ENSG00000129235.10	17	6640928	6643314	0.00197138	0.00167813	0.240612	17830	0.487395	No
Adipose-Subcutaneous	563	MED31	ENSG00000108590.10	17	6644542	6651634	-0.00196012	0.00241221	0.416816	17830	0.6614	No
Adipose-Subcutaneous	563	C17orf100	ENSG00000256806.5	17	6651718	6684712	-0.00510826	0.0040076	0.202982	17830	0.442984	No
Adipose-Subcutaneous	563	CTC-281F24.1	ENSG00000261996.1	17	6653474	6655009	0.0263561	0.0145077	0.0698163	17830	0.231854	No
Adipose-Subcutaneous	563	SLC13A5	ENSG00000141485.16	17	6684938	6713567	-0.0184437	0.0130799	0.159092	17830	0.386736	No
Adipose-Subcutaneous	563	XAF1	ENSG00000132530.16	17	6755448	6771928	-0.00266305	0.0038816	0.492963	17830	0.721814	No
Adipose-Subcutaneous	563	FBXO39	ENSG00000177294.6	17	6776223	6797101	0.0108123	0.00976087	0.268474	17830	0.517942	No
Adipose-Subcutaneous	563	RP11-589P10.5	ENSG00000262089.1	17	6994642	6995189	0.000565671	0.00278557	0.839155	17830	0.930473	No
Adipose-Subcutaneous	563	ALOX12	ENSG00000108839.11	17	6996065	7010736	0.00400054	0.00329021	0.224556	17830	0.469376	No
Adipose-Subcutaneous	563	RNASEK	ENSG00000219200.11	17	7012417	7014494	-0.000631287	0.00142251	0.657375	17830	0.833989	No
Adipose-Subcutaneous	563	C17orf49	ENSG00000258315.5	17	7014533	7015817	-0.0036612	0.00221429	0.0988216	17830	0.289372	No
Adipose-Subcutaneous	563	BCL6B	ENSG00000161940.10	17	7023020	7030290	-0.00486429	0.00584085	0.405322	17830	0.652835	No
Adipose-Subcutaneous	563	SLC16A13	ENSG00000174327.6	17	7036075	7040121	-0.00092374	0.00493047	0.851454	17830	0.937356	No
Adipose-Subcutaneous	563	SLC16A11	ENSG00000174326.11	17	7041630	7043923	-0.0120878	0.00519041	0.020233	17830	0.105615	No
Adipose-Subcutaneous	563	CLEC10A	ENSG00000132514.13	17	7074537	7080307	0.0121102	0.00615481	0.0496238	17830	0.186704	No
Adipose-Subcutaneous	563	ASGR2	ENSG00000161944.16	17	7101322	7115700	0.00439937	0.00672874	0.513507	17830	0.736176	No
Adipose-Subcutaneous	563	ASGR1	ENSG00000141505.11	17	7173431	7179564	0.0129597	0.00441781	0.00349357	17830	0.0323922	Yes
Adipose-Subcutaneous	563	DLG4	ENSG00000132535.18	17	7189890	7219702	0.0101961	0.00243742	3.3537e-05	17830	0.00137231	Yes
Adipose-Subcutaneous	563	ACADVL	ENSG00000072778.19	17	7217716	7225273	0.00158469	0.00194167	0.414775	17830	0.659717	No
Adipose-Subcutaneous	563	DVL2	ENSG00000004975.11	17	7225341	7234545	-0.000414506	0.00132001	0.753629	17830	0.889056	No
Adipose-Subcutaneous	563	PHF23	ENSG00000040633.12	17	7235028	7239722	-0.00346204	0.00211742	0.102625	17830	0.29589	No
Adipose-Subcutaneous	563	GABARAP	ENSG00000170296.9	17	7240014	7242199	-0.00230327	0.00134576	0.0875612	17830	0.267423	No
Adipose-Subcutaneous	563	CTDNEP1	ENSG00000175826.11	17	7243815	7252023	-0.00444098	0.00114672	0.000120778	17830	0.00328775	Yes
Adipose-Subcutaneous	563	ELP5	ENSG00000170291.14	17	7252082	7259902	-0.00219124	0.00144464	0.129899	17830	0.341907	No
Adipose-Subcutaneous	563	CLDN7	ENSG00000181885.18	17	7259941	7263983	0.00522243	0.00500792	0.29749	17830	0.547734	No
Adipose-Subcutaneous	563	SLC2A4	ENSG00000181856.14	17	7281667	7288251	-0.0194468	0.00505703	0.000134629	17830	0.00351971	Yes
Adipose-Subcutaneous	563	YBX2	ENSG00000006047.12	17	7288258	7294615	-0.0105632	0.00416822	0.0115509	17830	0.0726413	No
Adipose-Subcutaneous	563	EIF5A	ENSG00000132507.17	17	7306999	7312463	-0.00409657	0.00176962	0.0209891	17830	0.108156	No
Adipose-Subcutaneous	563	GPS2	ENSG00000132522.15	17	7311324	7315564	-0.00576134	0.00122186	3.0759e-06	17830	0.000250426	Yes
Adipose-Subcutaneous	563	NEURL4	ENSG00000215041.9	17	7315628	7329393	0.000647718	0.00129645	0.617554	17830	0.808918	No
Adipose-Subcutaneous	563	ACAP1	ENSG00000072818.11	17	7336529	7351478	0.0100867	0.00298578	0.000782023	17830	0.0117074	Yes
Adipose-Subcutaneous	563	KCTD11	ENSG00000213859.4	17	7351889	7354669	0.00279076	0.00242358	0.250034	17830	0.497057	No
Adipose-Subcutaneous	563	TNK1	ENSG00000174292.12	17	7380534	7389726	0.00352434	0.00361173	0.329598	17830	0.579327	No
Adipose-Subcutaneous	563	PLSCR3	ENSG00000187838.16	17	7389775	7394843	0.00242294	0.0015251	0.11271	17830	0.313758	No
Adipose-Subcutaneous	563	TMEM256	ENSG00000205544.3	17	7402975	7404137	-0.00473944	0.00200729	0.0185734	17830	0.0995384	No
Adipose-Subcutaneous	563	NLGN2	ENSG00000169992.9	17	7404874	7419860	0.000476754	0.00193831	0.805803	17830	0.916351	No
Adipose-Subcutaneous	563	TMEM102	ENSG00000181284.2	17	7435443	7437679	0.00396829	0.00297905	0.1834	17830	0.418139	No
Adipose-Subcutaneous	563	FGF11	ENSG00000161958.10	17	7438273	7444937	0.0169869	0.00474427	0.000373795	17830	0.00712902	Yes
Adipose-Subcutaneous	563	CHRNB1	ENSG00000170175.10	17	7445061	7457707	0.000887053	0.00285868	0.756451	17830	0.890677	No
Adipose-Subcutaneous	563	ZBTB4	ENSG00000174282.11	17	7459366	7484263	-0.000275339	0.00135533	0.839092	17830	0.930473	No
Adipose-Subcutaneous	563	SLC35G6	ENSG00000259224.2	17	7481332	7483496	-0.00812407	0.0129828	0.531737	17830	0.749003	No
Adipose-Subcutaneous	563	POLR2A	ENSG00000181222.15	17	7484366	7514616	-0.000159691	0.00214305	0.940627	17830	0.977261	No
Adipose-Subcutaneous	563	TNFSF12	ENSG00000239697.10	17	7548891	7557819	0.00185948	0.00158311	0.240684	17830	0.487395	No
Adipose-Subcutaneous	563	TNFSF13	ENSG00000161955.16	17	7558292	7561608	0.00372446	0.00271441	0.170599	17830	0.401685	No
Adipose-Subcutaneous	563	SENP3	ENSG00000161956.12	17	7561875	7571969	-0.00326842	0.0014534	0.0249259	17830	0.120999	No
Adipose-Subcutaneous	563	EIF4A1	ENSG00000161960.14	17	7572706	7579005	-0.0063822	0.00155276	4.56589e-05	17830	0.00165804	Yes
Adipose-Subcutaneous	563	CD68	ENSG00000129226.13	17	7579467	7581963	0.00772861	0.0029074	0.00808701	17830	0.0573782	No
Adipose-Subcutaneous	563	MPDU1	ENSG00000129255.15	17	7583529	7592693	-0.0048331	0.00185063	0.00926213	17830	0.0627685	No
Adipose-Subcutaneous	563	SOX15	ENSG00000129194.7	17	7588193	7590170	-0.000647082	0.0038965	0.868166	17830	0.944771	No
Adipose-Subcutaneous	563	FXR2	ENSG00000129245.11	17	7591230	7614871	-9.81924e-05	0.00143361	0.945418	17830	0.979294	No
Adipose-Subcutaneous	563	SHBG	ENSG00000129214.14	17	7613946	7633383	0.0112919	0.00642516	0.0794074	17830	0.25114	No
Adipose-Subcutaneous	563	SAT2	ENSG00000141504.11	17	7626234	7627876	-0.00334092	0.00156203	0.0328966	17830	0.145367	No
Adipose-Subcutaneous	563	ATP1B2	ENSG00000129244.8	17	7646627	7657768	0.000745082	0.00407773	0.855087	17830	0.939279	No
Adipose-Subcutaneous	563	TP53	ENSG00000141510.16	17	7661779	7677434	-0.00409787	0.00218634	0.0614269	17830	0.213497	No
Adipose-Subcutaneous	563	WRAP53	ENSG00000141499.16	17	7686372	7703502	-0.00258299	0.00187038	0.167849	17830	0.398289	No
Adipose-Subcutaneous	563	EFNB3	ENSG00000108947.4	17	7705202	7711378	-0.0127056	0.00784046	0.105704	17830	0.301693	No
Adipose-Subcutaneous	563	DNAH2	ENSG00000183914.14	17	7717354	7833744	-0.0050308	0.0069394	0.468789	17830	0.703288	No
Adipose-Subcutaneous	563	KDM6B	ENSG00000132510.10	17	7839904	7854796	-0.00202581	0.0022724	0.373064	17830	0.623756	No
Adipose-Subcutaneous	563	TMEM88	ENSG00000167874.6	17	7855065	7856099	-0.00858424	0.00495205	0.083582	17830	0.259424	No
Adipose-Subcutaneous	563	NAA38	ENSG00000183011.13	17	7856685	7885238	0.00141698	0.00173996	0.415789	17830	0.660506	No
Adipose-Subcutaneous	563	CYB5D1	ENSG00000182224.11	17	7857892	7858631	0.00288827	0.0044948	0.520768	17830	0.741874	No
Adipose-Subcutaneous	563	CHD3	ENSG00000170004.16	17	7884806	7912760	0.00491688	0.00201899	0.0152007	17830	0.0873721	No
Adipose-Subcutaneous	563	AC025335.1	ENSG00000179859.9	17	7913324	7916276	0.00892551	0.00277753	0.00138951	17830	0.0173451	Yes
Adipose-Subcutaneous	563	KCNAB3	ENSG00000170049.9	17	7921859	7929803	0.00801148	0.00366797	0.0293785	17830	0.134211	No
Adipose-Subcutaneous	563	TRAPPC1	ENSG00000170043.11	17	7930345	7932100	0.00178214	0.0015978	0.265187	17830	0.514383	No
Adipose-Subcutaneous	563	CNTROB	ENSG00000170037.13	17	7932124	7949578	0.00195452	0.00149407	0.191366	17830	0.42865	No
Adipose-Subcutaneous	563	GUCY2D	ENSG00000132518.6	17	8002594	8020339	-0.00106028	0.0107708	0.921619	17830	0.96764	No
Adipose-Subcutaneous	563	ALOX15B	ENSG00000179593.15	17	8039017	8049134	0.0239614	0.00918696	0.00935373	17830	0.0631503	No
Adipose-Subcutaneous	563	ALOX12B	ENSG00000179477.9	17	8072636	8087703	-0.00668624	0.0118679	0.573403	17830	0.778867	No
Adipose-Subcutaneous	563	ALOXE3	ENSG00000179148.9	17	8095900	8119047	0.00258394	0.010807	0.81112	17830	0.918589	No
Adipose-Subcutaneous	563	HES7	ENSG00000179111.8	17	8120590	8124092	-0.0227708	0.00774466	0.00342031	17830	0.0319253	Yes
Adipose-Subcutaneous	563	PER1	ENSG00000179094.15	17	8140472	8156506	0.00436216	0.00379008	0.250264	17830	0.497348	No
Adipose-Subcutaneous	563	VAMP2	ENSG00000220205.8	17	8159149	8163546	-0.00324228	0.00156452	0.0387026	17830	0.160108	No
Adipose-Subcutaneous	563	TMEM107	ENSG00000179029.14	17	8173237	8176399	-0.000755255	0.00225927	0.738289	17830	0.88128	No
Adipose-Subcutaneous	563	BORCS6	ENSG00000196544.7	17	8188333	8190907	0.00478104	0.00186045	0.0104416	17830	0.0676654	No
Adipose-Subcutaneous	563	AURKB	ENSG00000178999.12	17	8204733	8210598	0.00201515	0.0069914	0.77328	17830	0.900646	No
Adipose-Subcutaneous	563	LINC00324	ENSG00000178977.3	17	8220642	8224043	0.00324336	0.00352424	0.357825	17830	0.607534	No
Adipose-Subcutaneous	563	CTC1	ENSG00000178971.13	17	8224821	8248044	-0.00715085	0.00184664	0.000120977	17830	0.00328813	Yes
Adipose-Subcutaneous	563	PFAS	ENSG00000178921.13	17	8247618	8270491	-0.00330779	0.00183823	0.0725054	17830	0.237368	No
Adipose-Subcutaneous	563	RP11-849F2.9	ENSG00000269947.1	17	8277763	8278436	0.0129327	0.00576507	0.0252829	17830	0.122019	No
Adipose-Subcutaneous	563	SLC25A35	ENSG00000125434.10	17	8287763	8295343	-0.00166338	0.00268364	0.535635	17830	0.751675	No
Adipose-Subcutaneous	563	RANGRF	ENSG00000108961.13	17	8289644	8290058	-0.000330145	0.00235188	0.888416	17830	0.953542	No
Adipose-Subcutaneous	563	ARHGEF15	ENSG00000198844.10	17	8310241	8322516	-0.008441	0.00268017	0.00172623	17830	0.0201299	Yes
Adipose-Subcutaneous	563	KRBA2	ENSG00000184619.3	17	8368637	8376711	-0.0124314	0.00353562	0.000474777	17830	0.00835854	Yes
Adipose-Subcutaneous	563	RPL26	ENSG00000161970.12	17	8377520	8383213	-0.00277702	0.00198035	0.161403	17830	0.389631	No
Adipose-Subcutaneous	563	RNF222	ENSG00000189051.5	17	8390704	8397826	-0.00364523	0.0131786	0.782191	17830	0.905674	No
Adipose-Subcutaneous	563	NDEL1	ENSG00000166579.15	17	8413131	8490339	-0.00046334	0.00147532	0.753596	17830	0.889056	No
Adipose-Subcutaneous	563	MYH10	ENSG00000133026.12	17	8474205	8630761	0.00494805	0.0027255	0.0700064	17830	0.23229	No
Adipose-Subcutaneous	563	CCDC42	ENSG00000161973.10	17	8729934	8745219	0.0285151	0.0139726	0.0417563	17830	0.167392	No
Adipose-Subcutaneous	563	MFSD6L	ENSG00000185156.5	17	8797162	8799349	0.0166229	0.0129552	0.200005	17830	0.439443	No
Adipose-Subcutaneous	563	PIK3R6	ENSG00000276231.4	17	8802723	8867677	0.00396805	0.00447496	0.375621	17830	0.625845	No
Adipose-Subcutaneous	563	PIK3R5	ENSG00000141506.13	17	8878911	8965712	0.0117455	0.0028346	3.96676e-05	17830	0.00151776	Yes
Adipose-Subcutaneous	563	CTB-41I6.1	ENSG00000266389.1	17	8965896	8967070	0.00298711	0.0111148	0.788224	17830	0.90847	No
Adipose-Subcutaneous	563	CTB-41I6.2	ENSG00000265975.1	17	8967523	8976995	0.0133751	0.00853421	0.117645	17830	0.321426	No
Adipose-Subcutaneous	563	NTN1	ENSG00000065320.8	17	9021542	9244000	-0.0094226	0.00483676	0.051917	17830	0.19197	No
Adipose-Subcutaneous	563	STX8	ENSG00000170310.14	17	9250471	9576591	-0.00381622	0.00170123	0.0252867	17830	0.122019	No
Adipose-Subcutaneous	563	CFAP52	ENSG00000166596.14	17	9576627	9643459	0.010669	0.0115452	0.355842	17830	0.605695	No
Adipose-Subcutaneous	563	USP43	ENSG00000154914.16	17	9644698	9729691	0.0140853	0.00901302	0.11869	17830	0.323288	No
Adipose-Subcutaneous	563	DHRS7C	ENSG00000184544.11	17	9771434	9791297	0.00740939	0.0147674	0.616055	17830	0.807963	No
Adipose-Subcutaneous	563	GLP2R	ENSG00000065325.12	17	9822206	9892102	0.00304001	0.00518592	0.557983	17830	0.767359	No
Adipose-Subcutaneous	563	RCVRN	ENSG00000109047.7	17	9896320	9905621	-0.000849776	0.00742133	0.90888	17830	0.962769	No
Adipose-Subcutaneous	563	GAS7	ENSG00000007237.18	17	9910609	10198551	-0.00304401	0.00311514	0.328924	17830	0.578811	No
Adipose-Subcutaneous	563	MYH1	ENSG00000109061.9	17	10492307	10518543	-0.00430259	0.00982173	0.661512	17830	0.836329	No
Adipose-Subcutaneous	563	MYH2	ENSG00000125414.18	17	10521148	10549957	-0.00327763	0.0103618	0.751882	17830	0.888326	No
Adipose-Subcutaneous	563	MYH3	ENSG00000109063.14	17	10628527	10657309	-0.00122513	0.00333123	0.713189	17830	0.868013	No
Adipose-Subcutaneous	563	SCO1	ENSG00000133028.10	17	10672474	10698375	-0.00402417	0.00166875	0.0162195	17830	0.0910977	No
Adipose-Subcutaneous	563	ADPRM	ENSG00000170222.11	17	10697594	10711233	0.000111145	0.0020122	0.955971	17830	0.982528	No
Adipose-Subcutaneous	563	TMEM220	ENSG00000187824.8	17	10699015	10730316	-0.00316856	0.00192213	0.0998382	17830	0.291059	No
Adipose-Subcutaneous	563	CTC-297N7.9	ENSG00000264016.2	17	10741267	10769016	0.00250597	0.00491251	0.610175	17830	0.803322	No
Adipose-Subcutaneous	563	LINC00675	ENSG00000263429.3	17	10794913	10804099	-0.0258427	0.01418	0.0689346	17830	0.229825	No
Adipose-Subcutaneous	563	RP11-963H4.3	ENSG00000263508.5	17	10849541	10880895	0.00453544	0.00958621	0.636317	17830	0.820498	No
Adipose-Subcutaneous	563	SHISA6	ENSG00000188803.14	17	11241263	11564063	-0.026584	0.00505095	2.04491e-07	17830	3.36024e-05	Yes
Adipose-Subcutaneous	563	RP11-680C21.1	ENSG00000264727.1	17	11288205	11290811	-0.0115775	0.00684441	0.0913113	17830	0.274828	No
Adipose-Subcutaneous	563	DNAH9	ENSG00000007174.17	17	11598431	11969748	-0.0247206	0.00640523	0.000127366	17830	0.00336434	Yes
Adipose-Subcutaneous	563	ZNF18	ENSG00000154957.13	17	11977595	11997510	0.0031427	0.0016512	0.0575342	17830	0.205208	No
Adipose-Subcutaneous	563	MAP2K4	ENSG00000065559.14	17	12020824	12143830	-0.000763014	0.00128546	0.553047	17830	0.764334	No
Adipose-Subcutaneous	563	LINC00670	ENSG00000179136.6	17	12549782	12642854	-0.00819921	0.00807035	0.310099	17830	0.560237	No
Adipose-Subcutaneous	563	MYOCD	ENSG00000141052.17	17	12665890	12768949	-0.00608306	0.0043177	0.15945	17830	0.387325	No
Adipose-Subcutaneous	563	ARHGAP44	ENSG00000006740.16	17	12789539	12991643	0.000544546	0.00300257	0.856153	17830	0.939629	No
Adipose-Subcutaneous	563	ELAC2	ENSG00000006744.18	17	12992391	13018187	0.000728371	0.00149387	0.62605	17830	0.813948	No
Adipose-Subcutaneous	563	HS3ST3A1	ENSG00000153976.2	17	13495689	13601927	-0.022263	0.00919055	0.0157468	17830	0.089359	No
Adipose-Subcutaneous	563	COX10	ENSG00000006695.10	17	14069496	14208677	-0.00347436	0.00194433	0.0745103	17830	0.241579	No
Adipose-Subcutaneous	563	AC005224.2	ENSG00000231595.1	17	14210488	14217922	-0.0119342	0.00652073	0.0677704	17830	0.227561	No
Adipose-Subcutaneous	563	HS3ST3B1	ENSG00000125430.8	17	14301083	14349404	0.00677576	0.00552178	0.22032	17830	0.464119	No
Adipose-Subcutaneous	563	RP11-214O1.2	ENSG00000266709.1	17	14303854	14305505	0.00291809	0.00871872	0.737987	17830	0.881215	No
Adipose-Subcutaneous	563	PMP22	ENSG00000109099.13	17	15229777	15265326	-0.000630543	0.00188867	0.738619	17830	0.881497	No
Adipose-Subcutaneous	563	TEKT3	ENSG00000125409.12	17	15303811	15341641	0.00652383	0.00626876	0.298485	17830	0.548715	No
Adipose-Subcutaneous	563	CDRT4	ENSG00000239704.10	17	15436015	15475728	0.00255366	0.00309381	0.409502	17830	0.656227	No
Adipose-Subcutaneous	563	TVP23C	ENSG00000175106.16	17	15502264	15563595	0.000926163	0.00239488	0.699111	17830	0.85931	No
Adipose-Subcutaneous	563	RP11-385D13.3	ENSG00000266538.1	17	15530773	15531089	-0.0030313	0.0114011	0.790434	17830	0.909414	No
Adipose-Subcutaneous	563	CDRT1	ENSG00000241322.10	17	15565483	15619512	-0.00821979	0.00574495	0.153069	17830	0.378114	No
Adipose-Subcutaneous	563	TRIM16	ENSG00000221926.11	17	15627960	15684311	-0.004339	0.00355557	0.222868	17830	0.467248	No
Adipose-Subcutaneous	563	ZNF286A	ENSG00000187607.15	17	15699577	15720787	-0.00304135	0.00235654	0.197393	17830	0.436254	No
Adipose-Subcutaneous	563	TBC1D26	ENSG00000214946.14	17	15732247	15746162	0.000568673	0.00990115	0.95422	17830	0.982016	No
Adipose-Subcutaneous	563	CTD-3157E16.1	ENSG00000265519.1	17	15787787	15788205	-0.00480233	0.00314608	0.127483	17830	0.337895	No
Adipose-Subcutaneous	563	CTD-3157E16.2	ENSG00000276855.1	17	15789016	15789705	-0.00473953	0.00249376	0.0578916	17830	0.205964	No
Adipose-Subcutaneous	563	ADORA2B	ENSG00000170425.3	17	15944917	15975746	0.00296084	0.00826563	0.720325	17830	0.871152	No
Adipose-Subcutaneous	563	ZSWIM7	ENSG00000214941.7	17	15976560	15993830	-0.00337982	0.00163197	0.0388316	17830	0.160484	No
Adipose-Subcutaneous	563	TTC19	ENSG00000011295.15	17	15999380	16045015	-0.00103603	0.00149127	0.487524	17830	0.717721	No
Adipose-Subcutaneous	563	NCOR1	ENSG00000141027.20	17	16029157	16216091	-0.00233026	0.00120355	0.0533686	17830	0.195593	No
Adipose-Subcutaneous	563	PIGL	ENSG00000108474.16	17	16217209	16351797	0.00442854	0.00192034	0.0214806	17830	0.109773	No
Adipose-Subcutaneous	563	CENPV	ENSG00000166582.9	17	16342534	16353499	-0.00837458	0.00267745	0.00185583	17830	0.0210493	Yes
Adipose-Subcutaneous	563	UBB	ENSG00000170315.13	17	16380798	16382745	-0.00545996	0.00249397	0.0290043	17830	0.133311	No
Adipose-Subcutaneous	563	TRPV2	ENSG00000187688.14	17	16417562	16437003	0.00338794	0.00245758	0.168598	17830	0.399004	No
Adipose-Subcutaneous	563	RP11-138I1.3	ENSG00000266651.1	17	16440479	16440952	-0.00128342	0.00764212	0.866693	17830	0.943998	No
Adipose-Subcutaneous	563	LRRC75A	ENSG00000181350.11	17	16442029	16492153	0.00451139	0.00367014	0.219525	17830	0.463285	No
Adipose-Subcutaneous	563	ZNF287	ENSG00000141040.14	17	16551387	16569206	0.00211879	0.0023996	0.377641	17830	0.627628	No
Adipose-Subcutaneous	563	ZNF624	ENSG00000197566.9	17	16620737	16653856	0.00562275	0.00235896	0.0174894	17830	0.0955116	No
Adipose-Subcutaneous	563	CCDC144A	ENSG00000170160.17	17	16689537	16777881	-0.00332186	0.0206569	0.872302	17830	0.94738	No
Adipose-Subcutaneous	563	TNFRSF13B	ENSG00000240505.8	17	16932783	16972118	0.0419205	0.0148333	0.004886	17830	0.0411319	Yes
Adipose-Subcutaneous	563	MPRIP	ENSG00000133030.20	17	17042545	17217679	-0.00184122	0.00149237	0.217831	17830	0.460946	No
Adipose-Subcutaneous	563	PLD6	ENSG00000179598.5	17	17200995	17206315	0.000629029	0.00436526	0.885476	17830	0.952177	No
Adipose-Subcutaneous	563	FLCN	ENSG00000154803.12	17	17212212	17237182	-0.00232745	0.00324868	0.474035	17830	0.708054	No
Adipose-Subcutaneous	563	RP11-45M22.5	ENSG00000266498.1	17	17235433	17236118	-0.00911275	0.0132245	0.491067	17830	0.72056	No
Adipose-Subcutaneous	563	COPS3	ENSG00000141030.12	17	17246820	17281293	-0.00503262	0.00141349	0.000402872	17830	0.00751381	Yes
Adipose-Subcutaneous	563	NT5M	ENSG00000205309.13	17	17303335	17347663	0.00641975	0.00332943	0.0543552	17830	0.197876	No
Adipose-Subcutaneous	563	MED9	ENSG00000141026.5	17	17476986	17493226	-0.00420852	0.00166823	0.0119299	17830	0.0741965	No
Adipose-Subcutaneous	563	RASD1	ENSG00000108551.4	17	17494437	17496395	-0.00535773	0.00617071	0.385641	17830	0.634141	No
Adipose-Subcutaneous	563	PEMT	ENSG00000133027.17	17	17505563	17591708	0.00349588	0.00442426	0.42978	17830	0.671072	No
Adipose-Subcutaneous	563	RAI1	ENSG00000108557.18	17	17681473	17811011	0.00315083	0.00199733	0.11526	17830	0.318026	No
Adipose-Subcutaneous	563	SREBF1	ENSG00000072310.16	17	17811454	17837002	-0.00746864	0.00517423	0.149478	17830	0.372181	No
Adipose-Subcutaneous	563	TOM1L2	ENSG00000175662.17	17	17843511	17972422	0.00215436	0.00162817	0.186334	17830	0.422104	No
Adipose-Subcutaneous	563	DRC3	ENSG00000171962.17	17	17972813	18016889	0.00487256	0.00305212	0.110972	17830	0.310667	No
Adipose-Subcutaneous	563	ATPAF2	ENSG00000171953.15	17	17977409	18039209	0.00032621	0.00165979	0.844264	17830	0.933044	No
Adipose-Subcutaneous	563	GID4	ENSG00000141034.9	17	18039292	18068404	-0.00156569	0.00157488	0.320586	17830	0.57092	No
Adipose-Subcutaneous	563	DRG2	ENSG00000108591.9	17	18087886	18107333	-0.00225829	0.00120157	0.0607197	17830	0.212322	No
Adipose-Subcutaneous	563	MYO15A	ENSG00000091536.16	17	18118582	18179802	0.00431818	0.00351635	0.219969	17830	0.463655	No
Adipose-Subcutaneous	563	ALKBH5	ENSG00000091542.8	17	18183078	18209954	-0.00223267	0.00161848	0.168315	17830	0.398759	No
Adipose-Subcutaneous	563	LLGL1	ENSG00000131899.10	17	18225587	18244835	0.0037409	0.00156163	0.0169361	17830	0.0936922	No
Adipose-Subcutaneous	563	FLII	ENSG00000177731.15	17	18244876	18258916	-0.00225382	0.00123508	0.0685768	17830	0.22901	No
Adipose-Subcutaneous	563	MIEF2	ENSG00000177427.12	17	18260534	18266552	0.000901881	0.00215556	0.675823	17830	0.844788	No
Adipose-Subcutaneous	563	TOP3A	ENSG00000177302.14	17	18271428	18315007	-0.00185969	0.00160482	0.247044	17830	0.493922	No
Adipose-Subcutaneous	563	SMCR8	ENSG00000176994.10	17	18315310	18327859	0.00284458	0.00166249	0.0876475	17830	0.267595	No
Adipose-Subcutaneous	563	SHMT1	ENSG00000176974.19	17	18328056	18363563	-0.0171264	0.00330285	3.05138e-07	17830	4.53384e-05	Yes
Adipose-Subcutaneous	563	LINC02076	ENSG00000220161.4	17	18411159	18414380	-0.00434589	0.0121238	0.720138	17830	0.871052	No
Adipose-Subcutaneous	563	LGALS9C	ENSG00000171916.16	17	18476737	18494945	-0.00476448	0.0143381	0.739795	17830	0.881832	No
Adipose-Subcutaneous	563	FAM106A	ENSG00000213077.5	17	18524566	18526846	-0.00629659	0.0195088	0.747004	17830	0.885527	No
Adipose-Subcutaneous	563	ZNF286B	ENSG00000249459.8	17	18658429	18682259	-0.00479196	0.00406681	0.239191	17830	0.485793	No
Adipose-Subcutaneous	563	TRIM16L	ENSG00000108448.20	17	18697998	18736118	0.0174925	0.00467368	0.000201473	17830	0.00467135	Yes
Adipose-Subcutaneous	563	FBXW10	ENSG00000171931.12	17	18744024	18779349	0.0417296	0.012133	0.000628116	17830	0.0100623	Yes
Adipose-Subcutaneous	563	TVP23B	ENSG00000171928.13	17	18780995	18806714	-0.000756531	0.00208719	0.717147	17830	0.869964	No
Adipose-Subcutaneous	563	CTD-2145A24.5	ENSG00000265478.2	17	18809956	18810940	-0.00150928	0.0116076	0.896594	17830	0.957778	No
Adipose-Subcutaneous	563	PRPSAP2	ENSG00000141127.14	17	18856299	18931287	-0.00341149	0.00163416	0.0373008	17830	0.156473	No
Adipose-Subcutaneous	563	SLC5A10	ENSG00000154025.15	17	18950345	19022595	-0.00055335	0.00678202	0.935002	17830	0.974464	No
Adipose-Subcutaneous	563	FAM83G	ENSG00000188522.14	17	18968789	19004804	-0.00923736	0.00486578	0.0581708	17830	0.206652	No
Adipose-Subcutaneous	563	GRAP	ENSG00000154016.13	17	19024215	19047637	0.000654137	0.00426723	0.878224	17830	0.948764	No
Adipose-Subcutaneous	563	RP11-160E2.6	ENSG00000262202.4	17	19112000	19112418	0.024509	0.0157167	0.119481	17830	0.324531	No
Adipose-Subcutaneous	563	GRAPL	ENSG00000189152.10	17	19127469	19159176	0.00897154	0.0112692	0.426317	17830	0.669021	No
Adipose-Subcutaneous	563	EPN2	ENSG00000072134.15	17	19215615	19336715	0.00315343	0.00199431	0.114413	17830	0.316614	No
Adipose-Subcutaneous	563	B9D1	ENSG00000108641.14	17	19337554	19378182	0.00258394	0.00238901	0.279914	17830	0.530776	No
Adipose-Subcutaneous	563	MAPK7	ENSG00000166484.19	17	19377721	19383441	0.000212792	0.00187229	0.909555	17830	0.963108	No
Adipose-Subcutaneous	563	MFAP4	ENSG00000166482.11	17	19383545	19387240	0.0053992	0.00453225	0.234065	17830	0.479864	No
Adipose-Subcutaneous	563	RNF112	ENSG00000128482.15	17	19411125	19417276	0.00330216	0.00470835	0.483391	17830	0.714958	No
Adipose-Subcutaneous	563	AC004448.5	ENSG00000235979.8	17	19417804	19492991	-0.0235351	0.0106551	0.0276056	17830	0.12875	No
Adipose-Subcutaneous	563	LINC02094	ENSG00000227078.1	17	19419035	19424357	-0.0122366	0.0127873	0.339028	17830	0.588996	No
Adipose-Subcutaneous	563	SLC47A1	ENSG00000142494.13	17	19495385	19579034	0.00441359	0.00603194	0.464666	17830	0.700397	No
Adipose-Subcutaneous	563	ALDH3A2	ENSG00000072210.18	17	19648136	19677598	0.00748923	0.0023715	0.00167714	17830	0.0196732	Yes
Adipose-Subcutaneous	563	SLC47A2	ENSG00000180638.17	17	19678288	19718979	0.00654879	0.0107755	0.54361	17830	0.757409	No
Adipose-Subcutaneous	563	ALDH3A1	ENSG00000108602.17	17	19737984	19748943	0.0175301	0.00963099	0.0692853	17830	0.230735	No
Adipose-Subcutaneous	563	ULK2	ENSG00000083290.19	17	19770830	19867936	0.00365343	0.00175772	0.0381334	17830	0.158284	No
Adipose-Subcutaneous	563	RP11-78O7.2	ENSG00000270091.1	17	19896590	19897287	0.00706002	0.00426186	0.0981884	17830	0.288276	No
Adipose-Subcutaneous	563	AKAP10	ENSG00000108599.14	17	19904302	19978343	0.00090798	0.00125541	0.469836	17830	0.704379	No
Adipose-Subcutaneous	563	SPECC1	ENSG00000128487.16	17	20009344	20319026	0.00697786	0.00275117	0.0114825	17830	0.0723947	No
Adipose-Subcutaneous	563	RP11-283C24.1	ENSG00000264215.1	17	20788071	20789216	0.00226699	0.012241	0.853144	17830	0.938175	No
Adipose-Subcutaneous	563	USP22	ENSG00000124422.11	17	20999593	21043760	-0.0016031	0.0014937	0.28364	17830	0.534187	No
Adipose-Subcutaneous	563	DHRS7B	ENSG00000109016.17	17	21123364	21193265	-0.00119238	0.00157063	0.448078	17830	0.686831	No
Adipose-Subcutaneous	563	TMEM11	ENSG00000178307.9	17	21197280	21214624	-0.000627681	0.00168221	0.709198	17830	0.865682	No
Adipose-Subcutaneous	563	NATD1	ENSG00000274180.1	17	21238870	21253410	0.00993866	0.00237492	3.33008e-05	17830	0.00136809	Yes
Adipose-Subcutaneous	563	MAP2K3	ENSG00000034152.18	17	21284672	21315240	0.0038956	0.00239428	0.104309	17830	0.299152	No
Adipose-Subcutaneous	563	KCNJ12	ENSG00000184185.9	17	21376197	21419872	0.000514712	0.00507668	0.91928	17830	0.966546	No
Adipose-Subcutaneous	563	C17orf51	ENSG00000212719.10	17	21524790	21551680	-0.00217567	0.00222963	0.3296	17830	0.579327	No
Adipose-Subcutaneous	563	MTRNR2L1	ENSG00000256618.2	17	22523111	22524562	0.000852461	0.0128512	0.947137	17830	0.979479	No
Adipose-Subcutaneous	563	WSB1	ENSG00000109046.14	17	27294076	27315926	0.00171108	0.00235358	0.467533	17830	0.702763	No
Adipose-Subcutaneous	563	RP11-173M1.4	ENSG00000266313.1	17	27333256	27348491	0.00714806	0.0103418	0.48975	17830	0.719355	No
Adipose-Subcutaneous	563	KSR1	ENSG00000141068.13	17	27456714	27625888	-0.00465555	0.00241931	0.0548373	17830	0.199094	No
Adipose-Subcutaneous	563	LGALS9	ENSG00000168961.16	17	27629798	27649560	0.00811834	0.00331667	0.0146923	17830	0.0853019	No
Adipose-Subcutaneous	563	NOS2	ENSG00000007171.16	17	27756766	27800499	-0.00949309	0.00958291	0.32231	17830	0.572687	No
Adipose-Subcutaneous	563	LYRM9	ENSG00000232859.9	17	27878314	27893383	0.00366714	0.00224412	0.102817	17830	0.296184	No
Adipose-Subcutaneous	563	NLK	ENSG00000087095.12	17	28041737	28196381	-0.00360827	0.00208222	0.083683	17830	0.25959	No
Adipose-Subcutaneous	563	TMEM97	ENSG00000109084.13	17	28319095	28328324	0.00528517	0.00376335	0.16078	17830	0.389	No
Adipose-Subcutaneous	563	IFT20	ENSG00000109083.13	17	28328686	28335489	0.003641	0.00172696	0.0354615	17830	0.151999	No
Adipose-Subcutaneous	563	TNFAIP1	ENSG00000109079.9	17	28335602	28347009	0.000324792	0.00180483	0.857254	17830	0.940085	No
Adipose-Subcutaneous	563	POLDIP2	ENSG00000004142.11	17	28347177	28357522	-0.00379819	0.00113534	0.000878614	17830	0.0126848	Yes
Adipose-Subcutaneous	563	TMEM199	ENSG00000244045.12	17	28357581	28363683	0.000321751	0.00146111	0.82579	17830	0.926362	No
Adipose-Subcutaneous	563	SARM1	ENSG00000004139.13	17	28365116	28404049	-0.000395063	0.00206715	0.848507	17830	0.9354	No
Adipose-Subcutaneous	563	VTN	ENSG00000109072.13	17	28367276	28373091	0.0167576	0.0054813	0.00234427	17830	0.0244953	Yes
Adipose-Subcutaneous	563	SLC46A1	ENSG00000076351.12	17	28394756	28407197	0.00561756	0.00280652	0.0458252	17830	0.177623	No
Adipose-Subcutaneous	563	RP11-192H23.4	ENSG00000258472.8	17	28455752	28605215	-0.00124567	0.00288725	0.666322	17830	0.838922	No
Adipose-Subcutaneous	563	UNC119	ENSG00000109103.11	17	28546707	28552668	0.00687476	0.00188404	0.000288839	17830	0.00594687	Yes
Adipose-Subcutaneous	563	PIGS	ENSG00000087111.20	17	28553383	28571872	7.82783e-05	0.0014003	0.955441	17830	0.982384	No
Adipose-Subcutaneous	563	ALDOC	ENSG00000109107.13	17	28573115	28577264	0.0165135	0.00680762	0.0156036	17830	0.0889147	No
Adipose-Subcutaneous	563	SPAG5	ENSG00000076382.16	17	28577574	28598635	0.000250104	0.00264489	0.924698	17830	0.969389	No
Adipose-Subcutaneous	563	SGK494	ENSG00000167524.14	17	28609998	28614200	-0.00400636	0.00279522	0.152353	17830	0.376927	No
Adipose-Subcutaneous	563	KIAA0100	ENSG00000007202.14	17	28614440	28645454	0.000563935	0.00142568	0.692589	17830	0.854415	No
Adipose-Subcutaneous	563	SDF2	ENSG00000132581.9	17	28648356	28662090	-0.00090759	0.00132539	0.49378	17830	0.722655	No
Adipose-Subcutaneous	563	SUPT6H	ENSG00000109111.14	17	28662190	28702684	0.000979061	0.00115796	0.398202	17830	0.646095	No
Adipose-Subcutaneous	563	PROCA1	ENSG00000167525.13	17	28703197	28711854	0.00415051	0.00356952	0.245438	17830	0.492203	No
Adipose-Subcutaneous	563	RAB34	ENSG00000109113.18	17	28714281	28718429	-0.00112038	0.00171173	0.513047	17830	0.735819	No
Adipose-Subcutaneous	563	RPL23A	ENSG00000198242.13	17	28719393	28724347	-0.00261785	0.00209264	0.211484	17830	0.453271	No
Adipose-Subcutaneous	563	TLCD1	ENSG00000160606.10	17	28724360	28727935	0.0028893	0.004377	0.509464	17830	0.733033	No
Adipose-Subcutaneous	563	NEK8	ENSG00000160602.13	17	28725897	28743455	0.00309465	0.00265675	0.244603	17830	0.491462	No
Adipose-Subcutaneous	563	TRAF4	ENSG00000076604.14	17	28743984	28750958	0.00366271	0.00317567	0.24927	17830	0.496334	No
Adipose-Subcutaneous	563	FAM222B	ENSG00000173065.13	17	28755978	28842839	-0.00105368	0.00181908	0.562671	17830	0.770777	No
Adipose-Subcutaneous	563	ERAL1	ENSG00000132591.11	17	28854938	28861067	-0.00286591	0.00126663	0.0240538	17830	0.117986	No
Adipose-Subcutaneous	563	FLOT2	ENSG00000132589.15	17	28879335	28897679	-0.00650486	0.00172912	0.000186992	17830	0.00443359	Yes
Adipose-Subcutaneous	563	DHRS13	ENSG00000167536.13	17	28898884	28903071	-0.00403588	0.00418987	0.335854	17830	0.586223	No
Adipose-Subcutaneous	563	PHF12	ENSG00000109118.13	17	28905250	28951771	-0.00224867	0.0012515	0.072929	17830	0.238286	No
Adipose-Subcutaneous	563	PIPOX	ENSG00000179761.11	17	28950683	29057220	0.00461018	0.00476742	0.333967	17830	0.583909	No
Adipose-Subcutaneous	563	MYO18A	ENSG00000196535.15	17	29071124	29180412	0.00268952	0.00243817	0.270479	17830	0.520129	No
Adipose-Subcutaneous	563	TIAF1	ENSG00000221995.5	17	29074915	29078857	-0.000769761	0.00358657	0.830142	17830	0.928215	No
Adipose-Subcutaneous	563	NUFIP2	ENSG00000108256.8	17	29255836	29294118	0.000342931	0.00165518	0.835942	17830	0.929471	No
Adipose-Subcutaneous	563	TAOK1	ENSG00000160551.11	17	29390464	29551904	0.000399083	0.00121123	0.741917	17830	0.882715	No
Adipose-Subcutaneous	563	ABHD15	ENSG00000168792.4	17	29560700	29567137	0.00171727	0.00263973	0.515615	17830	0.737893	No
Adipose-Subcutaneous	563	TP53I13	ENSG00000167543.15	17	29566052	29573157	0.000345559	0.00225586	0.878311	17830	0.948764	No
Adipose-Subcutaneous	563	GIT1	ENSG00000108262.15	17	29573469	29594054	-0.00155528	0.00150911	0.303192	17830	0.553374	No
Adipose-Subcutaneous	563	ANKRD13B	ENSG00000198720.12	17	29589769	29614755	0.00160062	0.00281387	0.569705	17830	0.775882	No
Adipose-Subcutaneous	563	CORO6	ENSG00000167549.18	17	29614762	29622907	-0.00576827	0.00380327	0.129936	17830	0.341907	No
Adipose-Subcutaneous	563	SSH2	ENSG00000141298.17	17	29625938	29930276	0.00263857	0.00245069	0.282109	17830	0.532783	No
Adipose-Subcutaneous	563	EFCAB5	ENSG00000176927.15	17	29929200	30108452	0.00446317	0.00823679	0.58814	17830	0.788046	No
Adipose-Subcutaneous	563	NSRP1	ENSG00000126653.17	17	30115521	30186475	-0.00279518	0.00151474	0.0655379	17830	0.222959	No
Adipose-Subcutaneous	563	SLC6A4	ENSG00000108576.9	17	30194319	30236002	0.00297775	0.00718958	0.678909	17830	0.84695	No
Adipose-Subcutaneous	563	BLMH	ENSG00000108578.14	17	30248195	30292042	0.000840045	0.0013791	0.542697	17830	0.756753	No
Adipose-Subcutaneous	563	CPD	ENSG00000108582.11	17	30378905	30469989	-0.00352497	0.00194389	0.0703311	17830	0.232999	No
Adipose-Subcutaneous	563	GOSR1	ENSG00000108587.15	17	30477362	30527592	-0.00158584	0.00124541	0.203442	17830	0.443542	No
Adipose-Subcutaneous	563	TBC1D29	ENSG00000266733.5	17	30557112	30563493	-0.0213492	0.010241	0.0375666	17830	0.157048	No
Adipose-Subcutaneous	563	CTD-2349P21.5	ENSG00000263603.1	17	30729469	30731202	0.00611448	0.0139416	0.661142	17830	0.83598	No
Adipose-Subcutaneous	563	CRLF3	ENSG00000176390.11	17	30769388	30824776	-0.000924142	0.00168316	0.583197	17830	0.784844	No
Adipose-Subcutaneous	563	CTD-2349P21.9	ENSG00000266490.1	17	30792372	30792833	0.000648998	0.00548336	0.905828	17830	0.961736	No
Adipose-Subcutaneous	563	ATAD5	ENSG00000176208.8	17	30831970	30895869	0.00342252	0.00242259	0.158303	17830	0.385804	No
Adipose-Subcutaneous	563	TEFM	ENSG00000172171.10	17	30897336	30906820	-0.00211784	0.00198015	0.285305	17830	0.535586	No
Adipose-Subcutaneous	563	ADAP2	ENSG00000184060.10	17	30921680	30959322	0.0066724	0.00287732	0.0207689	17830	0.107429	No
Adipose-Subcutaneous	563	RP11-848P1.3	ENSG00000265743.1	17	30964935	30965500	0.0159743	0.00563277	0.0047399	17830	0.0404248	Yes
Adipose-Subcutaneous	563	RNF135	ENSG00000181481.13	17	30968785	30999911	-0.00105913	0.00162933	0.51594	17830	0.738105	No
Adipose-Subcutaneous	563	NF1	ENSG00000196712.17	17	31094927	31382116	-0.00252016	0.00115261	0.0292076	17830	0.133806	No
Adipose-Subcutaneous	563	OMG	ENSG00000126861.4	17	31272013	31297411	0.019055	0.00681939	0.00538677	17830	0.0441185	Yes
Adipose-Subcutaneous	563	EVI2B	ENSG00000185862.6	17	31303766	31314112	0.00932221	0.00299509	0.00195314	17830	0.0218747	Yes
Adipose-Subcutaneous	563	EVI2A	ENSG00000126860.11	17	31317560	31321884	0.0150896	0.00382787	9.14002e-05	17830	0.00263274	Yes
Adipose-Subcutaneous	563	RAB11FIP4	ENSG00000131242.17	17	31391624	31538217	0.00493627	0.00465268	0.289186	17830	0.539293	No
Adipose-Subcutaneous	563	RP1-41C23.4	ENSG00000278546.1	17	31560132	31560573	-0.00394632	0.00776861	0.611673	17830	0.804594	No
Adipose-Subcutaneous	563	COPRS	ENSG00000172301.10	17	31851864	31859337	0.00119157	0.00187596	0.525582	17830	0.745523	No
Adipose-Subcutaneous	563	UTP6	ENSG00000108651.9	17	31860899	31901765	-0.00203412	0.00125245	0.104936	17830	0.300369	No
Adipose-Subcutaneous	563	CTC-542B22.2	ENSG00000263990.1	17	31873926	31886666	0.00408476	0.0035335	0.248187	17830	0.495208	No
Adipose-Subcutaneous	563	SUZ12	ENSG00000178691.10	17	31937018	32001045	-0.0016354	0.00125683	0.193741	17830	0.43172	No
Adipose-Subcutaneous	563	LRRC37B	ENSG00000185158.12	17	32007872	32053504	-0.00383514	0.00187825	0.0416497	17830	0.167105	No
Adipose-Subcutaneous	563	CTD-2095E4.5	ENSG00000277511.1	17	32127595	32128454	-0.00593521	0.0064921	0.361008	17830	0.610458	No
Adipose-Subcutaneous	563	RHOT1	ENSG00000126858.16	17	32142714	32253374	-0.00347105	0.00171378	0.0433196	17830	0.171642	No
Adipose-Subcutaneous	563	RHBDL3	ENSG00000141314.12	17	32266176	32324564	-0.0124818	0.00647299	0.0543428	17830	0.197876	No
Adipose-Subcutaneous	563	C17orf75	ENSG00000108666.9	17	32324662	32350023	-0.00234159	0.0016845	0.165076	17830	0.39444	No
Adipose-Subcutaneous	563	ZNF207	ENSG00000010244.18	17	32350203	32381886	-0.00357952	0.00114037	0.0017882	17830	0.020589	Yes
Adipose-Subcutaneous	563	RP11-227G15.10	ENSG00000274341.1	17	32408013	32408309	0.00455614	0.00526818	0.387509	17830	0.635912	No
Adipose-Subcutaneous	563	RP11-227G15.11	ENSG00000278668.1	17	32410159	32410746	0.00251417	0.00453702	0.579708	17830	0.783223	No
Adipose-Subcutaneous	563	RP11-227G15.8	ENSG00000266385.1	17	32411217	32412420	-0.00696234	0.0118504	0.557099	17830	0.766595	No
Adipose-Subcutaneous	563	RP11-227G15.9	ENSG00000264083.1	17	32430967	32432841	-0.00928614	0.010129	0.359662	17830	0.609347	No
Adipose-Subcutaneous	563	PSMD11	ENSG00000108671.9	17	32446945	32483318	-0.00167019	0.0012261	0.173703	17830	0.405865	No
Adipose-Subcutaneous	563	CDK5R1	ENSG00000176749.8	17	32486619	32491256	0.0020979	0.00395192	0.595735	17830	0.792784	No
Adipose-Subcutaneous	563	MYO1D	ENSG00000176658.16	17	32492522	32877177	0.00117642	0.00278405	0.672786	17830	0.843229	No
Adipose-Subcutaneous	563	TMEM98	ENSG00000006042.11	17	32927910	32945106	0.00357372	0.00260957	0.171421	17830	0.402376	No
Adipose-Subcutaneous	563	CCL2	ENSG00000108691.9	17	34255218	34257203	-0.0153619	0.00761547	0.0441682	17830	0.173782	No
Adipose-Subcutaneous	563	CCL7	ENSG00000108688.11	17	34270221	34272242	-0.0140107	0.0145673	0.336583	17830	0.586808	No
Adipose-Subcutaneous	563	CCL8	ENSG00000108700.4	17	34319036	34321402	-0.00048112	0.00939907	0.959195	17830	0.984086	No
Adipose-Subcutaneous	563	CCL13	ENSG00000181374.7	17	34356452	34358610	0.014146	0.00844877	0.0946433	17830	0.281483	No
Adipose-Subcutaneous	563	TMEM132E	ENSG00000181291.6	17	34580749	34639318	0.0084325	0.00835465	0.313273	17830	0.563071	No
Adipose-Subcutaneous	563	CCT6B	ENSG00000132141.13	17	34927859	34961509	0.0079965	0.00346532	0.0213991	17830	0.109545	No
Adipose-Subcutaneous	563	ZNF830	ENSG00000198783.5	17	34961530	34963775	-0.00108071	0.00193386	0.576504	17830	0.780847	No
Adipose-Subcutaneous	563	LIG3	ENSG00000005156.11	17	34980494	35005989	-0.00218002	0.00199197	0.274264	17830	0.524466	No
Adipose-Subcutaneous	563	RFFL	ENSG00000092871.16	17	35009744	35089319	-0.00123665	0.00185692	0.505716	17830	0.73041	No
Adipose-Subcutaneous	563	RP5-837J1.4	ENSG00000267457.1	17	35073831	35074374	-0.00038874	0.0127597	0.975706	17830	0.990691	No
Adipose-Subcutaneous	563	RAD51D	ENSG00000185379.20	17	35092208	35121522	0.00194811	0.00152534	0.202092	17830	0.442122	No
Adipose-Subcutaneous	563	NLE1	ENSG00000073536.17	17	35128753	35142315	-0.00354669	0.00203578	0.0820455	17830	0.256482	No
Adipose-Subcutaneous	563	UNC45B	ENSG00000141161.11	17	35147817	35189345	-0.00791195	0.0113243	0.485059	17830	0.71632	No
Adipose-Subcutaneous	563	SLFN5	ENSG00000166750.9	17	35243036	35273655	0.0035266	0.00250839	0.160321	17830	0.388386	No
Adipose-Subcutaneous	563	RP11-47L3.1	ENSG00000267364.1	17	35313502	35324900	0.00285779	0.00436923	0.513344	17830	0.736061	No
Adipose-Subcutaneous	563	SLFN11	ENSG00000172716.16	17	35350305	35373701	0.000134045	0.00235462	0.954623	17830	0.982064	No
Adipose-Subcutaneous	563	RP11-686D22.4	ENSG00000267547.1	17	35403837	35404373	0.00769687	0.00578738	0.184098	17830	0.418644	No
Adipose-Subcutaneous	563	SLFN12	ENSG00000172123.12	17	35411060	35433283	0.00390919	0.00278108	0.160406	17830	0.388487	No
Adipose-Subcutaneous	563	SLFN13	ENSG00000154760.13	17	35435096	35448837	-0.00458853	0.00325666	0.159419	17830	0.387325	No
Adipose-Subcutaneous	563	SLFN12L	ENSG00000205045.8	17	35473689	35537861	-0.00534356	0.00512103	0.297204	17830	0.547489	No
Adipose-Subcutaneous	563	SLFN14	ENSG00000236320.3	17	35548125	35558098	-0.00808159	0.0118669	0.496152	17830	0.724532	No
Adipose-Subcutaneous	563	LINC02001	ENSG00000267321.2	17	35568109	35574794	-0.000249088	0.00209994	0.905623	17830	0.961736	No
Adipose-Subcutaneous	563	PEX12	ENSG00000108733.9	17	35574844	35578863	-0.00126103	0.00222632	0.571344	17830	0.77734	No
Adipose-Subcutaneous	563	AP2B1	ENSG00000006125.17	17	35586899	35726409	-0.00381063	0.0011681	0.00117509	17830	0.0155429	Yes
Adipose-Subcutaneous	563	RASL10B	ENSG00000270885.1	17	35731649	35743521	-0.0433019	0.00638479	3.11313e-11	17830	3.08373e-08	Yes
Adipose-Subcutaneous	563	GAS2L2	ENSG00000270765.5	17	35744511	35752878	0.0211794	0.0120183	0.0785902	17830	0.249913	No
Adipose-Subcutaneous	563	MMP28	ENSG00000271447.5	17	35756249	35795707	0.0209181	0.0039722	2.01384e-07	17830	3.36024e-05	Yes
Adipose-Subcutaneous	563	C17orf50	ENSG00000270806.1	17	35760897	35765079	0.0228658	0.0132181	0.0842208	17830	0.260483	No
Adipose-Subcutaneous	563	TAF15	ENSG00000270647.5	17	35809455	35864615	0.00479055	0.00235511	0.0424282	17830	0.169314	No
Adipose-Subcutaneous	563	HEATR9	ENSG00000270379.5	17	35854951	35868891	0.00947397	0.0114212	0.407184	17830	0.654905	No
Adipose-Subcutaneous	563	CCL5	ENSG00000271503.5	17	35871491	35880793	0.00621108	0.00531312	0.242916	17830	0.489843	No
Adipose-Subcutaneous	563	CCL16	ENSG00000275152.4	17	35976493	35981496	-0.00966769	0.00693986	0.164172	17830	0.393227	No
Adipose-Subcutaneous	563	CCL14	ENSG00000276409.4	17	35983291	35986533	-0.00829092	0.00481	0.0853364	17830	0.262744	No
Adipose-Subcutaneous	563	CCL15	ENSG00000275718.1	17	35996440	36002038	-0.0116608	0.0142478	0.41347	17830	0.658648	No
Adipose-Subcutaneous	563	CCL23	ENSG00000274736.4	17	36013056	36017968	0.0023791	0.00904936	0.792726	17830	0.910546	No
Adipose-Subcutaneous	563	CCL18	ENSG00000275385.1	17	36064280	36072032	0.00238691	0.0147468	0.871477	17830	0.946985	No
Adipose-Subcutaneous	563	CCL3	ENSG00000277632.1	17	36088256	36090141	0.0031574	0.0095963	0.742266	17830	0.882903	No
Adipose-Subcutaneous	563	CCL4	ENSG00000275302.1	17	36103590	36105621	0.000396845	0.00703728	0.955051	17830	0.982209	No
Adipose-Subcutaneous	563	TBC1D3B	ENSG00000274808.5	17	36165681	36176636	-0.0242257	0.0164961	0.142532	17830	0.362124	No
Adipose-Subcutaneous	563	CCL3L3	ENSG00000276085.1	17	36194869	36196758	0.0186049	0.0168588	0.270269	17830	0.520058	No
Adipose-Subcutaneous	563	CCL4L2	ENSG00000276070.4	17	36210924	36212878	0.00960972	0.0151658	0.52658	17830	0.746113	No
Adipose-Subcutaneous	563	ZNHIT3	ENSG00000273611.4	17	36486629	36499310	-0.00360263	0.00145558	0.0136272	17830	0.0812011	No
Adipose-Subcutaneous	563	MYO19	ENSG00000278259.4	17	36495824	36543435	-0.00196577	0.00162431	0.226724	17830	0.471871	No
Adipose-Subcutaneous	563	PIGW	ENSG00000277161.1	17	36537094	36539310	-0.00582499	0.00260296	0.0256383	17830	0.122794	No
Adipose-Subcutaneous	563	GGNBP2	ENSG00000278311.4	17	36544888	36589848	-0.00271935	0.00133349	0.0419081	17830	0.167906	No
Adipose-Subcutaneous	563	DHRS11	ENSG00000278535.4	17	36591798	36600806	-0.00137886	0.00327917	0.674294	17830	0.84411	No
Adipose-Subcutaneous	563	MRM1	ENSG00000278619.4	17	36601572	36608971	-0.00659129	0.00244692	0.00728545	17830	0.0536332	No
Adipose-Subcutaneous	563	CTB-75G16.3	ENSG00000275720.1	17	36634069	36634698	-0.00742455	0.0111791	0.506879	17830	0.731147	No
Adipose-Subcutaneous	563	AATF	ENSG00000275700.4	17	36948875	37056871	-0.00575926	0.00140811	4.96887e-05	17830	0.00173716	Yes
Adipose-Subcutaneous	563	ACACA	ENSG00000278540.4	17	37084988	37406818	-0.00503401	0.00330174	0.127929	17830	0.338425	No
Adipose-Subcutaneous	563	TADA2A	ENSG00000276234.4	17	37406874	37479730	-0.00282085	0.00182185	0.122124	17830	0.329316	No
Adipose-Subcutaneous	563	DUSP14	ENSG00000276023.4	17	37489831	37513501	0.0106501	0.0034571	0.00217053	17830	0.0232157	Yes
Adipose-Subcutaneous	563	SYNRG	ENSG00000275066.4	17	37514797	37609496	-0.00411228	0.00165977	0.0135305	17830	0.0807558	No
Adipose-Subcutaneous	563	DDX52	ENSG00000278053.4	17	37610169	37642308	-0.000980162	0.00143728	0.495559	17830	0.724179	No
Adipose-Subcutaneous	563	TBC1D3L	ENSG00000274512.5	17	37977972	37989048	-0.00467146	0.0185635	0.801409	17830	0.914205	No
Adipose-Subcutaneous	563	TBC1D3D	ENSG00000274419.6	17	38003976	38014902	-0.0207097	0.0217363	0.341132	17830	0.591061	No
Adipose-Subcutaneous	563	MRPL45	ENSG00000278845.4	17	38297023	38323218	-0.00383256	0.00157702	0.0154122	17830	0.0882463	No
Adipose-Subcutaneous	563	GPR179	ENSG00000277399.4	17	38325530	38343810	0.00555428	0.0100488	0.580677	17830	0.783807	No
Adipose-Subcutaneous	563	SOCS7	ENSG00000274211.4	17	38352228	38405593	-0.00252196	0.00189503	0.183806	17830	0.418499	No
Adipose-Subcutaneous	563	ARHGAP23	ENSG00000275832.4	17	38419280	38512392	0.00199425	0.00219824	0.364704	17830	0.615026	No
Adipose-Subcutaneous	563	SRCIN1	ENSG00000277363.4	17	38530016	38605930	-0.0164863	0.00560801	0.00342491	17830	0.0319253	Yes
Adipose-Subcutaneous	563	EPOP	ENSG00000273604.1	17	38671703	38675421	-0.000384519	0.00420923	0.927247	17830	0.970721	No
Adipose-Subcutaneous	563	CTB-58E17.1	ENSG00000277969.1	17	38702452	38704747	-0.000259994	0.00274764	0.924648	17830	0.969389	No
Adipose-Subcutaneous	563	MLLT6	ENSG00000275023.4	17	38705542	38729803	0.000720572	0.00161437	0.655525	17830	0.832735	No
Adipose-Subcutaneous	563	CISD3	ENSG00000277972.1	17	38730235	38733896	-0.000444923	0.00178369	0.803115	17830	0.914811	No
Adipose-Subcutaneous	563	PCGF2	ENSG00000277258.4	17	38735045	38748378	0.00057593	0.00197192	0.770348	17830	0.899071	No
Adipose-Subcutaneous	563	PSMB3	ENSG00000277791.4	17	38752736	38764231	-0.00138005	0.00136164	0.311264	17830	0.561288	No
Adipose-Subcutaneous	563	PIP4K2B	ENSG00000276293.4	17	38765689	38800126	0.00189967	0.00123164	0.123563	17830	0.331598	No
Adipose-Subcutaneous	563	CWC25	ENSG00000273559.4	17	38800434	38825481	-0.000820392	0.00148757	0.581519	17830	0.784009	No
Adipose-Subcutaneous	563	RPL23	ENSG00000125691.12	17	38847865	38853843	-0.0059138	0.00186068	0.00156606	17830	0.0188413	Yes
Adipose-Subcutaneous	563	LASP1	ENSG00000002834.17	17	38869859	38921770	0.00403	0.00185958	0.030658	17830	0.138178	No
Adipose-Subcutaneous	563	LINC00672	ENSG00000263874.2	17	38925168	38929384	0.00933752	0.00403776	0.0211216	17830	0.10853	No
Adipose-Subcutaneous	563	RP1-56K13.5	ENSG00000266588.1	17	39003248	39013032	0.0194448	0.0130246	0.136041	17830	0.351997	No
Adipose-Subcutaneous	563	PLXDC1	ENSG00000161381.13	17	39063303	39154394	0.0115319	0.0056616	0.0421493	17830	0.168578	No
Adipose-Subcutaneous	563	CACNB1	ENSG00000067191.15	17	39173563	39197703	0.00435953	0.0022391	0.0520519	17830	0.192389	No
Adipose-Subcutaneous	563	RPL19	ENSG00000108298.9	17	39200283	39204727	-0.00379845	0.00160818	0.0185322	17830	0.0993802	No
Adipose-Subcutaneous	563	STAC2	ENSG00000141750.6	17	39210536	39225872	-0.012974	0.0120041	0.280268	17830	0.531009	No
Adipose-Subcutaneous	563	FBXL20	ENSG00000108306.11	17	39252644	39402523	0.000635456	0.00201136	0.752174	17830	0.888326	No
Adipose-Subcutaneous	563	MED1	ENSG00000125686.11	17	39404285	39451286	-0.0015883	0.0013807	0.250502	17830	0.497644	No
Adipose-Subcutaneous	563	CDK12	ENSG00000167258.13	17	39461511	39564907	-0.000988334	0.001132	0.383003	17830	0.632075	No
Adipose-Subcutaneous	563	RP11-390P24.1	ENSG00000273576.1	17	39566915	39567559	0.00406482	0.00213249	0.0571622	17830	0.204459	No
Adipose-Subcutaneous	563	AC087491.2	ENSG00000214546.3	17	39619613	39622513	0.00307368	0.011844	0.795337	17830	0.911483	No
Adipose-Subcutaneous	563	PPP1R1B	ENSG00000131771.13	17	39626740	39636626	-0.0140833	0.00725942	0.0528993	17830	0.194513	No
Adipose-Subcutaneous	563	STARD3	ENSG00000131748.15	17	39637065	39663484	0.00216746	0.00148793	0.145782	17830	0.367023	No
Adipose-Subcutaneous	563	TCAP	ENSG00000173991.5	17	39664187	39666555	0.00287224	0.00469814	0.54122	17830	0.755651	No
Adipose-Subcutaneous	563	PNMT	ENSG00000141744.3	17	39667981	39670475	0.00621057	0.00588337	0.291616	17830	0.541898	No
Adipose-Subcutaneous	563	PGAP3	ENSG00000161395.13	17	39671122	39696797	0.00314089	0.00176436	0.075607	17830	0.243863	No
Adipose-Subcutaneous	563	ERBB2	ENSG00000141736.13	17	39688108	39730353	0.0034181	0.00224557	0.128555	17830	0.339526	No
Adipose-Subcutaneous	563	MIEN1	ENSG00000141741.11	17	39729156	39730787	-0.00255451	0.0014103	0.0706455	17830	0.233737	No
Adipose-Subcutaneous	563	GRB7	ENSG00000141738.13	17	39737927	39747291	0.0163496	0.00805447	0.0428578	17830	0.17039	No
Adipose-Subcutaneous	563	IKZF3	ENSG00000161405.16	17	39757715	39864188	0.0129571	0.005096	0.0112804	17830	0.0714746	No
Adipose-Subcutaneous	563	GSDMB	ENSG00000073605.18	17	39904595	39918650	-0.026185	0.0048958	1.31107e-07	17830	2.54092e-05	Yes
Adipose-Subcutaneous	563	ORMDL3	ENSG00000172057.9	17	39921041	39927601	-0.0202937	0.00338741	3.80944e-09	17830	1.5467e-06	Yes
Adipose-Subcutaneous	563	RP11-387H17.4	ENSG00000264968.1	17	39927742	39939601	-0.051741	0.0138822	0.000214041	17830	0.00482646	Yes
Adipose-Subcutaneous	563	GSDMA	ENSG00000167914.11	17	39953263	39977766	0.00791188	0.0208819	0.704921	17830	0.862422	No
Adipose-Subcutaneous	563	PSMD3	ENSG00000108344.14	17	39980797	39997960	-0.000697822	0.00114813	0.543583	17830	0.757409	No
Adipose-Subcutaneous	563	CSF3	ENSG00000108342.12	17	40015361	40017813	-0.0190961	0.0174712	0.274878	17830	0.524973	No
Adipose-Subcutaneous	563	MED24	ENSG00000008838.19	17	40019097	40061215	-0.00166444	0.00163649	0.309569	17830	0.559855	No
Adipose-Subcutaneous	563	THRA	ENSG00000126351.12	17	40058290	40093867	-0.000911263	0.00221224	0.680562	17830	0.847737	No
Adipose-Subcutaneous	563	NR1D1	ENSG00000126368.5	17	40092787	40100725	0.000937966	0.00774923	0.903704	17830	0.960769	No
Adipose-Subcutaneous	563	MSL1	ENSG00000188895.11	17	40122298	40136916	-0.00209253	0.00160513	0.192907	17830	0.430587	No
Adipose-Subcutaneous	563	CASC3	ENSG00000108349.16	17	40140323	40172183	-0.00108372	0.00151344	0.474259	17830	0.708211	No
Adipose-Subcutaneous	563	RAPGEFL1	ENSG00000108352.11	17	40177010	40195656	-0.00252929	0.00351283	0.471826	17830	0.705997	No
Adipose-Subcutaneous	563	WIPF2	ENSG00000171475.13	17	40219304	40284136	-0.00160189	0.00135888	0.238985	17830	0.485621	No
Adipose-Subcutaneous	563	CDC6	ENSG00000094804.9	17	40287633	40304657	-0.00408583	0.00470063	0.385119	17830	0.633732	No
Adipose-Subcutaneous	563	RARA	ENSG00000131759.17	17	40309192	40357643	-0.000809192	0.00237497	0.733449	17830	0.878562	No
Adipose-Subcutaneous	563	TOP2A	ENSG00000131747.14	17	40388516	40417950	-0.0017502	0.00443761	0.69344	17830	0.85511	No
Adipose-Subcutaneous	563	IGFBP4	ENSG00000141753.6	17	40443461	40457731	0.00427584	0.0028223	0.130352	17830	0.342599	No
Adipose-Subcutaneous	563	TNS4	ENSG00000131746.12	17	40475828	40501597	-0.00361143	0.00859701	0.674594	17830	0.844248	No
Adipose-Subcutaneous	563	RP5-1028K7.2	ENSG00000266088.5	17	40517026	40527002	0.0106732	0.0123453	0.387663	17830	0.635941	No
Adipose-Subcutaneous	563	CCR7	ENSG00000126353.3	17	40553769	40565472	0.0110699	0.00551153	0.045087	17830	0.175816	No
Adipose-Subcutaneous	563	SMARCE1	ENSG00000073584.18	17	40624962	40648299	-0.00271226	0.00119613	0.0237509	17830	0.117148	No
Adipose-Subcutaneous	563	KRT222	ENSG00000213424.8	17	40654665	40665181	-0.00810418	0.00625777	0.195852	17830	0.434333	No
Adipose-Subcutaneous	563	KRT24	ENSG00000167916.4	17	40697991	40703750	0.0131626	0.0124643	0.291431	17830	0.541668	No
Adipose-Subcutaneous	563	KRT27	ENSG00000171446.6	17	40776808	40782534	0.00780236	0.0154881	0.614631	17830	0.806561	No
Adipose-Subcutaneous	563	KRT10	ENSG00000186395.7	17	40818117	40822595	0.00425633	0.00401148	0.289147	17830	0.539277	No
Adipose-Subcutaneous	563	TMEM99	ENSG00000167920.8	17	40819162	40836274	-0.00126369	0.00231332	0.58511	17830	0.785994	No
Adipose-Subcutaneous	563	KRT12	ENSG00000187242.4	17	40861303	40867210	0.0206473	0.012743	0.105753	17830	0.30174	No
Adipose-Subcutaneous	563	KRT23	ENSG00000108244.16	17	40922696	40937634	-0.0128965	0.0117176	0.271557	17830	0.521303	No
Adipose-Subcutaneous	563	KRTAP1-5	ENSG00000221852.4	17	41026026	41027202	0.0408022	0.016756	0.0152104	17830	0.0873996	No
Adipose-Subcutaneous	563	KRT31	ENSG00000094796.4	17	41393724	41397592	-0.0131651	0.0161816	0.416241	17830	0.660988	No
Adipose-Subcutaneous	563	KRT36	ENSG00000126337.13	17	41486136	41492546	-0.0062124	0.013933	0.655864	17830	0.833029	No
Adipose-Subcutaneous	563	KRT13	ENSG00000171401.14	17	41500981	41505705	-0.000602219	0.0109259	0.956064	17830	0.982528	No
Adipose-Subcutaneous	563	KRT15	ENSG00000171346.15	17	41513743	41522529	0.012103	0.00862484	0.161109	17830	0.389393	No
Adipose-Subcutaneous	563	KRT19	ENSG00000171345.13	17	41523617	41528308	0.00704712	0.00682832	0.302513	17830	0.552508	No
Adipose-Subcutaneous	563	LINC00974	ENSG00000226629.1	17	41549606	41554495	-0.0407874	0.0144026	0.00479906	17830	0.0407657	Yes
Adipose-Subcutaneous	563	KRT14	ENSG00000186847.5	17	41582279	41586921	-0.00437251	0.00676034	0.518043	17830	0.739877	No
Adipose-Subcutaneous	563	KRT16	ENSG00000186832.8	17	41609778	41615899	-0.00564503	0.0168616	0.737916	17830	0.88119	No
Adipose-Subcutaneous	563	KRT17	ENSG00000128422.15	17	41619437	41624842	0.0140537	0.00967044	0.14673	17830	0.367907	No
Adipose-Subcutaneous	563	EIF1	ENSG00000173812.10	17	41688887	41692668	-0.00748021	0.0016834	1.07394e-05	17830	0.000610626	Yes
Adipose-Subcutaneous	563	HAP1	ENSG00000173805.15	17	41717742	41734644	-0.00226103	0.0108817	0.835477	17830	0.929408	No
Adipose-Subcutaneous	563	JUP	ENSG00000173801.16	17	41754604	41786931	-0.00694316	0.00304403	0.0229416	17830	0.114676	No
Adipose-Subcutaneous	563	P3H4	ENSG00000141696.12	17	41801947	41812604	0.0066975	0.0026594	0.0120755	17830	0.0747332	No
Adipose-Subcutaneous	563	FKBP10	ENSG00000141756.18	17	41812680	41823217	0.00397252	0.00200499	0.048061	17830	0.182909	No
Adipose-Subcutaneous	563	NT5C3B	ENSG00000141698.16	17	41825200	41836263	-0.00183852	0.00212094	0.386414	17830	0.635001	No
Adipose-Subcutaneous	563	KLHL10	ENSG00000161594.6	17	41835685	41848384	0.00125613	0.00459992	0.784899	17830	0.906923	No
Adipose-Subcutaneous	563	KLHL11	ENSG00000178502.5	17	41853545	41865431	-0.00247082	0.00393678	0.530514	17830	0.748434	No
Adipose-Subcutaneous	563	ACLY	ENSG00000131473.16	17	41866908	41930542	-0.00245489	0.00449225	0.584966	17830	0.78592	No
Adipose-Subcutaneous	563	TTC25	ENSG00000204815.9	17	41930635	41965651	-0.00903159	0.00407372	0.0270357	17830	0.12729	No
Adipose-Subcutaneous	563	CNP	ENSG00000173786.16	17	41966741	41977731	-0.00111567	0.00155923	0.474592	17830	0.708327	No
Adipose-Subcutaneous	563	DNAJC7	ENSG00000168259.14	17	41981855	42021376	-0.00374676	0.00129836	0.00406053	17830	0.0361418	Yes
Adipose-Subcutaneous	563	NKIRAS2	ENSG00000168256.17	17	42011382	42025575	0.00159019	0.00130478	0.223472	17830	0.468024	No
Adipose-Subcutaneous	563	ZNF385C	ENSG00000187595.15	17	42025645	42098479	-0.00687189	0.00476821	0.150109	17830	0.373181	No
Adipose-Subcutaneous	563	CTD-2132N18.2	ENSG00000267221.2	17	42038232	42050614	0.00219517	0.00315826	0.487317	17830	0.717682	No
Adipose-Subcutaneous	563	DHX58	ENSG00000108771.12	17	42101404	42112733	0.00521328	0.00246668	0.0350171	17830	0.15095	No
Adipose-Subcutaneous	563	KAT2A	ENSG00000108773.10	17	42113108	42121358	0.00351316	0.00197736	0.0761802	17830	0.245204	No
Adipose-Subcutaneous	563	HSPB9	ENSG00000260325.1	17	42121431	42123352	-0.00329306	0.00555188	0.553333	17830	0.764622	No
Adipose-Subcutaneous	563	RAB5C	ENSG00000108774.14	17	42124976	42154998	-0.00298108	0.00126321	0.0186329	17830	0.0997669	No
Adipose-Subcutaneous	563	KCNH4	ENSG00000089558.8	17	42156891	42181278	-0.00872844	0.0052087	0.0943666	17830	0.280941	No
Adipose-Subcutaneous	563	GHDC	ENSG00000167925.15	17	42188799	42194532	0.00191643	0.00179992	0.287474	17830	0.537621	No
Adipose-Subcutaneous	563	STAT5B	ENSG00000173757.9	17	42199168	42276707	-0.00348805	0.00146876	0.0179048	17830	0.0971522	No
Adipose-Subcutaneous	563	STAT5A	ENSG00000126561.16	17	42287547	42311943	-0.00430646	0.00222809	0.0537819	17830	0.196475	No
Adipose-Subcutaneous	563	STAT3	ENSG00000168610.14	17	42313324	42388568	-0.0053346	0.00159933	0.000909773	17830	0.012977	Yes
Adipose-Subcutaneous	563	PTRF	ENSG00000177469.12	17	42402452	42423517	0.00639366	0.00194599	0.00108374	17830	0.0146832	Yes
Adipose-Subcutaneous	563	ATP6V0A1	ENSG00000033627.16	17	42458844	42522611	-0.0060154	0.0018455	0.00118623	17830	0.0156208	Yes
Adipose-Subcutaneous	563	NAGLU	ENSG00000108784.9	17	42536172	42544449	0.00380358	0.00202768	0.061218	17830	0.21308	No
Adipose-Subcutaneous	563	HSD17B1	ENSG00000108786.10	17	42549214	42555213	0.00374512	0.00317083	0.238074	17830	0.484541	No
Adipose-Subcutaneous	563	COASY	ENSG00000068120.14	17	42561467	42566275	-0.00078196	0.00146532	0.593807	17830	0.791358	No
Adipose-Subcutaneous	563	MLX	ENSG00000108788.11	17	42567068	42573239	-0.00845493	0.00171008	1.02175e-06	17830	0.000112456	Yes
Adipose-Subcutaneous	563	PSMC3IP	ENSG00000131470.14	17	42573311	42577831	-0.00716592	0.00286021	0.0125246	17830	0.0767137	No
Adipose-Subcutaneous	563	FAM134C	ENSG00000141699.10	17	42579513	42609675	-9.07361e-05	0.00193684	0.962652	17830	0.985849	No
Adipose-Subcutaneous	563	TUBG1	ENSG00000131462.7	17	42609728	42615234	-0.00789822	0.00208255	0.000165892	17830	0.00412532	Yes
Adipose-Subcutaneous	563	TUBG2	ENSG00000037042.8	17	42659305	42667006	0.00758345	0.00190703	7.94152e-05	17830	0.00239458	Yes
Adipose-Subcutaneous	563	PLEKHH3	ENSG00000068137.14	17	42667914	42676994	0.00192841	0.00262405	0.462719	17830	0.698864	No
Adipose-Subcutaneous	563	CCR10	ENSG00000184451.5	17	42678889	42683820	-0.00176768	0.00334827	0.597758	17830	0.794231	No
Adipose-Subcutaneous	563	CNTNAP1	ENSG00000108797.11	17	42683918	42699814	-0.00753315	0.00252663	0.00299756	17830	0.0292058	Yes
Adipose-Subcutaneous	563	EZH1	ENSG00000108799.12	17	42700275	42745049	-0.00157364	0.00142167	0.268831	17830	0.518358	No
Adipose-Subcutaneous	563	CTD-3193K9.11	ENSG00000273650.1	17	42751289	42751717	-0.0150786	0.00486501	0.00204001	17830	0.0224527	Yes
Adipose-Subcutaneous	563	RAMP2-AS1	ENSG00000197291.8	17	42753914	42761193	-0.0216456	0.00378754	1.81457e-08	17830	5.6761e-06	Yes
Adipose-Subcutaneous	563	RAMP2	ENSG00000131477.10	17	42761258	42763041	-0.00847122	0.00325325	0.00946938	17830	0.0635929	No
Adipose-Subcutaneous	563	VPS25	ENSG00000131475.6	17	42773436	42779599	0.000519412	0.00129787	0.689165	17830	0.852433	No
Adipose-Subcutaneous	563	WNK4	ENSG00000126562.16	17	42780678	42796936	-0.00670166	0.00901946	0.457791	17830	0.695088	No
Adipose-Subcutaneous	563	COA3	ENSG00000183978.7	17	42795383	42798704	-0.00278642	0.0014003	0.0471073	17830	0.180551	No
Adipose-Subcutaneous	563	CNTD1	ENSG00000176563.9	17	42798792	42811587	-0.00108872	0.00302063	0.718666	17830	0.870576	No
Adipose-Subcutaneous	563	BECN1	ENSG00000126581.12	17	42811655	42833141	-0.00256745	0.00138849	0.0649901	17830	0.221853	No
Adipose-Subcutaneous	563	PSME3	ENSG00000131467.10	17	42824385	42843758	-0.00211964	0.00135063	0.117146	17830	0.320601	No
Adipose-Subcutaneous	563	AOC2	ENSG00000131480.8	17	42844600	42850707	0.0160296	0.00452492	0.000430555	17830	0.00780955	Yes
Adipose-Subcutaneous	563	AOC3	ENSG00000131471.6	17	42851184	42858130	0.000627404	0.0029838	0.833536	17830	0.929026	No
Adipose-Subcutaneous	563	LINC00671	ENSG00000213373.7	17	42874670	42898704	-0.000674558	0.0049573	0.891814	17830	0.955476	No
Adipose-Subcutaneous	563	AARSD1	ENSG00000266967.6	17	42950526	42964498	-0.00131436	0.00134043	0.327255	17830	0.576918	No
Adipose-Subcutaneous	563	PTGES3L	ENSG00000267060.5	17	42968088	42980433	-0.0178728	0.0081246	0.0282407	17830	0.130686	No
Adipose-Subcutaneous	563	RUNDC1	ENSG00000198863.7	17	42980565	42993690	0.00337861	0.00163724	0.039532	17830	0.161924	No
Adipose-Subcutaneous	563	RPL27	ENSG00000131469.12	17	42998273	43002959	-0.00394754	0.00179446	0.0282402	17830	0.130686	No
Adipose-Subcutaneous	563	IFI35	ENSG00000068079.7	17	43006725	43014456	-0.00553529	0.00249827	0.0271311	17830	0.127537	No
Adipose-Subcutaneous	563	VAT1	ENSG00000108828.15	17	43014605	43025123	-0.00283702	0.00206629	0.170321	17830	0.401509	No
Adipose-Subcutaneous	563	RND2	ENSG00000108830.9	17	43025241	43032036	-0.00688652	0.00436258	0.115026	17830	0.317724	No
Adipose-Subcutaneous	563	BRCA1	ENSG00000012048.20	17	43044295	43125483	0.00272259	0.0027859	0.328869	17830	0.578791	No
Adipose-Subcutaneous	563	RP11-242D8.1	ENSG00000267002.2	17	43148368	43171037	-0.000572556	0.00158136	0.717444	17830	0.870029	No
Adipose-Subcutaneous	563	NBR1	ENSG00000188554.13	17	43171202	43211689	-0.000471631	0.00108457	0.66384	17830	0.837269	No
Adipose-Subcutaneous	563	TMEM106A	ENSG00000184988.8	17	43211835	43220041	0.000681298	0.00264427	0.796774	17830	0.912292	No
Adipose-Subcutaneous	563	LINC00854	ENSG00000236383.8	17	43216941	43305397	0.00415202	0.00380702	0.275925	17830	0.526063	No
Adipose-Subcutaneous	563	LINC00910	ENSG00000188825.13	17	43369845	43389199	0.000157192	0.00265922	0.952885	17830	0.981286	No
Adipose-Subcutaneous	563	ARL4D	ENSG00000175906.4	17	43398959	43401137	-0.00546577	0.00510694	0.284978	17830	0.535396	No
Adipose-Subcutaneous	563	DHX8	ENSG00000067596.10	17	43483865	43544463	-0.00264348	0.00129191	0.0412216	17830	0.166403	No
Adipose-Subcutaneous	563	ETV4	ENSG00000175832.12	17	43527844	43579620	-0.0149809	0.00858119	0.0814158	17830	0.255032	No
Adipose-Subcutaneous	563	MEOX1	ENSG00000005102.12	17	43640388	43661954	0.00498675	0.00488391	0.307683	17830	0.557803	No
Adipose-Subcutaneous	563	CTC-501O10.1	ENSG00000267440.1	17	43680273	43705884	-0.00662626	0.0109582	0.545641	17830	0.758757	No
Adipose-Subcutaneous	563	SOST	ENSG00000167941.2	17	43753731	43758788	-0.00780449	0.0158997	0.623727	17830	0.812386	No
Adipose-Subcutaneous	563	DUSP3	ENSG00000108861.8	17	43766121	43778988	-0.00368026	0.0017458	0.035485	17830	0.152018	No
Adipose-Subcutaneous	563	MPP3	ENSG00000161647.18	17	43800799	43833170	0.00914029	0.00299729	0.00240427	17830	0.0249071	Yes
Adipose-Subcutaneous	563	CD300LG	ENSG00000161649.12	17	43847148	43863629	-0.00881007	0.00464497	0.0584012	17830	0.207264	No
Adipose-Subcutaneous	563	MPP2	ENSG00000108852.14	17	43875357	43909711	-0.00137845	0.0033672	0.682427	17830	0.84872	No
Adipose-Subcutaneous	563	NAGS	ENSG00000161653.10	17	44004546	44009060	-0.00659186	0.00619483	0.287762	17830	0.537802	No
Adipose-Subcutaneous	563	TMEM101	ENSG00000091947.9	17	44011188	44023946	-0.00160143	0.00148062	0.279915	17830	0.530776	No
Adipose-Subcutaneous	563	LSM12	ENSG00000161654.9	17	44034635	44067619	-0.008586	0.002085	4.4196e-05	17830	0.0016181	Yes
Adipose-Subcutaneous	563	G6PC3	ENSG00000141349.8	17	44070735	44076344	-0.000246933	0.001761	0.888536	17830	0.953542	No
Adipose-Subcutaneous	563	HDAC5	ENSG00000108840.15	17	44076746	44123702	-0.00208304	0.00162928	0.201619	17830	0.441647	No
Adipose-Subcutaneous	563	C17orf53	ENSG00000125319.14	17	44141906	44162476	-0.0157716	0.00414061	0.000155523	17830	0.00391111	Yes
Adipose-Subcutaneous	563	ASB16	ENSG00000161664.6	17	44170447	44179083	-0.00158988	0.00398914	0.690381	17830	0.853252	No
Adipose-Subcutaneous	563	TMUB2	ENSG00000168591.15	17	44186970	44191731	-0.00125584	0.00108369	0.247025	17830	0.493922	No
Adipose-Subcutaneous	563	ATXN7L3	ENSG00000087152.15	17	44191805	44200113	0.000641768	0.00133261	0.630295	17830	0.816607	No
Adipose-Subcutaneous	563	UBTF	ENSG00000108312.14	17	44205033	44221626	0.00188591	0.00171461	0.271863	17830	0.521609	No
Adipose-Subcutaneous	563	SLC4A1	ENSG00000004939.13	17	44248385	44268141	0.0204775	0.0135687	0.131838	17830	0.344942	No
Adipose-Subcutaneous	563	RUNDC3A	ENSG00000108309.13	17	44308559	44318671	0.00578179	0.00796744	0.46835	17830	0.703097	No
Adipose-Subcutaneous	563	SLC25A39	ENSG00000013306.15	17	44319625	44324870	-0.00198578	0.00151555	0.190662	17830	0.427772	No
Adipose-Subcutaneous	563	GRN	ENSG00000030582.17	17	44345086	44353102	0.005495	0.00191495	0.00427169	17830	0.0374272	Yes
Adipose-Subcutaneous	563	FAM171A2	ENSG00000161682.14	17	44353215	44363875	0.00864168	0.00610174	0.157274	17830	0.38422	No
Adipose-Subcutaneous	563	ITGA2B	ENSG00000005961.17	17	44372180	44389505	-0.00309325	0.00464125	0.505395	17830	0.730183	No
Adipose-Subcutaneous	563	GPATCH8	ENSG00000186566.12	17	44397416	44503404	-0.00252559	0.00166144	0.129065	17830	0.340317	No
Adipose-Subcutaneous	563	FZD2	ENSG00000180340.6	17	44557459	44559570	0.00384903	0.00499767	0.441538	17830	0.680544	No
Adipose-Subcutaneous	563	MEIOC	ENSG00000180336.17	17	44656404	44689857	0.00794265	0.00580756	0.171993	17830	0.403346	No
Adipose-Subcutaneous	563	CCDC43	ENSG00000180329.13	17	44673069	44689612	0.00317702	0.00158881	0.0460409	17830	0.178265	No
Adipose-Subcutaneous	563	DBF4B	ENSG00000161692.17	17	44708608	44752264	0.00178792	0.00301192	0.553018	17830	0.764334	No
Adipose-Subcutaneous	563	ADAM11	ENSG00000073670.13	17	44759031	44781846	0.00985855	0.004028	0.0147018	17830	0.0853019	No
Adipose-Subcutaneous	563	CTC-296K1.3	ENSG00000267505.1	17	44793199	44794474	-0.00723247	0.00770711	0.34845	17830	0.598317	No
Adipose-Subcutaneous	563	CTC-296K1.4	ENSG00000267405.1	17	44794747	44797783	-0.0267823	0.00825886	0.0012563	17830	0.0162908	Yes
Adipose-Subcutaneous	563	GJC1	ENSG00000182963.9	17	44798448	44830816	-0.00116804	0.00319841	0.715108	17830	0.869273	No
Adipose-Subcutaneous	563	HIGD1B	ENSG00000131097.6	17	44846353	44849388	-0.00664269	0.00819548	0.417991	17830	0.661881	No
Adipose-Subcutaneous	563	EFTUD2	ENSG00000108883.12	17	44849943	44899662	-0.00303633	0.00126092	0.0163721	17830	0.0915509	No
Adipose-Subcutaneous	563	GFAP	ENSG00000131095.12	17	44905391	44916937	-0.00682779	0.00841997	0.417777	17830	0.661809	No
Adipose-Subcutaneous	563	KIF18B	ENSG00000186185.13	17	44924709	44947711	-0.00536795	0.00770102	0.486075	17830	0.716909	No
Adipose-Subcutaneous	563	C1QL1	ENSG00000131094.3	17	44959693	44968071	-0.0104975	0.0110082	0.340708	17830	0.590534	No
Adipose-Subcutaneous	563	DCAKD	ENSG00000172992.11	17	45023340	45061109	0.00648898	0.00192394	0.000797442	17830	0.0118487	Yes
Adipose-Subcutaneous	563	NMT1	ENSG00000136448.11	17	45051662	45108966	-0.00130543	0.00131805	0.322411	17830	0.572687	No
Adipose-Subcutaneous	563	PLCD3	ENSG00000161714.11	17	45109017	45133354	0.00414982	0.00307201	0.177309	17830	0.41052	No
Adipose-Subcutaneous	563	ACBD4	ENSG00000181513.14	17	45132600	45144181	0.00678677	0.0020561	0.00102766	17830	0.0141723	Yes
Adipose-Subcutaneous	563	AC142472.6	ENSG00000276728.1	17	45146730	45148470	0.00851775	0.00296589	0.00424009	17830	0.0371868	Yes
Adipose-Subcutaneous	563	HEXIM1	ENSG00000186834.3	17	45148502	45152101	0.00348486	0.00198962	0.0804229	17830	0.253012	No
Adipose-Subcutaneous	563	HEXIM2	ENSG00000168517.10	17	45160700	45162859	0.00573803	0.00309941	0.0646669	17830	0.221222	No
Adipose-Subcutaneous	563	FMNL1	ENSG00000184922.13	17	45222223	45247266	0.00886279	0.00210665	3.02851e-05	17830	0.00125578	Yes
Adipose-Subcutaneous	563	MAP3K14	ENSG00000006062.14	17	45263392	45317040	0.00252457	0.00213526	0.237597	17830	0.484205	No
Adipose-Subcutaneous	563	ARHGAP27	ENSG00000159314.11	17	45393902	45434421	0.00435896	0.00208941	0.0374267	17830	0.156684	No
Adipose-Subcutaneous	563	PLEKHM1	ENSG00000225190.10	17	45435900	45490749	0.00119066	0.00165072	0.47104	17830	0.705472	No
Adipose-Subcutaneous	563	RP11-798G7.6	ENSG00000267198.1	17	45545804	45563230	-0.0178543	0.0125518	0.155472	17830	0.381302	No
Adipose-Subcutaneous	563	CRHR1	ENSG00000120088.14	17	45784280	45835828	-0.0362105	0.0162708	0.0264599	17830	0.125426	No
Adipose-Subcutaneous	563	MAPT	ENSG00000186868.15	17	45894382	46028334	0.0066962	0.00470874	0.15558	17830	0.381514	No
Adipose-Subcutaneous	563	KANSL1	ENSG00000120071.13	17	46029916	46225389	-0.00433969	0.00185864	0.019915	17830	0.104652	No
Adipose-Subcutaneous	563	ARL17B	ENSG00000228696.8	17	46274784	46361797	-0.00164072	0.00926705	0.859536	17830	0.940968	No
Adipose-Subcutaneous	563	LRRC37A	ENSG00000176681.14	17	46292733	46337794	0.00626511	0.00658635	0.341914	17830	0.591762	No
Adipose-Subcutaneous	563	LRRC37A2	ENSG00000238083.7	17	46511511	46553449	0.00171825	0.00626332	0.783932	17830	0.906618	No
Adipose-Subcutaneous	563	ARL17A	ENSG00000185829.17	17	46516702	46579682	-0.00905672	0.00623118	0.146678	17830	0.367907	No
Adipose-Subcutaneous	563	NSF	ENSG00000073969.18	17	46590669	46757464	0.00219975	0.00159309	0.167908	17830	0.398377	No
Adipose-Subcutaneous	563	WNT3	ENSG00000108379.9	17	46762506	46833058	-0.0140576	0.00721456	0.0518709	17830	0.191839	No
Adipose-Subcutaneous	563	WNT9B	ENSG00000158955.10	17	46833201	46886730	-0.0119256	0.011787	0.312103	17830	0.561873	No
Adipose-Subcutaneous	563	GOSR2	ENSG00000108433.16	17	46923075	46975524	-0.00196864	0.00129474	0.128973	17830	0.340225	No
Adipose-Subcutaneous	563	RPRML	ENSG00000179673.4	17	46978156	46979248	-0.00626896	0.0142469	0.660096	17830	0.835072	No
Adipose-Subcutaneous	563	CDC27	ENSG00000004897.11	17	47117703	47189422	-0.00130384	0.00121745	0.284665	17830	0.53506	No
Adipose-Subcutaneous	563	MYL4	ENSG00000198336.9	17	47200446	47223679	0.00831154	0.00730469	0.255693	17830	0.503702	No
Adipose-Subcutaneous	563	ITGB3	ENSG00000259207.7	17	47253846	47311816	-0.00808664	0.00385932	0.0366037	17830	0.154986	No
Adipose-Subcutaneous	563	EFCAB13	ENSG00000178852.15	17	47323290	47441312	-0.00131668	0.0032109	0.68192	17830	0.848527	No
Adipose-Subcutaneous	563	NPEPPS	ENSG00000141279.15	17	47522942	47623276	-0.00584313	0.00144961	6.35567e-05	17830	0.00205293	Yes
Adipose-Subcutaneous	563	KPNB1	ENSG00000108424.9	17	47649476	47685505	-0.00552807	0.00134555	4.60091e-05	17830	0.00166736	Yes
Adipose-Subcutaneous	563	TBKBP1	ENSG00000198933.9	17	47694081	47712050	0.00226577	0.00200212	0.258268	17830	0.506368	No
Adipose-Subcutaneous	563	TBX21	ENSG00000073861.2	17	47733244	47746119	0.00544997	0.00566454	0.336419	17830	0.58677	No
Adipose-Subcutaneous	563	OSBPL7	ENSG00000006025.11	17	47807372	47821834	0.00494674	0.00195733	0.0117783	17830	0.0735576	No
Adipose-Subcutaneous	563	MRPL10	ENSG00000159111.12	17	47823272	47831534	-0.00350923	0.00128446	0.00649947	17830	0.0497466	Yes
Adipose-Subcutaneous	563	LRRC46	ENSG00000141294.9	17	47831627	47837691	-0.00936431	0.00495503	0.0593112	17830	0.209451	No
Adipose-Subcutaneous	563	SCRN2	ENSG00000141295.13	17	47837714	47841333	-0.00131243	0.00263268	0.618325	17830	0.809451	No
Adipose-Subcutaneous	563	SP6	ENSG00000189120.4	17	47844908	47855874	0.00147308	0.0081339	0.856354	17830	0.939726	No
Adipose-Subcutaneous	563	RP11-6N17.2	ENSG00000266821.1	17	47879472	47882398	-0.00138837	0.013004	0.915015	17830	0.964733	No
Adipose-Subcutaneous	563	SP2	ENSG00000167182.13	17	47896150	47928957	-0.00195967	0.00188046	0.297821	17830	0.548116	No
Adipose-Subcutaneous	563	PNPO	ENSG00000108439.9	17	47941506	47948288	-0.00112583	0.00229741	0.6243	17830	0.812799	No
Adipose-Subcutaneous	563	PRR15L	ENSG00000167183.2	17	47951967	47957878	0.0082471	0.0130135	0.526521	17830	0.746113	No
Adipose-Subcutaneous	563	CDK5RAP3	ENSG00000108465.14	17	47967810	47981772	0.00171786	0.00160325	0.284431	17830	0.53498	No
Adipose-Subcutaneous	563	COPZ2	ENSG00000005243.9	17	48026167	48038030	0.00451734	0.00219709	0.0402559	17830	0.163948	No
Adipose-Subcutaneous	563	NFE2L1	ENSG00000082641.15	17	48048329	48061487	0.00457451	0.00192685	0.0179404	17830	0.0972392	No
Adipose-Subcutaneous	563	RP5-890E16.5	ENSG00000278765.1	17	48066704	48067293	0.00804869	0.00794626	0.311565	17830	0.561363	No
Adipose-Subcutaneous	563	CBX1	ENSG00000108468.14	17	48070052	48101521	-0.00266588	0.00158998	0.0941838	17830	0.280506	No
Adipose-Subcutaneous	563	SNX11	ENSG00000002919.14	17	48103357	48123074	-0.00184547	0.00175479	0.293419	17830	0.543492	No
Adipose-Subcutaneous	563	SKAP1	ENSG00000141293.15	17	48133440	48430275	0.00873583	0.0043754	0.0463717	17830	0.179083	No
Adipose-Subcutaneous	563	HOXB2	ENSG00000173917.10	17	48540894	48544989	0.000251448	0.00349348	0.942647	17830	0.978015	No
Adipose-Subcutaneous	563	HOXB3	ENSG00000120093.11	17	48548870	48590272	-0.000586692	0.00271988	0.829299	17830	0.92757	No
Adipose-Subcutaneous	563	HOXB4	ENSG00000182742.5	17	48575513	48579629	-0.00475243	0.00300583	0.114446	17830	0.316614	No
Adipose-Subcutaneous	563	HOXB5	ENSG00000120075.5	17	48591257	48593961	-0.0142479	0.00471277	0.00261922	17830	0.0264894	Yes
Adipose-Subcutaneous	563	HOXB6	ENSG00000108511.9	17	48595751	48604992	-0.0174605	0.00418227	3.47433e-05	17830	0.00139208	Yes
Adipose-Subcutaneous	563	HOXB7	ENSG00000260027.4	17	48607227	48633572	-0.00140163	0.00256975	0.585681	17830	0.786423	No
Adipose-Subcutaneous	563	HOXB8	ENSG00000120068.6	17	48611377	48614939	-0.0134498	0.00650403	0.0391226	17830	0.161024	No
Adipose-Subcutaneous	563	HOXB9	ENSG00000170689.9	17	48621159	48626356	-0.00702325	0.00906422	0.438778	17830	0.678056	No
Adipose-Subcutaneous	563	PRAC2	ENSG00000229637.3	17	48723168	48724758	-0.00419465	0.0132349	0.751412	17830	0.887969	No
Adipose-Subcutaneous	563	HOXB13	ENSG00000159184.7	17	48724763	48729178	-0.000758892	0.0136404	0.955653	17830	0.982492	No
Adipose-Subcutaneous	563	TTLL6	ENSG00000170703.15	17	48762235	48817214	-0.0133473	0.0100412	0.184326	17830	0.418987	No
Adipose-Subcutaneous	563	CALCOCO2	ENSG00000136436.14	17	48830988	48866522	-0.00582601	0.00152153	0.000143699	17830	0.0036972	Yes
Adipose-Subcutaneous	563	ATP5G1	ENSG00000159199.13	17	48892765	48895871	-0.00177209	0.00180226	0.325918	17830	0.575928	No
Adipose-Subcutaneous	563	UBE2Z	ENSG00000159202.17	17	48908369	48929056	-0.00226557	0.0011016	0.0402021	17830	0.163841	No
Adipose-Subcutaneous	563	SNF8	ENSG00000159210.9	17	48929316	48945117	-0.00346151	0.00126904	0.00658565	17830	0.0500948	No
Adipose-Subcutaneous	563	GNGT2	ENSG00000167083.6	17	49202791	49209400	-0.00622455	0.0054339	0.252507	17830	0.499578	No
Adipose-Subcutaneous	563	ABI3	ENSG00000108798.8	17	49210227	49223225	0.00495419	0.00351194	0.158917	17830	0.386625	No
Adipose-Subcutaneous	563	PHOSPHO1	ENSG00000173868.11	17	49223362	49230766	0.00717799	0.00602068	0.233697	17830	0.479551	No
Adipose-Subcutaneous	563	ZNF652	ENSG00000198740.8	17	49289206	49362116	0.00439451	0.00154122	0.00451998	17830	0.0389895	Yes
Adipose-Subcutaneous	563	PHB	ENSG00000167085.11	17	49404049	49414905	-0.00664006	0.00155075	2.1931e-05	17830	0.00101652	Yes
Adipose-Subcutaneous	563	NGFR	ENSG00000064300.8	17	49502063	49515017	0.00434662	0.00565386	0.442355	17830	0.680927	No
Adipose-Subcutaneous	563	NXPH3	ENSG00000182575.7	17	49575858	49582290	0.00582881	0.00375526	0.121205	17830	0.327836	No
Adipose-Subcutaneous	563	SPOP	ENSG00000121067.17	17	49598884	49678234	0.000254324	0.00138695	0.854577	17830	0.939055	No
Adipose-Subcutaneous	563	SLC35B1	ENSG00000121073.13	17	49700943	49709014	-0.00476177	0.00148297	0.0014015	17830	0.0174016	Yes
Adipose-Subcutaneous	563	FAM117A	ENSG00000121104.7	17	49710332	49789180	-0.000239948	0.00236591	0.919255	17830	0.966546	No
Adipose-Subcutaneous	563	KAT7	ENSG00000136504.11	17	49789312	49835030	-0.00199778	0.00132499	0.132197	17830	0.345511	No
Adipose-Subcutaneous	563	TAC4	ENSG00000176358.15	17	49838309	49844157	-0.0110056	0.0116204	0.344013	17830	0.594125	No
Adipose-Subcutaneous	563	DLX4	ENSG00000108813.10	17	49968970	49974959	0.00394254	0.0086622	0.649189	17830	0.82892	No
Adipose-Subcutaneous	563	DLX3	ENSG00000064195.7	17	49990005	49995224	-0.00450059	0.0100485	0.654415	17830	0.832136	No
Adipose-Subcutaneous	563	RP11-1094H24.4	ENSG00000246640.1	17	50050349	50055739	0.00649901	0.00769971	0.39901	17830	0.646877	No
Adipose-Subcutaneous	563	ITGA3	ENSG00000005884.17	17	50055968	50090481	0.00399143	0.00276347	0.149217	17830	0.37174	No
Adipose-Subcutaneous	563	PDK2	ENSG00000005882.11	17	50094737	50110039	-0.0094358	0.00278548	0.00075666	17830	0.0113946	Yes
Adipose-Subcutaneous	563	SAMD14	ENSG00000167100.14	17	50112153	50129882	-0.00654495	0.00464038	0.158986	17830	0.386686	No
Adipose-Subcutaneous	563	PPP1R9B	ENSG00000108819.10	17	50133735	50150630	0.00210035	0.00157744	0.183589	17830	0.418373	No
Adipose-Subcutaneous	563	SGCA	ENSG00000108823.15	17	50165985	50175931	-0.0162965	0.00617916	0.00859628	17830	0.0597317	No
Adipose-Subcutaneous	563	COL1A1	ENSG00000108821.13	17	50183289	50201632	0.0119795	0.00523419	0.0224816	17830	0.11301	No
Adipose-Subcutaneous	563	TMEM92	ENSG00000167105.7	17	50271406	50281485	-0.000849086	0.009748	0.930621	17830	0.97177	No
Adipose-Subcutaneous	563	XYLT2	ENSG00000015532.9	17	50346092	50361151	0.00601977	0.00172914	0.00053916	17830	0.00915544	Yes
Adipose-Subcutaneous	563	MRPL27	ENSG00000108826.15	17	50367857	50373214	-0.0016745	0.00154107	0.277703	17830	0.528662	No
Adipose-Subcutaneous	563	EME1	ENSG00000154920.14	17	50373220	50381237	-0.00366125	0.00485233	0.450857	17830	0.68896	No
Adipose-Subcutaneous	563	LRRC59	ENSG00000108829.9	17	50375059	50397239	-0.00494269	0.00170934	0.00398733	17830	0.035654	Yes
Adipose-Subcutaneous	563	ACSF2	ENSG00000167107.12	17	50426158	50474845	-0.00930182	0.00334423	0.00560041	17830	0.0451339	Yes
Adipose-Subcutaneous	563	CHAD	ENSG00000136457.9	17	50464496	50468966	-0.0117837	0.00762164	0.122668	17830	0.330042	No
Adipose-Subcutaneous	563	RP11-94C24.13	ENSG00000275897.1	17	50475819	50478391	-0.0131227	0.0119918	0.274309	17830	0.524496	No
Adipose-Subcutaneous	563	RSAD1	ENSG00000136444.9	17	50478800	50485975	-0.00253231	0.00144891	0.0810776	17830	0.254235	No
Adipose-Subcutaneous	563	RP11-94C24.6	ENSG00000249451.1	17	50503412	50508328	-0.00505268	0.0105558	0.63237	17830	0.81787	No
Adipose-Subcutaneous	563	MYCBPAP	ENSG00000136449.13	17	50508384	50531501	0.00230242	0.0046546	0.621045	17830	0.811047	No
Adipose-Subcutaneous	563	EPN3	ENSG00000049283.17	17	50532543	50543750	0.0209191	0.0084191	0.0132665	17830	0.0797721	No
Adipose-Subcutaneous	563	SPATA20	ENSG00000006282.20	17	50546306	50555852	0.00615466	0.00382937	0.108589	17830	0.306466	No
Adipose-Subcutaneous	563	CACNA1G	ENSG00000006283.17	17	50561068	50627474	-0.0201614	0.00843647	0.017199	17830	0.0945894	No
Adipose-Subcutaneous	563	ABCC3	ENSG00000108846.15	17	50634777	50692252	0.0298741	0.00637198	3.4906e-06	17830	0.000275387	Yes
Adipose-Subcutaneous	563	ANKRD40	ENSG00000154945.6	17	50693190	50707924	-0.00349839	0.00166875	0.0365094	17830	0.15477	No
Adipose-Subcutaneous	563	LUC7L3	ENSG00000108848.15	17	50719544	50756213	0.000831742	0.00161339	0.606396	17830	0.800646	No
Adipose-Subcutaneous	563	WFIKKN2	ENSG00000173714.7	17	50834650	50842348	0.00983757	0.0113957	0.388372	17830	0.636679	No
Adipose-Subcutaneous	563	TOB1	ENSG00000141232.4	17	50862223	50867495	-0.00243982	0.00436044	0.576028	17830	0.780618	No
Adipose-Subcutaneous	563	RP11-700H6.4	ENSG00000262006.1	17	50909738	50910232	0.00902398	0.0114079	0.429275	17830	0.670813	No
Adipose-Subcutaneous	563	SPAG9	ENSG00000008294.20	17	50962174	51120865	-0.00308273	0.00129009	0.0172105	17830	0.0946234	No
Adipose-Subcutaneous	563	NME1	ENSG00000239672.7	17	51153536	51162428	-0.00411113	0.003095	0.184635	17830	0.419262	No
Adipose-Subcutaneous	563	NME2	ENSG00000243678.11	17	51165435	51171747	-0.000227928	0.00176678	0.8974	17830	0.958246	No
Adipose-Subcutaneous	563	MBTD1	ENSG00000011258.15	17	51177425	51260066	0.000957826	0.00139214	0.491733	17830	0.721139	No
Adipose-Subcutaneous	563	UTP18	ENSG00000011260.13	17	51260528	51297936	-0.00307	0.00163114	0.0603554	17830	0.21163	No
Adipose-Subcutaneous	563	TOM1L1	ENSG00000141198.14	17	54899387	54960627	-0.00973953	0.00343286	0.00472256	17830	0.0403659	Yes
Adipose-Subcutaneous	563	COX11	ENSG00000166260.10	17	54951902	54968764	0.0018051	0.00168895	0.285648	17830	0.536004	No
Adipose-Subcutaneous	563	STXBP4	ENSG00000166263.13	17	54968786	55173632	0.000685213	0.00251662	0.785515	17830	0.907283	No
Adipose-Subcutaneous	563	HLF	ENSG00000108924.13	17	55265012	55325065	0.00317721	0.00392029	0.418036	17830	0.661894	No
Adipose-Subcutaneous	563	MMD	ENSG00000108960.7	17	55392613	55421992	0.00334834	0.00394465	0.396351	17830	0.644264	No
Adipose-Subcutaneous	563	TMEM100	ENSG00000166292.11	17	55719627	55732121	-0.0195486	0.00549887	0.000411057	17830	0.00757926	Yes
Adipose-Subcutaneous	563	PCTP	ENSG00000141179.13	17	55750979	55823090	-0.00264335	0.0019735	0.180997	17830	0.415338	No
Adipose-Subcutaneous	563	ANKFN1	ENSG00000153930.11	17	55882301	56511659	0.0136984	0.00905416	0.130878	17830	0.343525	No
Adipose-Subcutaneous	563	NOG	ENSG00000183691.4	17	56593699	56595590	0.000304507	0.0107408	0.977393	17830	0.991349	No
Adipose-Subcutaneous	563	C17orf67	ENSG00000214226.8	17	56791913	56838773	-0.00381494	0.0036559	0.297182	17830	0.547489	No
Adipose-Subcutaneous	563	DGKE	ENSG00000153933.9	17	56834099	56869567	-0.00105605	0.00247087	0.669259	17830	0.84048	No
Adipose-Subcutaneous	563	TRIM25	ENSG00000121060.16	17	56887909	56914038	-0.0036262	0.00272818	0.184355	17830	0.418998	No
Adipose-Subcutaneous	563	RP11-670E13.6	ENSG00000274213.1	17	56914186	56914533	-0.00231753	0.006543	0.723328	17830	0.872771	No
Adipose-Subcutaneous	563	COIL	ENSG00000121058.4	17	56938187	56961054	-0.00267815	0.00150004	0.0747595	17830	0.242119	No
Adipose-Subcutaneous	563	SCPEP1	ENSG00000121064.12	17	56978105	57006768	0.0002091	0.00260386	0.936025	17830	0.974958	No
Adipose-Subcutaneous	563	RP11-166P13.3	ENSG00000263004.1	17	57078298	57085024	0.0173885	0.00408959	2.49705e-05	17830	0.00108459	Yes
Adipose-Subcutaneous	563	AKAP1	ENSG00000121057.12	17	57085092	57121349	-0.00664075	0.00224783	0.00327021	17830	0.0310292	Yes
Adipose-Subcutaneous	563	MSI2	ENSG00000153944.10	17	57255851	57684685	-0.00558993	0.00194545	0.00422122	17830	0.0370578	Yes
Adipose-Subcutaneous	563	MRPS23	ENSG00000181610.12	17	57834781	57850056	-0.0021566	0.00139166	0.121809	17830	0.32867	No
Adipose-Subcutaneous	563	CUEDC1	ENSG00000180891.12	17	57861243	57955323	0.00216423	0.00171243	0.206833	17830	0.447934	No
Adipose-Subcutaneous	563	VEZF1	ENSG00000136451.8	17	57971547	57988179	-0.00602169	0.00120871	8.4841e-07	17830	9.99551e-05	Yes
Adipose-Subcutaneous	563	RP11-159D12.2	ENSG00000264112.1	17	57989039	57994850	0.00474615	0.00246691	0.0548886	17830	0.199221	No
Adipose-Subcutaneous	563	SRSF1	ENSG00000136450.12	17	58003360	58006527	-0.00584084	0.00135749	2.00293e-05	17830	0.000952854	Yes
Adipose-Subcutaneous	563	DYNLL2	ENSG00000264364.2	17	58083415	58095536	-0.00143911	0.00209191	0.491785	17830	0.721155	No
Adipose-Subcutaneous	563	EPX	ENSG00000121053.5	17	58192737	58205174	-0.00233595	0.00951109	0.806083	17830	0.916494	No
Adipose-Subcutaneous	563	MKS1	ENSG00000011143.16	17	58205437	58219605	-0.000212387	0.00158813	0.893663	17830	0.956365	No
Adipose-Subcutaneous	563	MPO	ENSG00000005381.7	17	58269856	58280935	0.0125078	0.0113569	0.271237	17830	0.520951	No
Adipose-Subcutaneous	563	TSPOAP1	ENSG00000005379.15	17	58301231	58328760	0.0023796	0.00366469	0.516399	17830	0.738304	No
Adipose-Subcutaneous	563	SUPT4H1	ENSG00000213246.6	17	58345175	58351661	-0.00172279	0.00126764	0.174696	17830	0.407007	No
Adipose-Subcutaneous	563	RNF43	ENSG00000108375.12	17	58353720	58417595	0.00357486	0.0104569	0.732585	17830	0.878117	No
Adipose-Subcutaneous	563	MTMR4	ENSG00000108389.9	17	58489529	58517905	-0.00399982	0.00183126	0.0293766	17830	0.134211	No
Adipose-Subcutaneous	563	SEPT4	ENSG00000108387.14	17	58520250	58540818	-0.0074271	0.00308654	0.01645	17830	0.0917719	No
Adipose-Subcutaneous	563	TEX14	ENSG00000121101.15	17	58556678	58692055	-0.0137884	0.006975	0.048568	17830	0.184277	No
Adipose-Subcutaneous	563	RAD51C	ENSG00000108384.14	17	58692573	58735611	-0.000804699	0.00206719	0.697228	17830	0.857917	No
Adipose-Subcutaneous	563	PPM1E	ENSG00000175175.5	17	58755869	58985176	0.00319315	0.00618254	0.605731	17830	0.800123	No
Adipose-Subcutaneous	563	TRIM37	ENSG00000108395.13	17	58998200	59106597	-0.00219485	0.0016014	0.171073	17830	0.402211	No
Adipose-Subcutaneous	563	SKA2	ENSG00000182628.12	17	59109951	59155269	0.00197972	0.00180982	0.274497	17830	0.524577	No
Adipose-Subcutaneous	563	PRR11	ENSG00000068489.12	17	59155499	59204705	0.00431403	0.00351401	0.220107	17830	0.46389	No
Adipose-Subcutaneous	563	SMG8	ENSG00000167447.12	17	59209400	59215247	-3.02114e-05	0.00216158	0.988854	17830	0.995974	No
Adipose-Subcutaneous	563	GDPD1	ENSG00000153982.10	17	59220467	59275967	0.00414018	0.00444916	0.352499	17830	0.602421	No
Adipose-Subcutaneous	563	YPEL2	ENSG00000175155.8	17	59331689	59401729	-0.000618881	0.0023179	0.78957	17830	0.909185	No
Adipose-Subcutaneous	563	DHX40	ENSG00000108406.9	17	59565525	59608345	-0.00222714	0.00130946	0.0895547	17830	0.271512	No
Adipose-Subcutaneous	563	RP11-758H9.2	ENSG00000273702.1	17	59618553	59619688	0.00439717	0.00317332	0.166419	17830	0.396426	No
Adipose-Subcutaneous	563	CLTC	ENSG00000141367.11	17	59619715	59696956	-0.00142257	0.00117403	0.226155	17830	0.471013	No
Adipose-Subcutaneous	563	PTRH2	ENSG00000141378.14	17	59674636	59707464	-0.00132383	0.00209557	0.527831	17830	0.746959	No
Adipose-Subcutaneous	563	VMP1	ENSG00000062716.12	17	59707192	59841092	-0.00456466	0.00248033	0.0662659	17830	0.224325	No
Adipose-Subcutaneous	563	TUBD1	ENSG00000108423.14	17	59859482	59892945	-0.00149012	0.00243237	0.540384	17830	0.755059	No
Adipose-Subcutaneous	563	RPS6KB1	ENSG00000108443.13	17	59893046	59950564	-0.00281689	0.00108976	0.0100024	17830	0.0657363	No
Adipose-Subcutaneous	563	RNFT1	ENSG00000189050.15	17	59952240	59964761	-0.00354474	0.00191289	0.0644158	17830	0.220702	No
Adipose-Subcutaneous	563	RP11-178C3.2	ENSG00000267302.5	17	59964832	59996972	-0.000892345	0.00420686	0.832096	17830	0.928296	No
Adipose-Subcutaneous	563	HEATR6	ENSG00000068097.14	17	60043194	60078931	0.00326363	0.00197509	0.0990342	17830	0.289478	No
Adipose-Subcutaneous	563	CTD-2319I12.2	ENSG00000267416.1	17	60079309	60088695	0.0159064	0.010849	0.143186	17830	0.363424	No
Adipose-Subcutaneous	563	CA4	ENSG00000167434.9	17	60149936	60170899	-0.0350885	0.00674658	2.81753e-07	17830	4.22156e-05	Yes
Adipose-Subcutaneous	563	USP32	ENSG00000170832.12	17	60179094	60422470	-0.00569805	0.00152941	0.00021528	17830	0.00483431	Yes
Adipose-Subcutaneous	563	C17orf64	ENSG00000141371.12	17	60392429	60431421	-0.00871256	0.0101656	0.391788	17830	0.639954	No
Adipose-Subcutaneous	563	APPBP2	ENSG00000062725.9	17	60443149	60526219	-0.000418081	0.00124775	0.737703	17830	0.881126	No
Adipose-Subcutaneous	563	PPM1D	ENSG00000170836.11	17	60600183	60666280	-0.00185693	0.00215333	0.388875	17830	0.637107	No
Adipose-Subcutaneous	563	BCAS3	ENSG00000141376.22	17	60677453	61392838	0.00048609	0.00193204	0.80145	17830	0.914205	No
Adipose-Subcutaneous	563	TBX2	ENSG00000121068.13	17	61399896	61409466	0.00470571	0.00292666	0.108445	17830	0.306381	No
Adipose-Subcutaneous	563	C17orf82	ENSG00000187013.4	17	61411751	61413280	-0.00481866	0.00546883	0.378648	17830	0.62826	No
Adipose-Subcutaneous	563	TBX4	ENSG00000121075.9	17	61452404	61485110	-0.0386635	0.0088564	1.51927e-05	17830	0.000789754	Yes
Adipose-Subcutaneous	563	NACA2	ENSG00000253506.2	17	61590426	61591202	-0.000202039	0.00811829	0.980154	17830	0.992402	No
Adipose-Subcutaneous	563	BRIP1	ENSG00000136492.8	17	61681266	61863521	-0.00640587	0.00595619	0.282631	17830	0.533213	No
Adipose-Subcutaneous	563	INTS2	ENSG00000108506.11	17	61865367	61928016	0.00217627	0.00156011	0.163606	17830	0.392322	No
Adipose-Subcutaneous	563	MED13	ENSG00000108510.9	17	61942605	62065282	-0.00243242	0.00113728	0.0328992	17830	0.145367	No
Adipose-Subcutaneous	563	METTL2A	ENSG00000087995.15	17	62423867	62450822	-0.00573417	0.0017932	0.00146613	17830	0.0180035	Yes
Adipose-Subcutaneous	563	TLK2	ENSG00000146872.17	17	62458658	62613664	-0.00142382	0.00125444	0.256866	17830	0.505064	No
Adipose-Subcutaneous	563	MRC2	ENSG00000011028.13	17	62627591	62693597	0.00189267	0.00332095	0.568971	17830	0.775379	No
Adipose-Subcutaneous	563	MARCH10	ENSG00000173838.11	17	62701314	62808344	-0.0149247	0.0134173	0.266483	17830	0.515726	No
Adipose-Subcutaneous	563	TANC2	ENSG00000170921.15	17	63009556	63427699	0.00118416	0.0030919	0.701879	17830	0.860634	No
Adipose-Subcutaneous	563	CYB561	ENSG00000008283.15	17	63432304	63446378	0.0106872	0.00224397	2.4572e-06	17830	0.000215822	Yes
Adipose-Subcutaneous	563	RP11-269G24.6	ENSG00000265971.1	17	63454993	63455817	-0.00185536	0.01113	0.867669	17830	0.944507	No
Adipose-Subcutaneous	563	ACE	ENSG00000159640.15	17	63477061	63498380	0.00291989	0.00441521	0.508685	17830	0.732632	No
Adipose-Subcutaneous	563	DCAF7	ENSG00000136485.14	17	63550461	63594266	-1.28349e-06	0.00114494	0.999106	17830	0.999835	No
Adipose-Subcutaneous	563	TACO1	ENSG00000136463.7	17	63600872	63608365	-0.00214073	0.00160008	0.181495	17830	0.415946	No
Adipose-Subcutaneous	563	MAP3K3	ENSG00000198909.7	17	63622415	63695901	0.000736403	0.00128088	0.565586	17830	0.773177	No
Adipose-Subcutaneous	563	STRADA	ENSG00000266173.6	17	63682336	63741986	-0.00122256	0.00124549	0.326744	17830	0.576522	No
Adipose-Subcutaneous	563	LIMD2	ENSG00000136490.8	17	63696304	63700685	0.011303	0.00243957	4.51698e-06	17830	0.000332801	Yes
Adipose-Subcutaneous	563	CCDC47	ENSG00000108588.13	17	63745250	63776351	-0.00387681	0.00133694	0.00388605	17830	0.0350447	Yes
Adipose-Subcutaneous	563	DDX42	ENSG00000198231.12	17	63773776	63819317	-0.00050121	0.00116187	0.666363	17830	0.838922	No
Adipose-Subcutaneous	563	FTSJ3	ENSG00000108592.16	17	63819433	63830012	0.000647845	0.00201707	0.748198	17830	0.885756	No
Adipose-Subcutaneous	563	PSMC5	ENSG00000087191.12	17	63827672	63832026	-0.00204315	0.00127285	0.109037	17830	0.30747	No
Adipose-Subcutaneous	563	SMARCD2	ENSG00000108604.15	17	63832081	63843065	0.0017519	0.00182659	0.337933	17830	0.587952	No
Adipose-Subcutaneous	563	GH1	ENSG00000259384.6	17	63917200	63918506	-0.0265811	0.0220964	0.229519	17830	0.475298	No
Adipose-Subcutaneous	563	CD79B	ENSG00000007312.12	17	63928740	63932354	-0.00408925	0.00466536	0.38114	17830	0.630519	No
Adipose-Subcutaneous	563	SCN4A	ENSG00000007314.12	17	63938554	63972918	-0.0298631	0.00511019	8.81998e-09	17830	3.27625e-06	Yes
Adipose-Subcutaneous	563	PRR29-AS1	ENSG00000264954.1	17	63996071	63999899	-0.0307074	0.00797917	0.000133055	17830	0.00348367	Yes
Adipose-Subcutaneous	563	PRR29	ENSG00000224383.7	17	64001084	64004304	-0.0113558	0.00430385	0.00856649	17830	0.059641	No
Adipose-Subcutaneous	563	ICAM2	ENSG00000108622.10	17	64005107	64020634	-0.0143799	0.00294572	1.38688e-06	17830	0.000142937	Yes
Adipose-Subcutaneous	563	ERN1	ENSG00000178607.15	17	64039142	64130819	0.00146824	0.00176488	0.405819	17830	0.6534	No
Adipose-Subcutaneous	563	SNHG25	ENSG00000266402.3	17	64145970	64146476	0.0296636	0.00853084	0.000547379	17830	0.00928617	Yes
Adipose-Subcutaneous	563	TEX2	ENSG00000136478.7	17	64147227	64263301	0.0038076	0.00237172	0.108986	17830	0.307375	No
Adipose-Subcutaneous	563	PECAM1	ENSG00000261371.5	17	64319415	64413776	-0.00164785	0.00207024	0.426397	17830	0.669021	No
Adipose-Subcutaneous	563	MILR1	ENSG00000271605.5	17	64449037	64468643	0.00243273	0.00499106	0.62616	17830	0.813948	No
Adipose-Subcutaneous	563	POLG2	ENSG00000256525.6	17	64477785	64497036	0.00283424	0.00171708	0.0993982	17830	0.290156	No
Adipose-Subcutaneous	563	DDX5	ENSG00000108654.13	17	64499616	64508199	-0.000355062	0.00164708	0.829404	17830	0.92763	No
Adipose-Subcutaneous	563	CEP95	ENSG00000258890.6	17	64506732	64542294	-0.00106041	0.0015171	0.484871	17830	0.71614	No
Adipose-Subcutaneous	563	SMURF2	ENSG00000108854.15	17	64542462	64662068	-0.000920258	0.00198353	0.642871	17830	0.824484	No
Adipose-Subcutaneous	563	LRRC37A3	ENSG00000176809.10	17	64854312	64919480	-0.00286594	0.00266561	0.282786	17830	0.533238	No
Adipose-Subcutaneous	563	RP11-583F2.2	ENSG00000265912.1	17	64943262	64951054	-0.00978546	0.0107019	0.360931	17830	0.610396	No
Adipose-Subcutaneous	563	GNA13	ENSG00000120063.9	17	65010715	65056839	0.000828377	0.0016702	0.620113	17830	0.81012	No
Adipose-Subcutaneous	563	RGS9	ENSG00000108370.16	17	65100812	65227703	0.00347873	0.00370117	0.347689	17830	0.597752	No
Adipose-Subcutaneous	563	AXIN2	ENSG00000168646.12	17	65528563	65561647	0.00682297	0.00468253	0.145666	17830	0.366995	No
Adipose-Subcutaneous	563	CEP112	ENSG00000154240.16	17	65635538	66192079	0.00127677	0.00191079	0.504298	17830	0.729522	No
Adipose-Subcutaneous	563	APOH	ENSG00000091583.10	17	66212033	66256525	-0.0074286	0.0110109	0.500181	17830	0.726714	No
Adipose-Subcutaneous	563	PRKCA	ENSG00000154229.11	17	66302636	66810743	-0.00199369	0.0027344	0.466247	17830	0.701632	No
Adipose-Subcutaneous	563	HELZ	ENSG00000198265.11	17	67070438	67245989	-0.000770199	0.00135963	0.571305	17830	0.77734	No
Adipose-Subcutaneous	563	PSMD12	ENSG00000197170.9	17	67337916	67366627	0.000227009	0.00121783	0.852198	17830	0.93777	No
Adipose-Subcutaneous	563	PITPNC1	ENSG00000154217.14	17	67377281	67697261	-0.00770481	0.0028766	0.00762148	17830	0.0552178	No
Adipose-Subcutaneous	563	NOL11	ENSG00000130935.9	17	67717833	67744531	-0.00121759	0.00141234	0.389009	17830	0.637269	No
Adipose-Subcutaneous	563	BPTF	ENSG00000171634.16	17	67825524	67984378	0.000667107	0.00135105	0.621669	17830	0.811328	No
Adipose-Subcutaneous	563	C17orf58	ENSG00000186665.9	17	67991101	67996431	-0.00349715	0.00367987	0.34236	17830	0.592419	No
Adipose-Subcutaneous	563	KPNA2	ENSG00000182481.8	17	68035519	68046842	-0.00433978	0.00309359	0.161241	17830	0.389548	No
Adipose-Subcutaneous	563	AC145343.2	ENSG00000265055.1	17	68096046	68101474	0.0190363	0.0111542	0.088462	17830	0.269418	No
Adipose-Subcutaneous	563	RP11-147L13.11	ENSG00000278730.1	17	68127330	68129586	-0.00208374	0.00221426	0.347095	17830	0.597481	No
Adipose-Subcutaneous	563	RP11-147L13.12	ENSG00000274561.1	17	68131462	68131907	0.000391184	0.00335122	0.907118	17830	0.962046	No
Adipose-Subcutaneous	563	RP11-147L13.13	ENSG00000277476.1	17	68133201	68135935	0.00206866	0.0028919	0.474714	17830	0.708327	No
Adipose-Subcutaneous	563	RP11-147L13.14	ENSG00000278740.1	17	68188547	68189165	0.00793594	0.00855847	0.354204	17830	0.603773	No
Adipose-Subcutaneous	563	RP11-147L13.8	ENSG00000267731.1	17	68189884	68192802	-0.00662676	0.00562596	0.239359	17830	0.486023	No
Adipose-Subcutaneous	563	RP11-147L13.15	ENSG00000274712.1	17	68205489	68207493	0.00503943	0.00306525	0.100747	17830	0.292912	No
Adipose-Subcutaneous	563	AMZ2	ENSG00000196704.11	17	68247939	68257164	8.89163e-05	0.0014782	0.952057	17830	0.980857	No
Adipose-Subcutaneous	563	ARSG	ENSG00000141337.12	17	68259182	68422731	-5.71026e-05	0.00260266	0.982504	17830	0.993199	No
Adipose-Subcutaneous	563	SLC16A6	ENSG00000108932.11	17	68267026	68291267	0.0240039	0.00680043	0.000451358	17830	0.00806384	Yes
Adipose-Subcutaneous	563	WIPI1	ENSG00000070540.12	17	68425930	68457513	-0.00349288	0.00223882	0.119311	17830	0.324384	No
Adipose-Subcutaneous	563	PRKAR1A	ENSG00000108946.14	17	68511780	68551319	-0.00505244	0.00143122	0.000450712	17830	0.00806384	Yes
Adipose-Subcutaneous	563	FAM20A	ENSG00000108950.11	17	68535113	68601389	0.00288964	0.00368734	0.433578	17830	0.673817	No
Adipose-Subcutaneous	563	ABCA8	ENSG00000141338.13	17	68867292	68955392	-0.00559469	0.00374053	0.135316	17830	0.350987	No
Adipose-Subcutaneous	563	ABCA9	ENSG00000154258.16	17	68974488	69061064	-0.00671947	0.00350836	0.0559844	17830	0.202079	No
Adipose-Subcutaneous	563	ABCA6	ENSG00000154262.12	17	69078702	69141888	0.00171296	0.0030262	0.571599	17830	0.77757	No
Adipose-Subcutaneous	563	ABCA10	ENSG00000154263.17	17	69147214	69228860	0.00543399	0.00418948	0.195164	17830	0.433376	No
Adipose-Subcutaneous	563	ABCA5	ENSG00000154265.15	17	69244311	69327244	2.32497e-08	0.00226636	0.999992	17830	0.999992	No
Adipose-Subcutaneous	563	MAP2K6	ENSG00000108984.13	17	69414698	69543331	-0.00390483	0.00475545	0.411936	17830	0.657667	No
Adipose-Subcutaneous	563	RP1-193H18.3	ENSG00000267653.1	17	69477139	69501755	-0.0238722	0.00760881	0.00179708	17830	0.0206323	Yes
Adipose-Subcutaneous	563	RP1-193H18.2	ENSG00000267194.1	17	69551358	69553861	0.00661802	0.00490324	0.177669	17830	0.410926	No
Adipose-Subcutaneous	563	LINC01497	ENSG00000237560.5	17	69961707	69983538	-0.00610333	0.015283	0.68979	17830	0.852909	No
Adipose-Subcutaneous	563	LINC01028	ENSG00000267603.1	17	70051277	70068095	0.00521864	0.0137285	0.703996	17830	0.861847	No
Adipose-Subcutaneous	563	KCNJ16	ENSG00000153822.13	17	70053481	70135608	-0.00245125	0.00982356	0.803047	17830	0.914793	No
Adipose-Subcutaneous	563	KCNJ2	ENSG00000123700.4	17	70169535	70180048	-0.00219397	0.00518152	0.672155	17830	0.842944	No
Adipose-Subcutaneous	563	RP11-238F2.1	ENSG00000271239.1	17	70778604	70779230	-0.00081836	0.00764475	0.91479	17830	0.96463	No
Adipose-Subcutaneous	563	SOX9	ENSG00000125398.5	17	72121020	72126420	0.000113356	0.00586397	0.984584	17830	0.994401	No
Adipose-Subcutaneous	563	LINC00511	ENSG00000227036.6	17	72323123	72640472	-0.00910803	0.0082273	0.268764	17830	0.518342	No
Adipose-Subcutaneous	563	SLC39A11	ENSG00000133195.11	17	72645949	73092712	0.00753462	0.00279243	0.00718857	17830	0.0532941	No
Adipose-Subcutaneous	563	SSTR2	ENSG00000180616.8	17	73165012	73176633	0.000189899	0.00613799	0.97533	17830	0.990609	No
Adipose-Subcutaneous	563	COG1	ENSG00000166685.11	17	73192632	73207352	-0.000443989	0.00140555	0.752213	17830	0.888326	No
Adipose-Subcutaneous	563	FAM104A	ENSG00000133193.12	17	73208508	73232232	0.000855937	0.00141361	0.545102	17830	0.7585	No
Adipose-Subcutaneous	563	C17orf80	ENSG00000141219.15	17	73232395	73248947	-0.000329074	0.00156534	0.83357	17830	0.929026	No
Adipose-Subcutaneous	563	CPSF4L	ENSG00000187959.9	17	73249793	73262352	-0.0257019	0.0106237	0.0158795	17830	0.0899401	No
Adipose-Subcutaneous	563	CDC42EP4	ENSG00000179604.9	17	73283624	73312175	-0.0092531	0.00275028	0.000821402	17830	0.0120739	Yes
Adipose-Subcutaneous	563	SDK2	ENSG00000069188.16	17	73334384	73644089	-0.0113924	0.00889728	0.200941	17830	0.440633	No
Adipose-Subcutaneous	563	RPL38	ENSG00000172809.12	17	74203582	74209979	-0.00607511	0.00211931	0.00431136	17830	0.0376636	Yes
Adipose-Subcutaneous	563	TTYH2	ENSG00000141540.10	17	74213514	74261588	0.00203147	0.00279656	0.467896	17830	0.702885	No
Adipose-Subcutaneous	563	DNAI2	ENSG00000171595.13	17	74274247	74314884	0.00398071	0.0133031	0.764879	17830	0.895725	No
Adipose-Subcutaneous	563	KIF19	ENSG00000196169.14	17	74326210	74355820	-0.00493827	0.0082646	0.55041	17830	0.762594	No
Adipose-Subcutaneous	563	BTBD17	ENSG00000204347.3	17	74356416	74361946	0.00755722	0.0136904	0.581171	17830	0.783978	No
Adipose-Subcutaneous	563	GPR142	ENSG00000257008.6	17	74367407	74372622	0.0285631	0.014343	0.046936	17830	0.180162	No
Adipose-Subcutaneous	563	GPRC5C	ENSG00000170412.16	17	74424851	74451653	0.00205328	0.00348647	0.556157	17830	0.766201	No
Adipose-Subcutaneous	563	CD300A	ENSG00000167851.13	17	74466416	74484796	0.0110978	0.00402597	0.00603842	17830	0.0474366	Yes
Adipose-Subcutaneous	563	CD300LB	ENSG00000178789.8	17	74521174	74531474	0.025666	0.00706265	0.000305616	17830	0.00619008	Yes
Adipose-Subcutaneous	563	CD300C	ENSG00000167850.3	17	74541108	74546143	0.00342791	0.0054938	0.532917	17830	0.749895	No
Adipose-Subcutaneous	563	CTD-2006K23.1	ENSG00000261222.2	17	74599840	74607229	0.0393611	0.0131919	0.00297619	17830	0.0290611	Yes
Adipose-Subcutaneous	563	CD300E	ENSG00000186407.6	17	74609887	74623738	0.0152766	0.00822951	0.0639523	17830	0.219621	No
Adipose-Subcutaneous	563	RAB37	ENSG00000172794.19	17	74670578	74747318	0.000453767	0.00349991	0.896891	17830	0.95798	No
Adipose-Subcutaneous	563	CD300LF	ENSG00000186074.18	17	74694311	74712978	0.0103112	0.00720797	0.153144	17830	0.378138	No
Adipose-Subcutaneous	563	SLC9A3R1	ENSG00000109062.11	17	74748913	74769353	-0.00404527	0.00265969	0.128855	17830	0.340044	No
Adipose-Subcutaneous	563	NAT9	ENSG00000109065.11	17	74770547	74776367	0.00117613	0.00145858	0.420395	17830	0.664212	No
Adipose-Subcutaneous	563	TMEM104	ENSG00000109066.13	17	74776483	74839779	0.00681012	0.00217004	0.00179219	17830	0.020616	Yes
Adipose-Subcutaneous	563	GRIN2C	ENSG00000161509.13	17	74842023	74861504	0.00291176	0.00517197	0.573675	17830	0.779087	No
Adipose-Subcutaneous	563	FDXR	ENSG00000161513.11	17	74862497	74873031	0.00911802	0.00307578	0.00316585	17830	0.0303642	Yes
Adipose-Subcutaneous	563	HID1	ENSG00000167861.15	17	74950744	74973166	0.00727445	0.00291781	0.0129604	17830	0.0784933	No
Adipose-Subcutaneous	563	CDR2L	ENSG00000109089.7	17	74987632	75005800	0.000582055	0.00233154	0.802957	17830	0.914748	No
Adipose-Subcutaneous	563	MRPL58	ENSG00000167862.9	17	75012670	75021261	-0.00419782	0.00161971	0.00980779	17830	0.0648004	No
Adipose-Subcutaneous	563	KCTD2	ENSG00000180901.10	17	75032575	75065889	-0.00436884	0.0016396	0.00793879	17830	0.0566421	No
Adipose-Subcutaneous	563	ATP5H	ENSG00000167863.11	17	75038863	75046985	-0.00375117	0.0016974	0.0275267	17830	0.128688	No
Adipose-Subcutaneous	563	SLC16A5	ENSG00000170190.15	17	75087727	75106162	0.0100537	0.00235701	2.35506e-05	17830	0.0010524	Yes
Adipose-Subcutaneous	563	ARMC7	ENSG00000125449.6	17	75109952	75130224	-0.00085564	0.00196454	0.663343	17830	0.837269	No
Adipose-Subcutaneous	563	NT5C	ENSG00000125458.6	17	75130266	75130867	0.0016519	0.00155646	0.289018	17830	0.539206	No
Adipose-Subcutaneous	563	HN1	ENSG00000189159.15	17	75135248	75154683	0.00242387	0.00199322	0.224492	17830	0.469303	No
Adipose-Subcutaneous	563	SUMO2	ENSG00000188612.11	17	75165586	75182983	-0.00134877	0.00149128	0.366166	17830	0.615919	No
Adipose-Subcutaneous	563	NUP85	ENSG00000125450.10	17	75205659	75235758	-0.00260647	0.00142307	0.0675623	17830	0.227356	No
Adipose-Subcutaneous	563	GGA3	ENSG00000125447.16	17	75236599	75261673	0.000629287	0.00136836	0.645784	17830	0.826421	No
Adipose-Subcutaneous	563	MRPS7	ENSG00000125445.10	17	75261805	75266227	-0.00511505	0.0014146	0.000327305	17830	0.00651322	Yes
Adipose-Subcutaneous	563	MIF4GD	ENSG00000125457.13	17	75266374	75271227	-0.00120874	0.00155226	0.436501	17830	0.675826	No
Adipose-Subcutaneous	563	SLC25A19	ENSG00000125454.11	17	75277353	75289510	-0.00112663	0.00267053	0.673284	17830	0.843319	No
Adipose-Subcutaneous	563	GRB2	ENSG00000177885.13	17	75318076	75405709	0.00336765	0.00129159	0.00937563	17830	0.0632252	No
Adipose-Subcutaneous	563	TMEM94	ENSG00000177728.16	17	75441159	75500082	-0.00328128	0.0013005	0.0119183	17830	0.0741965	No
Adipose-Subcutaneous	563	CASKIN2	ENSG00000177303.9	17	75500261	75515583	-0.0016759	0.00303792	0.58141	17830	0.783978	No
Adipose-Subcutaneous	563	TSEN54	ENSG00000182173.12	17	75516060	75524739	-0.00367648	0.00199017	0.0652475	17830	0.22227	No
Adipose-Subcutaneous	563	LLGL2	ENSG00000073350.13	17	75525080	75575208	-0.00245383	0.0029577	0.407108	17830	0.654905	No
Adipose-Subcutaneous	563	MYO15B	ENSG00000266714.6	17	75588058	75626501	0.00433014	0.00219935	0.0494826	17830	0.18637	No
Adipose-Subcutaneous	563	RECQL5	ENSG00000108469.14	17	75626845	75667115	0.0038398	0.00173675	0.027459	17830	0.128502	No
Adipose-Subcutaneous	563	SMIM5	ENSG00000204323.5	17	75633434	75641404	-0.00831369	0.00424761	0.0508305	17830	0.189366	No
Adipose-Subcutaneous	563	SMIM6	ENSG00000259120.2	17	75646243	75647977	0.0119191	0.0131192	0.364006	17830	0.614197	No
Adipose-Subcutaneous	563	SAP30BP	ENSG00000161526.14	17	75667190	75708062	-0.00295558	0.00113999	0.00978162	17830	0.064751	No
Adipose-Subcutaneous	563	ITGB4	ENSG00000132470.13	17	75721328	75757818	0.0131008	0.00334324	0.000100487	17830	0.00283048	Yes
Adipose-Subcutaneous	563	GALK1	ENSG00000108479.11	17	75751594	75765711	0.00184392	0.00205979	0.371079	17830	0.621544	No
Adipose-Subcutaneous	563	H3F3B	ENSG00000132475.10	17	75776434	75785486	-0.00172899	0.00190114	0.363519	17830	0.613608	No
Adipose-Subcutaneous	563	UNK	ENSG00000132478.9	17	75784771	75825799	0.000174921	0.00137339	0.8987	17830	0.958686	No
Adipose-Subcutaneous	563	UNC13D	ENSG00000092929.11	17	75827225	75844717	-0.00452581	0.00268756	0.0927623	17830	0.277648	No
Adipose-Subcutaneous	563	WBP2	ENSG00000132471.11	17	75845699	75856507	-0.00777416	0.00154549	6.67607e-07	17830	8.20927e-05	Yes
Adipose-Subcutaneous	563	TRIM47	ENSG00000132481.6	17	75874161	75876371	-0.0063018	0.00270532	0.0202045	17830	0.105564	No
Adipose-Subcutaneous	563	TRIM65	ENSG00000141569.10	17	75880335	75897003	0.00160143	0.00171185	0.349951	17830	0.599618	No
Adipose-Subcutaneous	563	MRPL38	ENSG00000204316.12	17	75898643	75905413	-0.00414719	0.00139724	0.00312876	17830	0.0300408	Yes
Adipose-Subcutaneous	563	FBF1	ENSG00000188878.19	17	75909574	75941056	0.00770986	0.00269391	0.00437328	17830	0.0381112	Yes
Adipose-Subcutaneous	563	ACOX1	ENSG00000161533.11	17	75941507	75979219	0.00505718	0.00248161	0.0420494	17830	0.168254	No
Adipose-Subcutaneous	563	TEN1	ENSG00000257949.6	17	75979364	76000586	0.00293911	0.00225692	0.193379	17830	0.431208	No
Adipose-Subcutaneous	563	CDK3	ENSG00000250506.7	17	76000906	76005999	0.0044986	0.00267255	0.0929017	17830	0.277972	No
Adipose-Subcutaneous	563	EVPL	ENSG00000167880.7	17	76004502	76027452	0.0217146	0.00569301	0.000152334	17830	0.00385574	Yes
Adipose-Subcutaneous	563	SRP68	ENSG00000167881.14	17	76038775	76072653	-0.00508578	0.00120742	2.96364e-05	17830	0.00123174	Yes
Adipose-Subcutaneous	563	GALR2	ENSG00000182687.3	17	76074794	76077541	-0.00813785	0.0141517	0.565501	17830	0.773168	No
Adipose-Subcutaneous	563	ZACN	ENSG00000186919.12	17	76079182	76081016	0.00561738	0.0131617	0.669697	17830	0.840814	No
Adipose-Subcutaneous	563	EXOC7	ENSG00000182473.21	17	76081119	76121576	-0.00178929	0.00131921	0.175558	17830	0.408069	No
Adipose-Subcutaneous	563	FOXJ1	ENSG00000129654.7	17	76136333	76141299	0.022941	0.0138819	0.0989956	17830	0.289478	No
Adipose-Subcutaneous	563	RNF157	ENSG00000141576.14	17	76142453	76240373	-0.030276	0.00488088	1.10158e-09	17830	6.13787e-07	Yes
Adipose-Subcutaneous	563	UBALD2	ENSG00000185262.8	17	76265202	76271299	-0.0121548	0.00240106	5.68903e-07	17830	7.29751e-05	Yes
Adipose-Subcutaneous	563	QRICH2	ENSG00000129646.14	17	76274049	76307998	-0.00413808	0.00414872	0.318999	17830	0.56931	No
Adipose-Subcutaneous	563	PRPSAP1	ENSG00000161542.16	17	76309486	76384521	-0.00503576	0.0019593	0.0104311	17830	0.0676313	No
Adipose-Subcutaneous	563	SPHK1	ENSG00000176170.13	17	76376584	76387860	0.00648902	0.00311733	0.0378486	17830	0.157695	No
Adipose-Subcutaneous	563	UBE2O	ENSG00000175931.12	17	76389451	76453206	-0.00296366	0.00142409	0.0378963	17830	0.15781	No
Adipose-Subcutaneous	563	AANAT	ENSG00000129673.9	17	76453351	76470117	-0.0059107	0.0119041	0.619726	17830	0.810025	No
Adipose-Subcutaneous	563	RHBDF2	ENSG00000129667.12	17	76470896	76501790	0.000622153	0.00293339	0.832114	17830	0.928296	No
Adipose-Subcutaneous	563	CYGB	ENSG00000161544.9	17	76527356	76551175	-0.00274853	0.00273017	0.314517	17830	0.564396	No
Adipose-Subcutaneous	563	PRCD	ENSG00000214140.10	17	76538064	76553578	-0.00516967	0.00298234	0.083589	17830	0.259424	No
Adipose-Subcutaneous	563	RP11-666A8.13	ENSG00000284526.1	17	76565349	76569791	-0.00193148	0.00612454	0.752604	17830	0.888553	No
Adipose-Subcutaneous	563	ST6GALNAC2	ENSG00000070731.10	17	76572637	76586956	-0.00644924	0.00476835	0.176778	17830	0.409944	No
Adipose-Subcutaneous	563	ST6GALNAC1	ENSG00000070526.14	17	76624761	76643838	0.019946	0.00645755	0.00211297	17830	0.0229294	Yes
Adipose-Subcutaneous	563	MXRA7	ENSG00000182534.13	17	76673659	76711016	0.00198079	0.00282154	0.482965	17830	0.714642	No
Adipose-Subcutaneous	563	JMJD6	ENSG00000070495.14	17	76712832	76726799	-0.00127579	0.00191916	0.506483	17830	0.730906	No
Adipose-Subcutaneous	563	METTL23	ENSG00000181038.13	17	76726830	76733936	0.00111687	0.00160056	0.4856	17830	0.716506	No
Adipose-Subcutaneous	563	SRSF2	ENSG00000161547.16	17	76734115	76736189	-0.00360982	0.00171155	0.0353948	17830	0.151974	No
Adipose-Subcutaneous	563	MFSD11	ENSG00000092931.11	17	76736549	76781449	-0.000446878	0.00150289	0.766317	17830	0.896628	No
Adipose-Subcutaneous	563	LINC02080	ENSG00000267065.2	17	76799044	76807102	-0.0179223	0.0127882	0.161645	17830	0.39003	No
Adipose-Subcutaneous	563	MGAT5B	ENSG00000167889.12	17	76868456	76950316	0.00822493	0.0069636	0.238069	17830	0.484541	No
Adipose-Subcutaneous	563	SEC14L1	ENSG00000129657.14	17	77088950	77217101	0.000443399	0.00285741	0.876741	17830	0.948553	No
Adipose-Subcutaneous	563	SEPT9	ENSG00000184640.17	17	77280569	77500596	0.000604131	0.00183979	0.742759	17830	0.883187	No
Adipose-Subcutaneous	563	RP11-13K12.1	ENSG00000267506.5	17	77546940	77563243	-0.00116991	0.0109025	0.914586	17830	0.96463	No
Adipose-Subcutaneous	563	RP11-13K12.5	ENSG00000267466.1	17	77563368	77568695	-0.0005157	0.011693	0.964838	17830	0.986528	No
Adipose-Subcutaneous	563	LINC01987	ENSG00000267790.1	17	77722872	77728559	-0.00668416	0.0146411	0.64819	17830	0.828081	No
Adipose-Subcutaneous	563	TNRC6C	ENSG00000078687.17	17	77959240	78108835	-0.000345099	0.00165499	0.834902	17830	0.929232	No
Adipose-Subcutaneous	563	TMC6	ENSG00000141524.15	17	78111800	78132358	-0.00267118	0.00278813	0.338463	17830	0.588389	No
Adipose-Subcutaneous	563	TMC8	ENSG00000167895.14	17	78130770	78142968	0.0137436	0.00278758	1.0938e-06	17830	0.000117485	Yes
Adipose-Subcutaneous	563	C17orf99	ENSG00000187997.11	17	78146353	78166177	0.00468552	0.0132556	0.723871	17830	0.873075	No
Adipose-Subcutaneous	563	SYNGR2	ENSG00000108639.7	17	78168558	78173527	-0.000800029	0.00190523	0.674717	17830	0.84428	No
Adipose-Subcutaneous	563	TK1	ENSG00000167900.11	17	78174075	78187233	-0.00697748	0.00440397	0.113696	17830	0.31542	No
Adipose-Subcutaneous	563	AFMID	ENSG00000183077.15	17	78187317	78207701	0.00392321	0.0023809	0.099978	17830	0.29132	No
Adipose-Subcutaneous	563	BIRC5	ENSG00000089685.14	17	78214186	78225636	0.00353325	0.0056358	0.53097	17830	0.748584	No
Adipose-Subcutaneous	563	RP11-219G17.9	ENSG00000283914.1	17	78248193	78251440	-0.0171002	0.0149273	0.252482	17830	0.499578	No
Adipose-Subcutaneous	563	LINC01993	ENSG00000204277.1	17	78261349	78278492	-0.00942615	0.0144573	0.514678	17830	0.737144	No
Adipose-Subcutaneous	563	AC061992.2	ENSG00000267737.1	17	78315729	78347798	-0.00664509	0.00994647	0.504364	17830	0.729522	No
Adipose-Subcutaneous	563	SOCS3	ENSG00000184557.4	17	78356778	78360077	0.0198786	0.0096278	0.0394265	17830	0.161816	No
Adipose-Subcutaneous	563	RP11-806H10.4	ENSG00000266970.1	17	78360453	78373911	0.000674604	0.0115729	0.953538	17830	0.981709	No
Adipose-Subcutaneous	563	PGS1	ENSG00000087157.18	17	78378640	78425114	-0.00339025	0.00179146	0.0589644	17830	0.20864	No
Adipose-Subcutaneous	563	DNAH17	ENSG00000187775.16	17	78423697	78577394	-0.00351381	0.00307004	0.252903	17830	0.500004	No
Adipose-Subcutaneous	563	CYTH1	ENSG00000108669.16	17	78674048	78782297	0.00204873	0.00196808	0.29835	17830	0.548659	No
Adipose-Subcutaneous	563	USP36	ENSG00000055483.19	17	78787381	78841441	0.00234051	0.00182502	0.200232	17830	0.439677	No
Adipose-Subcutaneous	563	TIMP2	ENSG00000035862.12	17	78852977	78925387	0.005294	0.00199874	0.00831697	17830	0.0585208	No
Adipose-Subcutaneous	563	CEP295NL	ENSG00000178404.9	17	78890580	78903215	0.00133961	0.00784772	0.864523	17830	0.943414	No
Adipose-Subcutaneous	563	LGALS3BP	ENSG00000108679.12	17	78971238	78980109	0.0116412	0.00297321	0.000101799	17830	0.0028629	Yes
Adipose-Subcutaneous	563	CANT1	ENSG00000171302.16	17	78991717	79009867	-0.00565034	0.00158051	0.000381573	17830	0.00724284	Yes
Adipose-Subcutaneous	563	C1QTNF1	ENSG00000173918.14	17	79022814	79049788	-0.00956974	0.00315556	0.00254036	17830	0.0258826	Yes
Adipose-Subcutaneous	563	ENGASE	ENSG00000167280.16	17	79074939	79088599	-0.000394944	0.00270374	0.883918	17830	0.951419	No
Adipose-Subcutaneous	563	RBFOX3	ENSG00000167281.18	17	79089345	79516148	-0.00280631	0.00578051	0.627534	17830	0.814926	No
Adipose-Subcutaneous	563	CBX2	ENSG00000173894.10	17	79778132	79787983	0.0182658	0.00440253	3.87854e-05	17830	0.00149362	Yes
Adipose-Subcutaneous	563	CBX8	ENSG00000141570.10	17	79792132	79801683	0.0208688	0.00461586	7.56327e-06	17830	0.000486834	Yes
Adipose-Subcutaneous	563	CBX4	ENSG00000141582.14	17	79833156	79839429	0.00803519	0.00284748	0.00495013	17830	0.0414954	Yes
Adipose-Subcutaneous	563	LINC01978	ENSG00000262188.1	17	79922691	79925462	-0.0128063	0.0124823	0.30537	17830	0.555661	No
Adipose-Subcutaneous	563	TBC1D16	ENSG00000167291.15	17	79932343	80035848	0.00821161	0.00223579	0.000263748	17830	0.00555865	Yes
Adipose-Subcutaneous	563	CCDC40	ENSG00000141519.14	17	80036632	80100613	0.00742412	0.00473676	0.11762	17830	0.321426	No
Adipose-Subcutaneous	563	GAA	ENSG00000171298.12	17	80101556	80119879	0.00727965	0.00255151	0.00449562	17830	0.0388357	Yes
Adipose-Subcutaneous	563	EIF4A3	ENSG00000141543.9	17	80135214	80147183	-0.0029652	0.00167568	0.0773647	17830	0.247739	No
Adipose-Subcutaneous	563	CARD14	ENSG00000141527.16	17	80169992	80209263	0.0106204	0.00478708	0.0269309	17830	0.126897	No
Adipose-Subcutaneous	563	SGSH	ENSG00000181523.12	17	80206716	80220915	0.00582894	0.00150638	0.000122358	17830	0.00329949	Yes
Adipose-Subcutaneous	563	SLC26A11	ENSG00000181045.14	17	80219699	80253500	0.000225092	0.00230769	0.922334	17830	0.968078	No
Adipose-Subcutaneous	563	RNF213	ENSG00000173821.19	17	80260866	80398786	0.00208847	0.00220852	0.344754	17830	0.594951	No
Adipose-Subcutaneous	563	ENDOV	ENSG00000173818.16	17	80415169	80438086	0.0026346	0.00156195	0.0922293	17830	0.276517	No
Adipose-Subcutaneous	563	CTD-2526A2.2	ENSG00000260369.2	17	80453735	80454729	0.0177863	0.0136749	0.193929	17830	0.431842	No
Adipose-Subcutaneous	563	NPTX1	ENSG00000171246.5	17	80467148	80477843	-0.0163816	0.0119544	0.171148	17830	0.402211	No
Adipose-Subcutaneous	563	RPTOR	ENSG00000141564.13	17	80544819	80966238	0.000445757	0.00170386	0.793718	17830	0.910745	No
Adipose-Subcutaneous	563	CHMP6	ENSG00000176108.9	17	80991598	81009517	-0.000239149	0.00173047	0.890134	17830	0.954538	No
Adipose-Subcutaneous	563	CTD-2561B21.11	ENSG00000262873.1	17	81017969	81020011	-0.0158602	0.0116432	0.173705	17830	0.405865	No
Adipose-Subcutaneous	563	BAIAP2-AS1	ENSG00000226137.5	17	81029130	81034881	0.00273571	0.00251248	0.276707	17830	0.527271	No
Adipose-Subcutaneous	563	BAIAP2	ENSG00000175866.15	17	81035122	81117294	0.00662465	0.003174	0.0373412	17830	0.156473	No
Adipose-Subcutaneous	563	AATK	ENSG00000181409.11	17	81117433	81166077	-0.0078573	0.00454934	0.0847154	17830	0.261328	No
Adipose-Subcutaneous	563	CEP131	ENSG00000141577.13	17	81189593	81222999	0.00582336	0.00211098	0.00600139	17830	0.0472219	Yes
Adipose-Subcutaneous	563	TEPSIN	ENSG00000167302.10	17	81228277	81239091	-0.000239612	0.00149958	0.873109	17830	0.947676	No
Adipose-Subcutaneous	563	NDUFAF8	ENSG00000224877.3	17	81239239	81241281	0.000759624	0.0021741	0.726928	17830	0.875101	No
Adipose-Subcutaneous	563	SLC38A10	ENSG00000157637.12	17	81245000	81295547	0.0088834	0.00208599	2.42579e-05	17830	0.00106795	Yes
Adipose-Subcutaneous	563	LINC00482	ENSG00000185168.5	17	81303771	81309248	-0.00313284	0.00579096	0.588739	17830	0.788094	No
Adipose-Subcutaneous	563	TMEM105	ENSG00000185332.6	17	81311270	81330674	0.0133595	0.0117593	0.256424	17830	0.504511	No
Adipose-Subcutaneous	563	RP11-455O6.9	ENSG00000275542.1	17	81339183	81339691	0.00667561	0.00974714	0.493713	17830	0.722655	No
Adipose-Subcutaneous	563	RP11-1055B8.9	ENSG00000275966.1	17	81345476	81345966	-0.00837657	0.00777275	0.281655	17830	0.532263	No
Adipose-Subcutaneous	563	RP11-1055B8.3	ENSG00000262223.6	17	81376001	81385360	0.0213846	0.00715514	0.00292894	17830	0.0287735	Yes
Adipose-Subcutaneous	563	RP11-1055B8.4	ENSG00000262877.4	17	81388126	81390256	-0.0034216	0.00647399	0.597359	17830	0.793906	No
Adipose-Subcutaneous	563	BAHCC1	ENSG00000266074.8	17	81395475	81466332	0.00526844	0.00276684	0.0574228	17830	0.204934	No
Adipose-Subcutaneous	563	LINC01971	ENSG00000278200.1	17	81480523	81481570	-0.000353169	0.0132421	0.978733	17830	0.99203	No
Adipose-Subcutaneous	563	ACTG1	ENSG00000184009.9	17	81509971	81523847	-0.000261308	0.00218158	0.904703	17830	0.96137	No
Adipose-Subcutaneous	563	FSCN2	ENSG00000186765.11	17	81528396	81537130	-0.00200113	0.00780497	0.797746	17830	0.912394	No
Adipose-Subcutaneous	563	FAAP100	ENSG00000185504.16	17	81539885	81553961	0.00262821	0.00169929	0.122532	17830	0.329871	No
Adipose-Subcutaneous	563	NPLOC4	ENSG00000182446.13	17	81556887	81637146	0.00118908	0.00134678	0.377681	17830	0.627628	No
Adipose-Subcutaneous	563	TSPAN10	ENSG00000182612.10	17	81637171	81648749	-0.00910411	0.00569687	0.110607	17830	0.310131	No
Adipose-Subcutaneous	563	PDE6G	ENSG00000185527.11	17	81650459	81663112	0.020037	0.00743065	0.00722499	17830	0.0534069	No
Adipose-Subcutaneous	563	OXLD1	ENSG00000204237.4	17	81665036	81666363	0.00348562	0.00186298	0.0618856	17830	0.214465	No
Adipose-Subcutaneous	563	CCDC137	ENSG00000185298.12	17	81666634	81673904	0.000665338	0.00165796	0.688359	17830	0.85179	No
Adipose-Subcutaneous	563	ARL16	ENSG00000214087.8	17	81681174	81683924	0.00205775	0.0021436	0.337507	17830	0.587413	No
Adipose-Subcutaneous	563	HGS	ENSG00000185359.12	17	81683326	81701323	-0.00210075	0.00134414	0.118663	17830	0.323288	No
Adipose-Subcutaneous	563	MRPL12	ENSG00000262814.7	17	81703357	81707526	-0.00360519	0.00187556	0.0551059	17830	0.199769	No
Adipose-Subcutaneous	563	SLC25A10	ENSG00000183048.11	17	81712236	81721016	-0.00369775	0.00347955	0.288389	17830	0.538427	No
Adipose-Subcutaneous	563	GCGR	ENSG00000215644.9	17	81804134	81814013	-0.0208779	0.0122993	0.0901803	17830	0.272713	No
Adipose-Subcutaneous	563	MCRIP1	ENSG00000225663.7	17	81822361	81833302	-0.00169136	0.00160357	0.292013	17830	0.542014	No
Adipose-Subcutaneous	563	PPP1R27	ENSG00000182676.4	17	81833492	81835050	0.0168372	0.0125975	0.181933	17830	0.416362	No
Adipose-Subcutaneous	563	P4HB	ENSG00000185624.14	17	81843159	81860694	0.000562194	0.00161743	0.728287	17830	0.87604	No
Adipose-Subcutaneous	563	ARHGDIA	ENSG00000141522.11	17	81867943	81871406	-0.00505562	0.00135226	0.000204715	17830	0.00470976	Yes
Adipose-Subcutaneous	563	RP11-498C9.15	ENSG00000263731.1	17	81878425	81881106	-0.00321666	0.0038559	0.404527	17830	0.652026	No
Adipose-Subcutaneous	563	ALYREF	ENSG00000183684.7	17	81887844	81891586	-0.00567678	0.00158087	0.000359526	17830	0.0069376	Yes
Adipose-Subcutaneous	563	ANAPC11	ENSG00000141552.17	17	81890821	81900744	0.000211899	0.00137754	0.877806	17830	0.948764	No
Adipose-Subcutaneous	563	PCYT2	ENSG00000185813.10	17	81902906	81911464	0.000453287	0.00306595	0.88252	17830	0.950717	No
Adipose-Subcutaneous	563	SIRT7	ENSG00000187531.13	17	81911939	81918194	-8.73587e-05	0.00153967	0.954774	17830	0.982064	No
Adipose-Subcutaneous	563	MAFG	ENSG00000197063.10	17	81918270	81927714	0.00158464	0.00215446	0.462343	17830	0.698811	No
Adipose-Subcutaneous	563	PYCR1	ENSG00000183010.16	17	81932384	81942412	0.00439564	0.00614272	0.474557	17830	0.708327	No
Adipose-Subcutaneous	563	ASPSCR1	ENSG00000169696.15	17	81976807	82017406	0.00213604	0.00169975	0.209411	17830	0.450725	No
Adipose-Subcutaneous	563	CENPX	ENSG00000169689.14	17	82018702	82022918	-0.00110065	0.00192327	0.567371	17830	0.774241	No
Adipose-Subcutaneous	563	LRRC45	ENSG00000169683.7	17	82023302	82031151	0.00683623	0.0024495	0.00544222	17830	0.0444502	Yes
Adipose-Subcutaneous	563	RAC3	ENSG00000169750.8	17	82031624	82034202	-0.0078199	0.00358484	0.0295849	17830	0.134802	No
Adipose-Subcutaneous	563	DCXR	ENSG00000169738.7	17	82035136	82037732	-0.00331899	0.00288422	0.250347	17830	0.497456	No
Adipose-Subcutaneous	563	RFNG	ENSG00000169733.11	17	82047902	82051734	0.00175781	0.00168655	0.297761	17830	0.548075	No
Adipose-Subcutaneous	563	GPS1	ENSG00000169727.12	17	82050765	82057470	0.000120126	0.00114548	0.916518	17830	0.965297	No
Adipose-Subcutaneous	563	DUS1L	ENSG00000169718.17	17	82057506	82065887	0.00197523	0.00157269	0.209672	17830	0.45096	No
Adipose-Subcutaneous	563	FASN	ENSG00000169710.8	17	82078333	82098332	-0.0083267	0.00609841	0.172699	17830	0.404431	No
Adipose-Subcutaneous	563	CCDC57	ENSG00000176155.18	17	82101460	82212830	0.00120585	0.00212239	0.570165	17830	0.776271	No
Adipose-Subcutaneous	563	SLC16A3	ENSG00000141526.16	17	82228397	82261129	0.00564512	0.00402435	0.161268	17830	0.389548	No
Adipose-Subcutaneous	563	CSNK1D	ENSG00000141551.14	17	82242667	82273731	-0.00179708	0.00130396	0.16872	17830	0.399152	No
Adipose-Subcutaneous	563	LINC01970	ENSG00000265692.1	17	82290046	82292814	0.00142557	0.00849265	0.866757	17830	0.943998	No
Adipose-Subcutaneous	563	RP13-516M14.1	ENSG00000260563.3	17	82293716	82294910	0.000925643	0.00396538	0.815515	17830	0.921025	No
Adipose-Subcutaneous	563	CD7	ENSG00000173762.7	17	82314868	82317602	0.0138872	0.00476443	0.00370685	17830	0.03379	Yes
Adipose-Subcutaneous	563	SECTM1	ENSG00000141574.7	17	82321024	82334074	-0.0013766	0.00439601	0.754288	17830	0.889481	No
Adipose-Subcutaneous	563	RP13-20L14.1	ENSG00000260011.2	17	82381110	82382690	0.00775749	0.0118765	0.513919	17830	0.736353	No
Adipose-Subcutaneous	563	OGFOD3	ENSG00000181396.12	17	82389223	82415627	0.000895883	0.00191381	0.639892	17830	0.822952	No
Adipose-Subcutaneous	563	HEXDC	ENSG00000169660.15	17	82418318	82442588	-0.00142463	0.00306605	0.642373	17830	0.824171	No
Adipose-Subcutaneous	563	C17orf62	ENSG00000178927.17	17	82442646	82450829	-0.0028161	0.00163429	0.0854372	17830	0.262963	No
Adipose-Subcutaneous	563	NARF	ENSG00000141562.17	17	82458180	82490537	-0.00307717	0.00177354	0.0833022	17830	0.25901	No
Adipose-Subcutaneous	563	FOXK2	ENSG00000141568.20	17	82519713	82644662	-0.00120572	0.00141347	0.394025	17830	0.642011	No
Adipose-Subcutaneous	563	WDR45B	ENSG00000141580.15	17	82614562	82648553	-0.00189637	0.00129781	0.144538	17830	0.365186	No
Adipose-Subcutaneous	563	RAB40B	ENSG00000141542.10	17	82654973	82698728	0.00136118	0.00186189	0.465052	17830	0.700741	No
Adipose-Subcutaneous	563	RP11-388C12.1	ENSG00000263063.1	17	82713908	82716255	0.0167754	0.0118919	0.158922	17830	0.386625	No
Adipose-Subcutaneous	563	FN3KRP	ENSG00000141560.14	17	82716683	82730328	-0.000146755	0.00242074	0.951681	17830	0.980857	No
Adipose-Subcutaneous	563	RP11-388C12.5	ENSG00000263321.1	17	82729164	82734143	0.00402366	0.00807462	0.618468	17830	0.809484	No
Adipose-Subcutaneous	563	FN3K	ENSG00000167363.13	17	82735575	82751197	-0.00143042	0.00274239	0.602165	17830	0.797549	No
Adipose-Subcutaneous	563	TBCD	ENSG00000141556.20	17	82752064	82945922	0.00229411	0.00177647	0.197122	17830	0.436118	No
Adipose-Subcutaneous	563	ZNF750	ENSG00000141579.6	17	82829435	82840578	-0.00119394	0.00607616	0.844296	17830	0.933044	No
Adipose-Subcutaneous	563	RP11-497H17.1	ENSG00000262663.1	17	82918282	82918785	0.0114655	0.00569911	0.0447356	17830	0.174958	No
Adipose-Subcutaneous	563	B3GNTL1	ENSG00000175711.8	17	82946879	83051810	0.00312753	0.00273321	0.253017	17830	0.500052	No
Adipose-Subcutaneous	563	METRNL	ENSG00000176845.12	17	83079691	83095119	0.00713568	0.00247751	0.00413199	17830	0.0365625	Yes
Adipose-Subcutaneous	563	AC144831.3	ENSG00000274370.1	17	83098377	83098987	0.0125115	0.00456395	0.00632083	17830	0.0488303	Yes
Adipose-Subcutaneous	563	AC144831.1	ENSG00000261888.1	17	83104255	83106910	0.0212781	0.00464524	5.75964e-06	17830	0.000396024	Yes
Adipose-Subcutaneous	563	AC139099.4	ENSG00000262898.1	17	83144131	83177607	0.000965037	0.0112448	0.931641	17830	0.972322	No
Adipose-Subcutaneous	563	USP14	ENSG00000101557.14	18	158383	214520	-0.000600825	0.00138011	0.663486	17830	0.837269	No
Adipose-Subcutaneous	563	THOC1	ENSG00000079134.11	18	214630	268050	-4.84531e-05	0.0014466	0.973293	17830	0.989498	No
Adipose-Subcutaneous	563	RP11-705O1.8	ENSG00000263884.1	18	268148	270278	-0.0198018	0.0120219	0.100111	17830	0.291473	No
Adipose-Subcutaneous	563	COLEC12	ENSG00000158270.11	18	316987	500722	-0.00169129	0.00358476	0.63726	17830	0.82092	No
Adipose-Subcutaneous	563	TYMS	ENSG00000176890.15	18	657604	673578	-0.00298428	0.00367046	0.416544	17830	0.661351	No
Adipose-Subcutaneous	563	ENOSF1	ENSG00000132199.18	18	670324	712676	-0.00446428	0.00244931	0.0689048	17830	0.229769	No
Adipose-Subcutaneous	563	YES1	ENSG00000176105.13	18	721588	812546	-0.00217814	0.00179416	0.225271	17830	0.46994	No
Adipose-Subcutaneous	563	RP11-672L10.6	ENSG00000273355.1	18	813274	813756	-0.0206125	0.00817792	0.012005	17830	0.0745088	No
Adipose-Subcutaneous	563	ADCYAP1	ENSG00000141433.12	18	907681	912172	0.0491668	0.0215319	0.0227913	17830	0.114116	No
Adipose-Subcutaneous	563	METTL4	ENSG00000101574.14	18	2537525	2571509	-0.00166262	0.00238466	0.485968	17830	0.716892	No
Adipose-Subcutaneous	563	NDC80	ENSG00000080986.12	18	2571511	2616635	0.00874321	0.00475708	0.0666202	17830	0.22514	No
Adipose-Subcutaneous	563	SMCHD1	ENSG00000101596.14	18	2655738	2805017	-0.00196581	0.00166611	0.238565	17830	0.485185	No
Adipose-Subcutaneous	563	EMILIN2	ENSG00000132205.10	18	2847030	2915993	-0.00047277	0.00281761	0.86681	17830	0.943998	No
Adipose-Subcutaneous	563	LPIN2	ENSG00000101577.9	18	2916994	3013315	-0.00566109	0.00204598	0.00585229	17830	0.0465209	Yes
Adipose-Subcutaneous	563	MYOM1	ENSG00000101605.12	18	3066807	3220108	-0.00414256	0.0033224	0.21299	17830	0.455123	No
Adipose-Subcutaneous	563	MYL12A	ENSG00000101608.12	18	3247481	3256236	-0.000366556	0.0016863	0.828	17830	0.927384	No
Adipose-Subcutaneous	563	MYL12B	ENSG00000118680.12	18	3261909	3278284	-0.00156075	0.00146056	0.285727	17830	0.536039	No
Adipose-Subcutaneous	563	TGIF1	ENSG00000177426.20	18	3411608	3459978	0.00315787	0.00223223	0.157739	17830	0.384904	No
Adipose-Subcutaneous	563	GAPLINC	ENSG00000266835.5	18	3466250	3478978	0.0177689	0.00962963	0.0655496	17830	0.222959	No
Adipose-Subcutaneous	563	DLGAP1	ENSG00000170579.16	18	3496032	4455335	-0.00133954	0.00902078	0.882008	17830	0.950453	No
Adipose-Subcutaneous	563	LINC00526	ENSG00000264575.1	18	5236724	5237825	-0.000891213	0.00267385	0.739032	17830	0.881705	No
Adipose-Subcutaneous	563	LINC00667	ENSG00000263753.6	18	5238599	5246508	0.000503554	0.00251485	0.841375	17830	0.931262	No
Adipose-Subcutaneous	563	ZBTB14	ENSG00000198081.10	18	5289019	5297053	0.00336813	0.00163198	0.0395102	17830	0.161924	No
Adipose-Subcutaneous	563	CTD-3096M3.2	ENSG00000266288.1	18	5381641	5385330	0.0074995	0.0110227	0.496561	17830	0.724653	No
Adipose-Subcutaneous	563	EPB41L3	ENSG00000082397.17	18	5392381	5630700	0.00735136	0.00257695	0.00450021	17830	0.0388565	Yes
Adipose-Subcutaneous	563	TMEM200C	ENSG00000206432.4	18	5882072	5895955	-0.00366092	0.0090691	0.686615	17830	0.850813	No
Adipose-Subcutaneous	563	L3MBTL4	ENSG00000154655.15	18	5954706	6415237	-0.00252012	0.0027999	0.368481	17830	0.61853	No
Adipose-Subcutaneous	563	L3MBTL4-AS1	ENSG00000264707.1	18	6256747	6260934	0.0169889	0.011562	0.142311	17830	0.362072	No
Adipose-Subcutaneous	563	ARHGAP28	ENSG00000088756.12	18	6729718	6915716	0.00933116	0.00351116	0.00810319	17830	0.0574472	No
Adipose-Subcutaneous	563	LINC00668	ENSG00000265933.5	18	6919496	6929966	-0.0137528	0.0182701	0.451928	17830	0.689768	No
Adipose-Subcutaneous	563	LAMA1	ENSG00000101680.14	18	6941744	7117814	-0.0243077	0.00628008	0.000121823	17830	0.00329949	Yes
Adipose-Subcutaneous	563	PTPRM	ENSG00000173482.16	18	7566782	8406760	-0.000918118	0.00173423	0.596739	17830	0.793486	No
Adipose-Subcutaneous	563	RAB12	ENSG00000206418.3	18	8609445	8639381	-0.000642647	0.0015478	0.67816	17830	0.846394	No
Adipose-Subcutaneous	563	MTCL1	ENSG00000168502.17	18	8705661	8832778	0.0117519	0.00476844	0.0140296	17830	0.082677	No
Adipose-Subcutaneous	563	NDUFV2	ENSG00000178127.12	18	9102630	9134345	-0.00258012	0.00140134	0.0661422	17830	0.224088	No
Adipose-Subcutaneous	563	ANKRD12	ENSG00000101745.16	18	9136777	9285985	-0.00214876	0.00155867	0.168592	17830	0.399004	No
Adipose-Subcutaneous	563	RP11-888D10.3	ENSG00000264964.1	18	9315194	9334441	-0.0150997	0.0118594	0.203484	17830	0.443542	No
Adipose-Subcutaneous	563	TWSG1	ENSG00000128791.11	18	9334767	9402420	-0.00287264	0.00232571	0.217305	17830	0.460435	No
Adipose-Subcutaneous	563	RALBP1	ENSG00000017797.12	18	9475009	9538116	-0.00190082	0.00138091	0.169238	17830	0.400116	No
Adipose-Subcutaneous	563	PPP4R1	ENSG00000154845.15	18	9546791	9615240	4.34655e-06	0.00115709	0.997004	17830	0.998877	No
Adipose-Subcutaneous	563	PPP4R1-AS1	ENSG00000263627.1	18	9615264	9619363	-0.000280135	0.0140383	0.984087	17830	0.994066	No
Adipose-Subcutaneous	563	RAB31	ENSG00000168461.12	18	9708165	9862551	0.000230379	0.0023512	0.921981	17830	0.967907	No
Adipose-Subcutaneous	563	TXNDC2	ENSG00000168454.11	18	9885726	9889275	-0.0061144	0.012945	0.636876	17830	0.820721	No
Adipose-Subcutaneous	563	RP11-474N24.6	ENSG00000272799.1	18	9912316	9912849	0.000271766	0.0134478	0.983884	17830	0.994011	No
Adipose-Subcutaneous	563	VAPA	ENSG00000101558.13	18	9914002	9960021	-0.000269538	0.00111814	0.8096	17830	0.917976	No
Adipose-Subcutaneous	563	RP11-419J16.1	ENSG00000265554.1	18	10125340	10144406	0.00480165	0.0134268	0.72077	17830	0.871218	No
Adipose-Subcutaneous	563	APCDD1	ENSG00000154856.12	18	10454628	10489948	-0.00261678	0.00454321	0.56487	17830	0.772602	No
Adipose-Subcutaneous	563	NAPG	ENSG00000134265.12	18	10525905	10552760	-0.00323978	0.00184709	0.079998	17830	0.252498	No
Adipose-Subcutaneous	563	PIEZO2	ENSG00000154864.11	18	10670241	11148762	-0.0265035	0.00707989	0.000200906	17830	0.00466427	Yes
Adipose-Subcutaneous	563	GNAL	ENSG00000141404.15	18	11688956	11885675	-0.00163072	0.00292061	0.576836	17830	0.781163	No
Adipose-Subcutaneous	563	CHMP1B	ENSG00000255112.2	18	11851396	11854449	0.0070168	0.00241064	0.00375397	17830	0.0340801	Yes
Adipose-Subcutaneous	563	MPPE1	ENSG00000154889.16	18	11885686	11908711	0.00429281	0.00178109	0.0162756	17830	0.0912848	No
Adipose-Subcutaneous	563	RP11-820I16.1	ENSG00000267079.1	18	11910634	11914344	0.00336094	0.0144508	0.816177	17830	0.921363	No
Adipose-Subcutaneous	563	IMPA2	ENSG00000141401.11	18	11981025	12030883	0.00427584	0.00348588	0.220499	17830	0.464223	No
Adipose-Subcutaneous	563	CIDEA	ENSG00000176194.17	18	12254319	12277595	-0.0278681	0.00678848	4.66354e-05	17830	0.00167982	Yes
Adipose-Subcutaneous	563	RP11-64C12.8	ENSG00000267069.1	18	12288308	12291488	0.0234345	0.0103748	0.0242937	17830	0.118864	No
Adipose-Subcutaneous	563	TUBB6	ENSG00000176014.12	18	12307669	12344320	-0.00333824	0.0028141	0.236041	17830	0.482362	No
Adipose-Subcutaneous	563	AFG3L2	ENSG00000141385.9	18	12328944	12377314	-0.00201906	0.00149725	0.178059	17830	0.411616	No
Adipose-Subcutaneous	563	PRELID3A	ENSG00000141391.13	18	12407896	12432238	0.0038559	0.00324817	0.235709	17830	0.481849	No
Adipose-Subcutaneous	563	RP11-861E21.1	ENSG00000267108.1	18	12432897	12437635	0.00766499	0.00969709	0.429616	17830	0.671062	No
Adipose-Subcutaneous	563	SPIRE1	ENSG00000134278.15	18	12448206	12658042	-0.00251408	0.00178206	0.158886	17830	0.386625	No
Adipose-Subcutaneous	563	PSMG2	ENSG00000128789.20	18	12658135	12725740	-0.00271165	0.00125734	0.031472	17830	0.140744	No
Adipose-Subcutaneous	563	CEP76	ENSG00000101624.10	18	12661833	12701113	-0.00740892	0.00232499	0.00152244	17830	0.0184467	Yes
Adipose-Subcutaneous	563	PTPN2	ENSG00000175354.18	18	12785478	12929643	-0.00205023	0.0017012	0.228664	17830	0.474521	No
Adipose-Subcutaneous	563	SEH1L	ENSG00000085415.15	18	12947133	12987536	-0.00512441	0.00157831	0.00123948	17830	0.0161467	Yes
Adipose-Subcutaneous	563	CEP192	ENSG00000101639.18	18	12991362	13125052	0.00282211	0.00293881	0.337338	17830	0.587263	No
Adipose-Subcutaneous	563	LDLRAD4	ENSG00000168675.18	18	13217498	13652755	0.00607461	0.00274704	0.0274302	17830	0.128452	No
Adipose-Subcutaneous	563	FAM210A	ENSG00000177150.12	18	13663347	13726659	-0.00237714	0.00226438	0.294278	17830	0.54418	No
Adipose-Subcutaneous	563	RNMT	ENSG00000101654.17	18	13726664	13764558	0.00286469	0.0016128	0.0762585	17830	0.245343	No
Adipose-Subcutaneous	563	ZNF519	ENSG00000175322.11	18	14057457	14132490	0.00753249	0.00323667	0.0203208	17830	0.105941	No
Adipose-Subcutaneous	563	ANKRD30B	ENSG00000180777.13	18	14728272	14852480	0.0339632	0.0148367	0.0224557	17830	0.112944	No
Adipose-Subcutaneous	563	LINC01443	ENSG00000266554.1	18	14946267	14973770	0.0159009	0.0146452	0.278075	17830	0.528927	No
Adipose-Subcutaneous	563	ROCK1	ENSG00000067900.7	18	20946906	21111851	-0.000498667	0.0012331	0.686077	17830	0.850731	No
Adipose-Subcutaneous	563	RP11-699A5.2	ENSG00000265984.1	18	21240675	21241371	0.0250509	0.0129586	0.0537388	17830	0.196456	No
Adipose-Subcutaneous	563	GREB1L	ENSG00000141449.14	18	21242242	21525417	-0.00427045	0.00788676	0.588406	17830	0.788094	No
Adipose-Subcutaneous	563	ESCO1	ENSG00000141446.10	18	21529281	21600884	-0.000531621	0.00164343	0.746455	17830	0.885279	No
Adipose-Subcutaneous	563	SNRPD1	ENSG00000167088.10	18	21612267	21633524	-0.008429	0.00161174	2.42972e-07	17830	3.80016e-05	Yes
Adipose-Subcutaneous	563	ABHD3	ENSG00000158201.9	18	21650897	21704805	-0.00501842	0.00216802	0.0210004	17830	0.108156	No
Adipose-Subcutaneous	563	MIB1	ENSG00000101752.11	18	21704957	21870957	-0.00164195	0.00138833	0.237456	17830	0.484144	No
Adipose-Subcutaneous	563	GATA6-AS1	ENSG00000266010.1	18	22166898	22168968	0.00416031	0.00492027	0.39818	17830	0.646095	No
Adipose-Subcutaneous	563	GATA6	ENSG00000141448.8	18	22169443	22202528	0.00060129	0.00368177	0.870331	17830	0.946219	No
Adipose-Subcutaneous	563	RP11-535A5.1	ENSG00000273348.1	18	22347846	22348252	0.00366032	0.0130699	0.77954	17830	0.904425	No
Adipose-Subcutaneous	563	RBBP8	ENSG00000101773.18	18	22798261	23026488	-0.00943705	0.00216496	1.56426e-05	17830	0.000806091	Yes
Adipose-Subcutaneous	563	CABLES1	ENSG00000134508.12	18	23134564	23260467	-0.00685604	0.00310662	0.0277393	17830	0.129136	No
Adipose-Subcutaneous	563	TMEM241	ENSG00000134490.13	18	23197144	23437961	0.00414732	0.0022464	0.0654077	17830	0.222731	No
Adipose-Subcutaneous	563	RIOK3	ENSG00000101782.14	18	23452823	23486603	-0.000332024	0.00145707	0.819832	17830	0.923295	No
Adipose-Subcutaneous	563	C18orf8	ENSG00000141452.9	18	23503470	23530612	-0.00433869	0.00153733	0.00494469	17830	0.0414693	Yes
Adipose-Subcutaneous	563	NPC1	ENSG00000141458.12	18	23506184	23586898	-0.0031397	0.00221004	0.155995	17830	0.382059	No
Adipose-Subcutaneous	563	ANKRD29	ENSG00000154065.16	18	23598926	23662885	0.011082	0.00236368	3.48882e-06	17830	0.000275387	Yes
Adipose-Subcutaneous	563	LAMA3	ENSG00000053747.15	18	23689443	23955066	0.0131385	0.00307763	2.31852e-05	17830	0.00104669	Yes
Adipose-Subcutaneous	563	RP11-403A21.1	ENSG00000265752.2	18	23957754	23982556	0.0120107	0.00887433	0.176487	17830	0.409592	No
Adipose-Subcutaneous	563	TTC39C	ENSG00000168234.12	18	23992773	24135467	-0.00667584	0.0023709	0.00504406	17830	0.0420362	Yes
Adipose-Subcutaneous	563	CABYR	ENSG00000154040.20	18	24138956	24161603	-0.00841556	0.00497775	0.0914826	17830	0.274972	No
Adipose-Subcutaneous	563	RP11-799B12.4	ENSG00000265750.1	18	24160778	24162043	-0.0134958	0.00842521	0.109777	17830	0.308726	No
Adipose-Subcutaneous	563	OSBPL1A	ENSG00000141447.17	18	24162212	24397880	-0.00713583	0.00204536	0.000524737	17830	0.0089962	Yes
Adipose-Subcutaneous	563	RP11-621L6.3	ENSG00000273321.1	18	24402153	24402714	0.00998001	0.0125784	0.427878	17830	0.66972	No
Adipose-Subcutaneous	563	IMPACT	ENSG00000154059.9	18	24426616	24453535	0.000824503	0.00144522	0.568572	17830	0.775283	No
Adipose-Subcutaneous	563	HRH4	ENSG00000134489.6	18	24460629	24479957	-0.00118265	0.00948574	0.900826	17830	0.959232	No
Adipose-Subcutaneous	563	LINC01915	ENSG00000265485.5	18	24628182	24662198	0.00771726	0.00848433	0.363444	17830	0.61354	No
Adipose-Subcutaneous	563	LINC01894	ENSG00000264345.1	18	24933487	24987682	-0.0130297	0.0108476	0.230214	17830	0.47593	No
Adipose-Subcutaneous	563	ZNF521	ENSG00000198795.10	18	25061926	25352190	0.000819928	0.00214988	0.703069	17830	0.861265	No
Adipose-Subcutaneous	563	SS18	ENSG00000141380.13	18	26016253	26091217	-0.000322757	0.00116074	0.781071	17830	0.905121	No
Adipose-Subcutaneous	563	TAF4B	ENSG00000141384.12	18	26225936	26391685	-0.00854596	0.00291981	0.00356762	17830	0.0329078	Yes
Adipose-Subcutaneous	563	KCTD1	ENSG00000134504.12	18	26454910	26657401	-0.0128007	0.00363403	0.000463688	17830	0.00824284	Yes
Adipose-Subcutaneous	563	CDH2	ENSG00000170558.8	18	27950966	28177446	-0.0111578	0.00900209	0.21571	17830	0.458361	No
Adipose-Subcutaneous	563	DSC3	ENSG00000134762.16	18	30990008	31042815	0.0147036	0.00910058	0.106747	17830	0.303556	No
Adipose-Subcutaneous	563	DSC2	ENSG00000134755.14	18	31058840	31102415	0.000583646	0.0032543	0.857733	17830	0.940321	No
Adipose-Subcutaneous	563	DSC1	ENSG00000134765.9	18	31129236	31162856	-0.000570412	0.00996325	0.954366	17830	0.982016	No
Adipose-Subcutaneous	563	DSG1	ENSG00000134760.5	18	31318089	31357029	0.00968924	0.00834971	0.246386	17830	0.493271	No
Adipose-Subcutaneous	563	DSG3	ENSG00000134757.4	18	31447795	31478702	0.0131174	0.0118583	0.269141	17830	0.518728	No
Adipose-Subcutaneous	563	DSG2	ENSG00000046604.12	18	31498043	31549008	-0.00773354	0.00386324	0.0458019	17830	0.177571	No
Adipose-Subcutaneous	563	TTR	ENSG00000118271.9	18	31591726	31599021	-0.00499627	0.0144569	0.729779	17830	0.876615	No
Adipose-Subcutaneous	563	B4GALT6	ENSG00000118276.11	18	31623169	31684723	-0.00406181	0.00352056	0.249116	17830	0.496228	No
Adipose-Subcutaneous	563	TRAPPC8	ENSG00000153339.13	18	31829173	31953136	-0.00148981	0.00116626	0.202	17830	0.442085	No
Adipose-Subcutaneous	563	RNF125	ENSG00000101695.8	18	32018372	32073213	-0.00115489	0.00385899	0.764848	17830	0.895725	No
Adipose-Subcutaneous	563	RNF138	ENSG00000134758.13	18	32092120	32131561	-0.00322782	0.00158883	0.0426854	17830	0.170081	No
Adipose-Subcutaneous	563	GAREM1	ENSG00000141441.15	18	32124877	32470484	-0.0106674	0.0030753	0.000564565	17830	0.00946395	Yes
Adipose-Subcutaneous	563	MEP1B	ENSG00000141434.11	18	32185069	32220404	-0.00364092	0.0132794	0.784052	17830	0.906618	No
Adipose-Subcutaneous	563	KLHL14	ENSG00000197705.9	18	32672671	32773062	0.0189546	0.00693847	0.00650444	17830	0.0497466	Yes
Adipose-Subcutaneous	563	CCDC178	ENSG00000166960.16	18	32937402	33441101	0.00140947	0.00489852	0.773661	17830	0.900886	No
Adipose-Subcutaneous	563	ASXL3	ENSG00000141431.10	18	33578577	33751192	-0.00325793	0.00472511	0.490809	17830	0.720375	No
Adipose-Subcutaneous	563	NOL4	ENSG00000101746.15	18	33851100	34224952	-0.00341201	0.0142393	0.810716	17830	0.918528	No
Adipose-Subcutaneous	563	DTNA	ENSG00000134769.21	18	34493290	34891844	0.00641432	0.00310266	0.0391748	17830	0.161202	No
Adipose-Subcutaneous	563	MAPRE2	ENSG00000166974.12	18	34976928	35143470	-0.0038326	0.00191985	0.046402	17830	0.179134	No
Adipose-Subcutaneous	563	ZNF397	ENSG00000186812.12	18	35241036	35267133	-0.000894148	0.001439	0.534619	17830	0.751152	No
Adipose-Subcutaneous	563	ZSCAN30	ENSG00000186814.13	18	35251058	35290245	0.00121662	0.00152776	0.426182	17830	0.669021	No
Adipose-Subcutaneous	563	RP11-158H5.8	ENSG00000274184.1	18	35268218	35270238	-0.0027547	0.00697962	0.693236	17830	0.855036	No
Adipose-Subcutaneous	563	RP11-158H5.7	ENSG00000268573.1	18	35280867	35285177	0.000212015	0.0031949	0.947115	17830	0.979479	No
Adipose-Subcutaneous	563	RP11-54G14.1	ENSG00000274918.1	18	35317396	35317848	-0.00933234	0.0110093	0.396992	17830	0.64507	No
Adipose-Subcutaneous	563	ZNF24	ENSG00000172466.15	18	35332212	35345482	0.000535027	0.001367	0.695664	17830	0.856845	No
Adipose-Subcutaneous	563	ZNF396	ENSG00000186496.10	18	35366697	35377337	0.0038091	0.00312315	0.223135	17830	0.467672	No
Adipose-Subcutaneous	563	RP11-322E11.2	ENSG00000275512.1	18	35403996	35406528	-0.0247257	0.0148307	0.096054	17830	0.284303	No
Adipose-Subcutaneous	563	RP11-322E11.5	ENSG00000267583.5	18	35443869	35467088	-0.0249589	0.00932342	0.00765379	17830	0.0553619	No
Adipose-Subcutaneous	563	INO80C	ENSG00000153391.15	18	35452230	35497991	-0.00140607	0.00262233	0.592047	17830	0.78978	No
Adipose-Subcutaneous	563	GALNT1	ENSG00000141429.13	18	35581117	35711834	0.00319824	0.00192469	0.0971548	17830	0.286373	No
Adipose-Subcutaneous	563	RP11-873E20.1	ENSG00000267397.1	18	35716370	35717978	-0.0196966	0.0120897	0.103852	17830	0.298178	No
Adipose-Subcutaneous	563	C18orf21	ENSG00000141428.16	18	35972083	35979286	-0.00292024	0.00177708	0.100906	17830	0.293131	No
Adipose-Subcutaneous	563	RPRD1A	ENSG00000141425.17	18	35984387	36067576	-0.0035789	0.00128513	0.00554274	17830	0.0448806	Yes
Adipose-Subcutaneous	563	SLC39A6	ENSG00000141424.12	18	36108532	36129385	-0.00234871	0.00179982	0.192458	17830	0.430177	No
Adipose-Subcutaneous	563	ELP2	ENSG00000134759.13	18	36129444	36180556	-0.00344333	0.00126393	0.00665199	17830	0.0503417	No
Adipose-Subcutaneous	563	MOCOS	ENSG00000075643.5	18	36187519	36272157	-0.0121379	0.00473167	0.0105788	17830	0.0682663	No
Adipose-Subcutaneous	563	FHOD3	ENSG00000134775.15	18	36297714	36769426	-0.0163608	0.00624954	0.00909469	17830	0.0619398	No
Adipose-Subcutaneous	563	TPGS2	ENSG00000134779.14	18	36777647	36829216	0.00092313	0.00190326	0.627854	17830	0.815044	No
Adipose-Subcutaneous	563	KIAA1328	ENSG00000150477.14	18	36829240	37232172	0.000253216	0.00159093	0.8736	17830	0.947867	No
Adipose-Subcutaneous	563	RP11-95O2.1	ENSG00000267651.1	18	37234119	37236242	-0.00096734	0.00916754	0.916004	17830	0.965205	No
Adipose-Subcutaneous	563	CELF4	ENSG00000101489.19	18	37243047	37566037	-0.00760809	0.00554525	0.170631	17830	0.401685	No
Adipose-Subcutaneous	563	RP11-244M2.1	ENSG00000267374.1	18	39206924	39800318	-0.0575715	0.0144946	8.09361e-05	17830	0.00242129	Yes
Adipose-Subcutaneous	563	PIK3C3	ENSG00000078142.12	18	41955206	42087830	-0.00128547	0.00122077	0.29281	17830	0.542929	No
Adipose-Subcutaneous	563	RP11-456K23.1	ENSG00000267414.1	18	44676927	44679717	0.00591963	0.00358197	0.0989887	17830	0.289478	No
Adipose-Subcutaneous	563	SETBP1	ENSG00000152217.16	18	44680173	45068510	0.00339318	0.00231603	0.14348	17830	0.363904	No
Adipose-Subcutaneous	563	SLC14A2	ENSG00000132874.14	18	45212995	45683686	0.00219197	0.0088831	0.80519	17830	0.916181	No
Adipose-Subcutaneous	563	SLC14A1	ENSG00000141469.16	18	45724127	45752520	0.011965	0.00875165	0.172139	17830	0.403581	No
Adipose-Subcutaneous	563	SIGLEC15	ENSG00000197046.11	18	45825512	45842556	-0.016526	0.0111945	0.140455	17830	0.358836	No
Adipose-Subcutaneous	563	EPG5	ENSG00000152223.12	18	45847609	45967274	0.00363745	0.00139876	0.00956395	17830	0.0638872	No
Adipose-Subcutaneous	563	PSTPIP2	ENSG00000152229.18	18	45983536	46072260	0.00373725	0.00269588	0.166231	17830	0.396215	No
Adipose-Subcutaneous	563	ATP5A1	ENSG00000152234.15	18	46080248	46104331	-0.00386934	0.00145255	0.00795613	17830	0.0566978	No
Adipose-Subcutaneous	563	HAUS1	ENSG00000152240.12	18	46104335	46128333	-0.000548398	0.00183574	0.765258	17830	0.895899	No
Adipose-Subcutaneous	563	C18orf25	ENSG00000152242.10	18	46173553	46266991	-0.00032183	0.00138868	0.816817	17830	0.921646	No
Adipose-Subcutaneous	563	RNF165	ENSG00000141622.13	18	46326809	46463140	0.0026589	0.0065408	0.684529	17830	0.849823	No
Adipose-Subcutaneous	563	LOXHD1	ENSG00000167210.16	18	46476972	46657033	-0.0101576	0.00700992	0.147907	17830	0.36982	No
Adipose-Subcutaneous	563	RP11-687F6.5	ENSG00000274776.1	18	46786699	46789297	0.0142427	0.0103625	0.16987	17830	0.40113	No
Adipose-Subcutaneous	563	PIAS2	ENSG00000078043.15	18	46803224	46920148	0.00514451	0.00143355	0.00036259	17830	0.0069741	Yes
Adipose-Subcutaneous	563	KATNAL2	ENSG00000167216.16	18	46917506	47102243	0.00949259	0.00302134	0.00177074	17830	0.0204483	Yes
Adipose-Subcutaneous	563	HDHD2	ENSG00000167220.11	18	47108063	47150520	-0.00105922	0.00169567	0.532455	17830	0.749658	No
Adipose-Subcutaneous	563	IER3IP1	ENSG00000134049.5	18	47152834	47176374	-0.00180032	0.00130288	0.167602	17830	0.397756	No
Adipose-Subcutaneous	563	SMAD2	ENSG00000175387.15	18	47808957	47931146	-0.00131878	0.00113044	0.243882	17830	0.490921	No
Adipose-Subcutaneous	563	ZBTB7C	ENSG00000184828.9	18	48026673	48410752	-0.00439859	0.00457187	0.33643	17830	0.58677	No
Adipose-Subcutaneous	563	CTIF	ENSG00000134030.13	18	48539046	48863217	0.0101442	0.00223358	6.8863e-06	17830	0.000451576	Yes
Adipose-Subcutaneous	563	SMAD7	ENSG00000101665.8	18	48919853	48950711	0.00449171	0.00404421	0.267212	17830	0.516568	No
Adipose-Subcutaneous	563	DYM	ENSG00000141627.13	18	49041474	49461347	-0.00231609	0.00139975	0.0985771	17830	0.288941	No
Adipose-Subcutaneous	563	C18orf32	ENSG00000177576.11	18	49477250	49487252	-0.00233121	0.00128992	0.0712782	17830	0.234926	No
Adipose-Subcutaneous	563	RPL17	ENSG00000265681.7	18	49488453	49492523	-0.00395382	0.00190157	0.0380653	17830	0.15827	No
Adipose-Subcutaneous	563	LIPG	ENSG00000101670.11	18	49560699	49599182	0.0108982	0.0107453	0.310927	17830	0.560946	No
Adipose-Subcutaneous	563	ACAA2	ENSG00000167315.17	18	49782167	49813960	-0.00626495	0.00221089	0.00477328	17830	0.0406436	Yes
Adipose-Subcutaneous	563	MYO5B	ENSG00000167306.19	18	49822813	50195093	0.00302814	0.00507927	0.551307	17830	0.763124	No
Adipose-Subcutaneous	563	CFAP53	ENSG00000172361.5	18	50227193	50266522	-0.000333613	0.00452164	0.941212	17830	0.977261	No
Adipose-Subcutaneous	563	MBD1	ENSG00000141644.17	18	50266882	50281774	-0.000668823	0.00102622	0.514848	17830	0.73727	No
Adipose-Subcutaneous	563	CXXC1	ENSG00000154832.14	18	50282343	50288304	0.00161572	0.00119015	0.175165	17830	0.407468	No
Adipose-Subcutaneous	563	SKA1	ENSG00000154839.9	18	50374995	50394173	0.0108178	0.0092565	0.243051	17830	0.489927	No
Adipose-Subcutaneous	563	MAPK4	ENSG00000141639.11	18	50560078	50731824	-0.0309922	0.0091973	0.000806143	17830	0.0119282	Yes
Adipose-Subcutaneous	563	MRO	ENSG00000134042.12	18	50795120	50825402	0.0155717	0.00791999	0.0497954	17830	0.187173	No
Adipose-Subcutaneous	563	ME2	ENSG00000082212.12	18	50878734	50954257	-0.00273073	0.00181733	0.133524	17830	0.347805	No
Adipose-Subcutaneous	563	ELAC1	ENSG00000141642.8	18	50967991	50988121	-0.00504992	0.00189537	0.00794383	17830	0.0566554	No
Adipose-Subcutaneous	563	SMAD4	ENSG00000141646.13	18	51028394	51085045	-0.00264472	0.000980673	0.00721828	17830	0.0534069	No
Adipose-Subcutaneous	563	MEX3C	ENSG00000176624.10	18	51174550	51218304	-0.000378203	0.00139987	0.787133	17830	0.908201	No
Adipose-Subcutaneous	563	MBD2	ENSG00000134046.11	18	54151601	54224788	-0.000662814	0.00144686	0.647061	17830	0.82727	No
Adipose-Subcutaneous	563	POLI	ENSG00000101751.10	18	54270029	54321266	0.00196697	0.00187063	0.293497	17830	0.543525	No
Adipose-Subcutaneous	563	STARD6	ENSG00000174448.8	18	54324358	54357916	0.0109182	0.0140835	0.438533	17830	0.677795	No
Adipose-Subcutaneous	563	C18orf54	ENSG00000166845.13	18	54357965	54385218	-0.00429513	0.00256575	0.0947034	17830	0.281521	No
Adipose-Subcutaneous	563	RAB27B	ENSG00000041353.9	18	54717860	54895516	-0.00135913	0.00628838	0.828965	17830	0.927521	No
Adipose-Subcutaneous	563	CCDC68	ENSG00000166510.13	18	54901509	54959508	-0.00111966	0.004137	0.786768	17830	0.908147	No
Adipose-Subcutaneous	563	LINC01929	ENSG00000267013.5	18	55105904	55124306	0.00321397	0.0136464	0.813896	17830	0.920389	No
Adipose-Subcutaneous	563	TCF4	ENSG00000196628.15	18	55222331	55664787	0.00048855	0.00173189	0.777982	17830	0.903322	No
Adipose-Subcutaneous	563	LINC01415	ENSG00000267325.1	18	55776727	55781721	-0.0153677	0.0049975	0.00221082	17830	0.0235618	Yes
Adipose-Subcutaneous	563	CTD-2008L17.2	ENSG00000206129.3	18	56003613	56191262	0.0208032	0.0141604	0.142384	17830	0.362124	No
Adipose-Subcutaneous	563	TXNL1	ENSG00000091164.12	18	56597208	56651600	-0.00113098	0.0012386	0.36159	17830	0.61122	No
Adipose-Subcutaneous	563	WDR7	ENSG00000091157.13	18	56651675	57036606	0.0016493	0.00152448	0.279789	17830	0.530651	No
Adipose-Subcutaneous	563	FECH	ENSG00000066926.10	18	57548283	57586772	0.000791456	0.00148403	0.594034	17830	0.791543	No
Adipose-Subcutaneous	563	RP11-706P11.2	ENSG00000278703.1	18	57588611	57589091	0.0134511	0.00688397	0.0512195	17830	0.190259	No
Adipose-Subcutaneous	563	NARS	ENSG00000134440.11	18	57600656	57622213	-0.00247142	0.00120672	0.0410381	17830	0.165883	No
Adipose-Subcutaneous	563	ATP8B1	ENSG00000081923.11	18	57646426	57803101	0.00367264	0.00271503	0.176715	17830	0.409943	No
Adipose-Subcutaneous	563	NEDD4L	ENSG00000049759.17	18	58044367	58401540	-0.0137841	0.0035591	0.000120698	17830	0.00328775	Yes
Adipose-Subcutaneous	563	ALPK2	ENSG00000198796.6	18	58481247	58628957	0.0169591	0.00906389	0.0618765	17830	0.214465	No
Adipose-Subcutaneous	563	MALT1	ENSG00000172175.12	18	58671386	58754477	0.00262692	0.00176233	0.13665	17830	0.352908	No
Adipose-Subcutaneous	563	ZNF532	ENSG00000074657.13	18	58862600	58986480	-0.00470561	0.00152857	0.00218635	17830	0.0233429	Yes
Adipose-Subcutaneous	563	SEC11C	ENSG00000166562.8	18	59139477	59158836	-0.00555525	0.00219495	0.0116587	17830	0.0730925	No
Adipose-Subcutaneous	563	LMAN1	ENSG00000074695.5	18	59327823	59359962	-0.00264652	0.00147526	0.0733816	17830	0.239313	No
Adipose-Subcutaneous	563	CCBE1	ENSG00000183287.13	18	59430940	59697241	-0.00093868	0.0066779	0.888266	17830	0.953451	No
Adipose-Subcutaneous	563	PMAIP1	ENSG00000141682.11	18	59899948	59904306	0.0248679	0.0062545	7.96065e-05	17830	0.00239458	Yes
Adipose-Subcutaneous	563	CDH20	ENSG00000101542.9	18	61333582	61555773	-0.0048727	0.00896421	0.586959	17830	0.787056	No
Adipose-Subcutaneous	563	RP11-879F14.3	ENSG00000267316.5	18	61571342	61579456	0.0189673	0.012002	0.114615	17830	0.316834	No
Adipose-Subcutaneous	563	RP11-879F14.2	ENSG00000267279.1	18	61585746	61606916	0.0319775	0.00733717	1.56914e-05	17830	0.000806276	Yes
Adipose-Subcutaneous	563	RNF152	ENSG00000176641.10	18	61808063	61894247	0.00665471	0.00446655	0.136833	17830	0.353276	No
Adipose-Subcutaneous	563	PIGN	ENSG00000197563.10	18	61905255	62187118	-0.00192044	0.00193557	0.321552	17830	0.571927	No
Adipose-Subcutaneous	563	KIAA1468	ENSG00000134444.13	18	62187258	62307829	0.000973841	0.00150898	0.518964	17830	0.740567	No
Adipose-Subcutaneous	563	TNFRSF11A	ENSG00000141655.16	18	62325287	62391292	0.00882636	0.00528636	0.0955675	17830	0.283334	No
Adipose-Subcutaneous	563	ZCCHC2	ENSG00000141664.9	18	62523007	62587709	4.11785e-05	0.00227102	0.98554	17830	0.994858	No
Adipose-Subcutaneous	563	PHLPP1	ENSG00000081913.13	18	62715450	62980433	-0.00368008	0.00256638	0.152161	17830	0.376797	No
Adipose-Subcutaneous	563	BCL2	ENSG00000171791.12	18	63123346	63320128	-0.0103873	0.00262876	8.79875e-05	17830	0.00258029	Yes
Adipose-Subcutaneous	563	KDSR	ENSG00000119537.15	18	63327726	63367327	-0.00559983	0.00164948	0.000736893	17830	0.011201	Yes
Adipose-Subcutaneous	563	VPS4B	ENSG00000119541.9	18	63389190	63422463	-0.00166545	0.00111296	0.135129	17830	0.350647	No
Adipose-Subcutaneous	563	SERPINB5	ENSG00000206075.13	18	63476761	63505085	-0.00324196	0.00977759	0.740342	17830	0.88196	No
Adipose-Subcutaneous	563	SERPINB7	ENSG00000166396.12	18	63752935	63805376	-0.00108109	0.0159968	0.946144	17830	0.979313	No
Adipose-Subcutaneous	563	SERPINB2	ENSG00000197632.8	18	63871692	63903890	0.000643326	0.012554	0.959149	17830	0.984086	No
Adipose-Subcutaneous	563	HMSD	ENSG00000221887.5	18	63949301	63968786	0.0136657	0.0131813	0.300316	17830	0.550322	No
Adipose-Subcutaneous	563	SERPINB8	ENSG00000166401.14	18	63970182	64019779	-0.00163193	0.00208782	0.434765	17830	0.674661	No
Adipose-Subcutaneous	563	CDH19	ENSG00000071991.8	18	66501083	66604138	-0.02629	0.00825117	0.00152461	17830	0.0184547	Yes
Adipose-Subcutaneous	563	CTD-2541J13.1	ENSG00000260578.1	18	67481791	67484966	0.0118043	0.00458673	0.0103302	17830	0.0670989	No
Adipose-Subcutaneous	563	DSEL	ENSG00000171451.13	18	67506582	67516980	0.00498786	0.0026158	0.0570729	17830	0.20438	No
Adipose-Subcutaneous	563	TMX3	ENSG00000166479.9	18	68673688	68715208	0.00104404	0.00125023	0.404042	17830	0.651791	No
Adipose-Subcutaneous	563	CCDC102B	ENSG00000150636.17	18	68715299	69055189	0.0213575	0.00433023	1.08365e-06	17830	0.000117485	Yes
Adipose-Subcutaneous	563	RP11-674P19.2	ENSG00000264705.1	18	69212277	69214350	0.0373983	0.0115364	0.00126114	17830	0.0163109	Yes
Adipose-Subcutaneous	563	DOK6	ENSG00000206052.10	18	69401055	69849087	0.0166488	0.004441	0.000196748	17830	0.00458565	Yes
Adipose-Subcutaneous	563	CD226	ENSG00000150637.8	18	69831158	69961803	0.00770725	0.004181	0.0658178	17830	0.22354	No
Adipose-Subcutaneous	563	RTTN	ENSG00000176225.13	18	70003031	70205945	0.000682757	0.00183553	0.710063	17830	0.866253	No
Adipose-Subcutaneous	563	SOCS6	ENSG00000170677.5	18	70288901	70330200	-0.00011405	0.00163354	0.944364	17830	0.978902	No
Adipose-Subcutaneous	563	LINC01909	ENSG00000266258.1	18	70335439	70352459	-0.0035526	0.00932538	0.703382	17830	0.861423	No
Adipose-Subcutaneous	563	NETO1	ENSG00000166342.18	18	72742314	72868146	-0.0313936	0.014054	0.0259052	17830	0.123743	No
Adipose-Subcutaneous	563	FBXO15	ENSG00000141665.11	18	74073353	74147865	-0.00353128	0.00632926	0.577124	17830	0.781163	No
Adipose-Subcutaneous	563	TIMM21	ENSG00000075336.11	18	74148511	74160530	-0.00196862	0.00152614	0.197626	17830	0.43653	No
Adipose-Subcutaneous	563	CYB5A	ENSG00000166347.18	18	74250847	74292016	-0.0110977	0.00293261	0.000171401	17830	0.00419791	Yes
Adipose-Subcutaneous	563	FAM69C	ENSG00000187773.8	18	74434099	74457944	0.0036115	0.0101773	0.722833	17830	0.87241	No
Adipose-Subcutaneous	563	CNDP2	ENSG00000133313.14	18	74495816	74523454	-0.00292998	0.00174753	0.094189	17830	0.280506	No
Adipose-Subcutaneous	563	CNDP1	ENSG00000150656.14	18	74534440	74587212	-0.0256524	0.0102839	0.0129131	17830	0.0783482	No
Adipose-Subcutaneous	563	LINC00909	ENSG00000264247.1	18	74591774	74598508	-0.000160213	0.00221636	0.942401	17830	0.978015	No
Adipose-Subcutaneous	563	ZNF407	ENSG00000215421.9	18	74597870	75065669	0.00264268	0.00203849	0.195394	17830	0.433593	No
Adipose-Subcutaneous	563	RP11-405M12.3	ENSG00000278607.1	18	75070197	75071091	-0.0195854	0.0108204	0.070843	17830	0.23413	No
Adipose-Subcutaneous	563	RP11-405M12.4	ENSG00000273669.1	18	75073543	75074205	-0.00706619	0.00847376	0.404711	17830	0.652149	No
Adipose-Subcutaneous	563	ZADH2	ENSG00000180011.6	18	75195108	75209348	8.13282e-05	0.00188688	0.965636	17830	0.987004	No
Adipose-Subcutaneous	563	TSHZ1	ENSG00000179981.9	18	75210755	75289950	0.00154079	0.00196901	0.434252	17830	0.674466	No
Adipose-Subcutaneous	563	ZNF516	ENSG00000101493.10	18	76358190	76495190	0.00457088	0.00185034	0.0138074	17830	0.0817625	No
Adipose-Subcutaneous	563	C18orf65	ENSG00000275763.3	18	76495521	76498088	0.0232213	0.0114209	0.0425177	17830	0.169595	No
Adipose-Subcutaneous	563	LINC00908	ENSG00000263812.5	18	76528655	76610968	-0.00594807	0.00974616	0.54192	17830	0.756058	No
Adipose-Subcutaneous	563	RP11-162A12.2	ENSG00000264278.1	18	76794732	76822295	0.0116645	0.00379054	0.00219478	17830	0.0234049	Yes
Adipose-Subcutaneous	563	RP11-162A12.4	ENSG00000278107.1	18	76805151	76805736	0.0178862	0.00515155	0.000557898	17830	0.00940797	Yes
Adipose-Subcutaneous	563	ZNF236	ENSG00000130856.15	18	76822607	76970727	0.00267046	0.00166125	0.108529	17830	0.306466	No
Adipose-Subcutaneous	563	MBP	ENSG00000197971.14	18	76979198	77133683	0.00125677	0.00348639	0.71863	17830	0.870576	No
Adipose-Subcutaneous	563	GALR1	ENSG00000166573.5	18	77250549	77277896	-0.0154809	0.0103954	0.137014	17830	0.353479	No
Adipose-Subcutaneous	563	ATP9B	ENSG00000166377.19	18	79069285	79378283	-0.00198001	0.00154005	0.199105	17830	0.438439	No
Adipose-Subcutaneous	563	NFATC1	ENSG00000131196.17	18	79395856	79529325	-0.00229473	0.00239122	0.337661	17830	0.587595	No
Adipose-Subcutaneous	563	RP11-567M16.6	ENSG00000274828.1	18	79677287	79679358	0.00195958	0.00334172	0.557852	17830	0.767333	No
Adipose-Subcutaneous	563	CTDP1	ENSG00000060069.16	18	79679801	79756623	0.000988139	0.0014688	0.501392	17830	0.727509	No
Adipose-Subcutaneous	563	KCNG2	ENSG00000178342.4	18	79863668	79900184	0.000513774	0.0107675	0.961961	17830	0.98545	No
Adipose-Subcutaneous	563	RP11-248M19.1	ENSG00000278075.1	18	79900555	79900903	-0.00711481	0.0122151	0.560501	17830	0.769162	No
Adipose-Subcutaneous	563	PQLC1	ENSG00000122490.18	18	79902420	79951664	-0.00586976	0.0026387	0.0265272	17830	0.125659	No
Adipose-Subcutaneous	563	HSBP1L1	ENSG00000226742.3	18	79964561	79970810	0.000566245	0.0029233	0.846483	17830	0.934559	No
Adipose-Subcutaneous	563	TXNL4A	ENSG00000141759.14	18	79970823	80033949	-0.00115313	0.00163915	0.482051	17830	0.714228	No
Adipose-Subcutaneous	563	RBFA	ENSG00000101546.12	18	80034358	80046397	-0.00171784	0.00152905	0.261736	17830	0.510008	No
Adipose-Subcutaneous	563	RBFADN	ENSG00000261126.7	18	80046900	80095482	-0.00403423	0.00457176	0.377939	17830	0.627845	No
Adipose-Subcutaneous	563	RP11-795F19.5	ENSG00000267127.7	18	80082153	80082492	-0.00808088	0.0120118	0.501397	17830	0.727509	No
Adipose-Subcutaneous	563	ADNP2	ENSG00000101544.8	18	80109031	80147523	-0.00349311	0.00182887	0.0566645	17830	0.203244	No
Adipose-Subcutaneous	563	PARD6G	ENSG00000178184.15	18	80157232	80247546	-0.00773015	0.00321345	0.0164821	17830	0.0918938	No
Adipose-Subcutaneous	563	CTD-3113P16.11	ENSG00000282393.1	19	248551	251571	0.00679884	0.00977476	0.487009	17830	0.717634	No
Adipose-Subcutaneous	563	PLPP2	ENSG00000141934.9	19	281040	291504	-0.0128984	0.00634292	0.0424883	17830	0.169516	No
Adipose-Subcutaneous	563	MIER2	ENSG00000105556.11	19	301444	344815	0.000503217	0.00279444	0.857159	17830	0.940038	No
Adipose-Subcutaneous	563	C2CD4C	ENSG00000183186.7	19	405438	409170	-0.0167164	0.00771664	0.0307261	17830	0.13838	No
Adipose-Subcutaneous	563	SHC2	ENSG00000129946.10	19	416583	460996	0.00399151	0.00503508	0.428277	17830	0.670064	No
Adipose-Subcutaneous	563	ODF3L2	ENSG00000181781.9	19	463346	474983	-0.00210975	0.00802194	0.792653	17830	0.910546	No
Adipose-Subcutaneous	563	MADCAM1	ENSG00000099866.14	19	489176	505342	0.000158484	0.00544155	0.976776	17830	0.991166	No
Adipose-Subcutaneous	563	TPGS1	ENSG00000141933.9	19	507834	519654	0.0013085	0.00410231	0.749876	17830	0.886917	No
Adipose-Subcutaneous	563	CDC34	ENSG00000099804.8	19	531712	542092	-0.00373791	0.0016304	0.0222523	17830	0.112396	No
Adipose-Subcutaneous	563	GZMM	ENSG00000197540.7	19	544034	549924	0.0108373	0.00622385	0.0822063	17830	0.256787	No
Adipose-Subcutaneous	563	BSG	ENSG00000172270.18	19	571277	583493	-0.00890936	0.00200279	1.05033e-05	17830	0.000610208	Yes
Adipose-Subcutaneous	563	HCN2	ENSG00000099822.2	19	589893	617159	-0.00166802	0.00646782	0.796585	17830	0.912204	No
Adipose-Subcutaneous	563	POLRMT	ENSG00000099821.13	19	617224	633604	-0.00151942	0.00165192	0.358094	17830	0.607846	No
Adipose-Subcutaneous	563	FGF22	ENSG00000070388.11	19	639895	644371	0.000488154	0.00749608	0.948101	17830	0.979735	No
Adipose-Subcutaneous	563	RNF126	ENSG00000070423.17	19	647526	663277	-0.000962701	0.00181749	0.596546	17830	0.793453	No
Adipose-Subcutaneous	563	AC004156.3	ENSG00000267666.2	19	663482	669500	0.00806414	0.0072035	0.263435	17830	0.512218	No
Adipose-Subcutaneous	563	FSTL3	ENSG00000070404.9	19	676365	683399	0.01195	0.00308027	0.000117549	17830	0.00321951	Yes
Adipose-Subcutaneous	563	PRSS57	ENSG00000185198.11	19	685546	695498	0.0153065	0.0121381	0.207842	17830	0.449242	No
Adipose-Subcutaneous	563	PALM	ENSG00000099864.17	19	708939	748329	0.00087327	0.00241563	0.71786	17830	0.870237	No
Adipose-Subcutaneous	563	MISP	ENSG00000099812.8	19	751126	764318	0.0172546	0.011067	0.119557	17830	0.32465	No
Adipose-Subcutaneous	563	AC006273.4	ENSG00000272473.1	19	781002	781862	-0.00328845	0.00931367	0.724168	17830	0.873075	No
Adipose-Subcutaneous	563	LINC01836	ENSG00000267530.2	19	782755	785080	0.00557312	0.00791888	0.481874	17830	0.714081	No
Adipose-Subcutaneous	563	PTBP1	ENSG00000011304.19	19	797075	812327	-0.000602704	0.00123582	0.625964	17830	0.813948	No
Adipose-Subcutaneous	563	PLPPR3	ENSG00000129951.18	19	812488	821977	0.0123574	0.0110351	0.263284	17830	0.511988	No
Adipose-Subcutaneous	563	AZU1	ENSG00000172232.9	19	825097	832018	0.0259788	0.00933372	0.0055685	17830	0.0450278	Yes
Adipose-Subcutaneous	563	PRTN3	ENSG00000196415.9	19	840960	848175	0.0142005	0.0158505	0.370705	17830	0.620976	No
Adipose-Subcutaneous	563	ELANE	ENSG00000197561.6	19	851014	856247	-0.00213739	0.0063684	0.737285	17830	0.880978	No
Adipose-Subcutaneous	563	CFD	ENSG00000197766.7	19	859643	863630	0.0123252	0.00354946	0.000557044	17830	0.00940539	Yes
Adipose-Subcutaneous	563	MED16	ENSG00000175221.14	19	867630	893218	0.00454387	0.00197473	0.0217701	17830	0.110776	No
Adipose-Subcutaneous	563	R3HDM4	ENSG00000198858.9	19	896503	913245	-0.00221139	0.00185122	0.232784	17830	0.478173	No
Adipose-Subcutaneous	563	ARID3A	ENSG00000116017.10	19	925781	975934	0.00389158	0.00302531	0.198875	17830	0.438312	No
Adipose-Subcutaneous	563	WDR18	ENSG00000065268.10	19	984271	998438	0.00331606	0.00286664	0.247874	17830	0.494862	No
Adipose-Subcutaneous	563	GRIN3B	ENSG00000116032.5	19	1000419	1009647	0.00181529	0.00596734	0.76109	17830	0.893308	No
Adipose-Subcutaneous	563	TMEM259	ENSG00000182087.12	19	1009733	1021179	0.000518277	0.00133209	0.697377	17830	0.857948	No
Adipose-Subcutaneous	563	CNN2	ENSG00000064666.14	19	1026581	1039068	0.00360628	0.00252701	0.15413	17830	0.379577	No
Adipose-Subcutaneous	563	ABCA7	ENSG00000064687.12	19	1040101	1065572	0.00730139	0.00337742	0.0310694	17830	0.139468	No
Adipose-Subcutaneous	563	ARHGAP45	ENSG00000180448.10	19	1065923	1086578	0.0134039	0.00219115	1.82657e-09	17830	8.80207e-07	Yes
Adipose-Subcutaneous	563	POLR2E	ENSG00000099817.11	19	1086629	1095380	0.00053804	0.0018441	0.77058	17830	0.899113	No
Adipose-Subcutaneous	563	GPX4	ENSG00000167468.16	19	1103926	1106790	-0.000285026	0.00180938	0.874889	17830	0.947982	No
Adipose-Subcutaneous	563	SBNO2	ENSG00000064932.15	19	1107636	1174283	0.000396231	0.00265651	0.881487	17830	0.95018	No
Adipose-Subcutaneous	563	STK11	ENSG00000118046.14	19	1177558	1228286	0.000317738	0.00151906	0.834397	17830	0.929076	No
Adipose-Subcutaneous	563	CBARP	ENSG00000099625.12	19	1228436	1238027	0.00239328	0.00579962	0.680018	17830	0.847527	No
Adipose-Subcutaneous	563	ATP5D	ENSG00000099624.7	19	1241746	1244826	-0.000567058	0.00154254	0.713305	17830	0.868013	No
Adipose-Subcutaneous	563	MIDN	ENSG00000167470.12	19	1248553	1259140	-0.00113636	0.0032884	0.729803	17830	0.876615	No
Adipose-Subcutaneous	563	CIRBP	ENSG00000099622.13	19	1259384	1274880	-0.000260873	0.00179135	0.884268	17830	0.951624	No
Adipose-Subcutaneous	563	C19orf24	ENSG00000228300.13	19	1275438	1279249	0.00178634	0.00179038	0.318851	17830	0.569137	No
Adipose-Subcutaneous	563	AC005330.2	ENSG00000267372.2	19	1321225	1322846	0.0410303	0.0132692	0.00208955	17830	0.022787	Yes
Adipose-Subcutaneous	563	MUM1	ENSG00000160953.15	19	1354711	1378431	-0.000568211	0.00199612	0.776015	17830	0.902408	No
Adipose-Subcutaneous	563	NDUFS7	ENSG00000115286.19	19	1383527	1394803	-0.000275574	0.00174746	0.874752	17830	0.947982	No
Adipose-Subcutaneous	563	GAMT	ENSG00000130005.12	19	1397026	1401570	0.00281551	0.00338153	0.405429	17830	0.652938	No
Adipose-Subcutaneous	563	DAZAP1	ENSG00000071626.16	19	1407569	1435687	-0.00427411	0.00141148	0.00257824	17830	0.0261788	Yes
Adipose-Subcutaneous	563	RPS15	ENSG00000115268.9	19	1438358	1440494	-0.00280768	0.00165303	0.0899881	17830	0.272421	No
Adipose-Subcutaneous	563	CTB-25B13.5	ENSG00000268798.1	19	1440839	1441938	-0.00474636	0.00514931	0.357071	17830	0.606625	No
Adipose-Subcutaneous	563	APC2	ENSG00000115266.11	19	1446302	1473200	-0.00391324	0.00463078	0.398457	17830	0.646332	No
Adipose-Subcutaneous	563	C19orf25	ENSG00000119559.15	19	1461154	1479556	-0.00115369	0.00181272	0.524756	17830	0.744871	No
Adipose-Subcutaneous	563	PCSK4	ENSG00000115257.15	19	1481428	1490746	0.00322642	0.00401944	0.422497	17830	0.666059	No
Adipose-Subcutaneous	563	REEP6	ENSG00000115255.10	19	1490753	1497927	-0.00789865	0.00522783	0.131401	17830	0.344137	No
Adipose-Subcutaneous	563	ADAMTSL5	ENSG00000185761.10	19	1505018	1513604	0.00101881	0.00670483	0.879282	17830	0.949092	No
Adipose-Subcutaneous	563	PLK5	ENSG00000185988.11	19	1524074	1535456	0.00260302	0.0126847	0.837486	17830	0.930018	No
Adipose-Subcutaneous	563	MEX3D	ENSG00000181588.16	19	1554669	1568058	-0.00560368	0.00223556	0.0124818	17830	0.0764778	No
Adipose-Subcutaneous	563	MBD3	ENSG00000071655.17	19	1573596	1592801	0.00138414	0.00165376	0.402981	17830	0.650806	No
Adipose-Subcutaneous	563	UQCR11	ENSG00000127540.11	19	1597172	1605490	-0.000543393	0.0015479	0.725685	17830	0.874246	No
Adipose-Subcutaneous	563	TCF3	ENSG00000071564.14	19	1609290	1652605	0.00142379	0.00140441	0.311132	17830	0.561213	No
Adipose-Subcutaneous	563	ATP8B3	ENSG00000130270.16	19	1782075	1812276	-0.00194897	0.00461845	0.673196	17830	0.843303	No
Adipose-Subcutaneous	563	REXO1	ENSG00000079313.13	19	1815246	1848463	7.06527e-05	0.00154406	0.96352	17830	0.985849	No
Adipose-Subcutaneous	563	KLF16	ENSG00000129911.8	19	1852451	1863568	0.00293013	0.00266061	0.271257	17830	0.520951	No
Adipose-Subcutaneous	563	CTB-31O20.2	ENSG00000261526.2	19	1874871	1876169	-0.00154532	0.00379315	0.683878	17830	0.849531	No
Adipose-Subcutaneous	563	ABHD17A	ENSG00000129968.15	19	1876810	1885547	-0.00138581	0.00188446	0.462423	17830	0.698811	No
Adipose-Subcutaneous	563	SCAMP4	ENSG00000227500.9	19	1905214	1926013	0.00287107	0.00167735	0.08753	17830	0.267374	No
Adipose-Subcutaneous	563	ADAT3	ENSG00000213638.5	19	1908019	1913089	-0.00978621	0.00387532	0.0118456	17830	0.0738487	No
Adipose-Subcutaneous	563	CSNK1G2	ENSG00000133275.15	19	1941149	1981338	0.000406619	0.0014688	0.78201	17830	0.905674	No
Adipose-Subcutaneous	563	BTBD2	ENSG00000133243.8	19	1985438	2034881	0.00410156	0.00169024	0.0155663	17830	0.0888152	No
Adipose-Subcutaneous	563	MKNK2	ENSG00000099875.14	19	2037465	2051244	-0.00691879	0.00268757	0.0103073	17830	0.0670482	No
Adipose-Subcutaneous	563	MOB3A	ENSG00000172081.13	19	2071038	2096673	-0.0015037	0.00158461	0.343077	17830	0.593141	No
Adipose-Subcutaneous	563	IZUMO4	ENSG00000099840.13	19	2096869	2099593	0.00239105	0.0035894	0.505604	17830	0.730366	No
Adipose-Subcutaneous	563	AP3D1	ENSG00000065000.15	19	2100988	2164465	-0.00127928	0.00120024	0.286963	17830	0.537367	No
Adipose-Subcutaneous	563	DOT1L	ENSG00000104885.17	19	2164149	2232578	-0.000870872	0.00201775	0.6662	17830	0.838922	No
Adipose-Subcutaneous	563	PLEKHJ1	ENSG00000104886.11	19	2233149	2237704	-0.0060418	0.00166849	0.00032092	17830	0.0063933	Yes
Adipose-Subcutaneous	563	SF3A2	ENSG00000104897.9	19	2237794	2248679	-0.000330505	0.00159448	0.835869	17830	0.929471	No
Adipose-Subcutaneous	563	AMH	ENSG00000104899.7	19	2249309	2252073	-0.0111099	0.00966902	0.251055	17830	0.498248	No
Adipose-Subcutaneous	563	JSRP1	ENSG00000167476.10	19	2252252	2269759	-0.00424288	0.0121557	0.727192	17830	0.8753	No
Adipose-Subcutaneous	563	OAZ1	ENSG00000104904.12	19	2270291	2273490	-0.00187902	0.00134264	0.162238	17830	0.390641	No
Adipose-Subcutaneous	563	C19orf35	ENSG00000188305.5	19	2274622	2282176	-0.00269487	0.00599847	0.653424	17830	0.831528	No
Adipose-Subcutaneous	563	LINGO3	ENSG00000220008.3	19	2289784	2292024	0.0177958	0.00605102	0.00341197	17830	0.0319215	Yes
Adipose-Subcutaneous	563	LSM7	ENSG00000130332.14	19	2321517	2328614	-9.80552e-05	0.00191281	0.959135	17830	0.984086	No
Adipose-Subcutaneous	563	SPPL2B	ENSG00000005206.16	19	2328621	2354806	0.00230708	0.00147001	0.117133	17830	0.320601	No
Adipose-Subcutaneous	563	TMPRSS9	ENSG00000178297.12	19	2389786	2425493	0.00167642	0.0059828	0.779427	17830	0.904367	No
Adipose-Subcutaneous	563	TIMM13	ENSG00000099800.7	19	2425624	2427637	0.00245341	0.00180042	0.173548	17830	0.405712	No
Adipose-Subcutaneous	563	LMNB2	ENSG00000176619.12	19	2427895	2456996	-0.00819405	0.00195508	3.24133e-05	17830	0.00133471	Yes
Adipose-Subcutaneous	563	GADD45B	ENSG00000099860.8	19	2476127	2478259	0.00363968	0.00546035	0.505334	17830	0.730155	No
Adipose-Subcutaneous	563	GNG7	ENSG00000176533.12	19	2511219	2702709	-0.00691314	0.00387219	0.0747676	17830	0.242119	No
Adipose-Subcutaneous	563	DIRAS1	ENSG00000176490.4	19	2714567	2721418	-0.0221998	0.00839337	0.00840835	17830	0.0589364	No
Adipose-Subcutaneous	563	SLC39A3	ENSG00000141873.10	19	2732204	2740152	0.00120011	0.00205226	0.558942	17830	0.768096	No
Adipose-Subcutaneous	563	SGTA	ENSG00000104969.9	19	2754714	2783371	-0.00211038	0.00134121	0.11619	17830	0.319801	No
Adipose-Subcutaneous	563	THOP1	ENSG00000172009.14	19	2785460	2815807	-0.000705531	0.00184597	0.702462	17830	0.860936	No
Adipose-Subcutaneous	563	ZNF554	ENSG00000172006.11	19	2819874	2835773	-0.00136157	0.00231107	0.556005	17830	0.766118	No
Adipose-Subcutaneous	563	ZNF555	ENSG00000186300.11	19	2841435	2860484	-0.00170944	0.00249163	0.492962	17830	0.721814	No
Adipose-Subcutaneous	563	ZNF57	ENSG00000171970.12	19	2900898	2918476	0.00322297	0.00300637	0.284178	17830	0.534651	No
Adipose-Subcutaneous	563	ZNF77	ENSG00000175691.8	19	2933218	2944971	0.00335104	0.00296863	0.259475	17830	0.507731	No
Adipose-Subcutaneous	563	TLE6	ENSG00000104953.19	19	2977446	2995184	0.00667758	0.00546531	0.222311	17830	0.46671	No
Adipose-Subcutaneous	563	TLE2	ENSG00000065717.14	19	2997638	3047635	0.0103175	0.00267276	0.000126964	17830	0.00335956	Yes
Adipose-Subcutaneous	563	AES	ENSG00000104964.14	19	3053336	3063107	0.00192985	0.00166457	0.246817	17830	0.493654	No
Adipose-Subcutaneous	563	GNA11	ENSG00000088256.8	19	3094410	3124004	0.00221365	0.00146331	0.130923	17830	0.343528	No
Adipose-Subcutaneous	563	GNA15	ENSG00000060558.3	19	3136193	3163769	0.0048128	0.00344663	0.163173	17830	0.39183	No
Adipose-Subcutaneous	563	S1PR4	ENSG00000125910.5	19	3172346	3180332	-0.00333317	0.00420175	0.427962	17830	0.669759	No
Adipose-Subcutaneous	563	NCLN	ENSG00000125912.10	19	3185563	3209575	0.000862482	0.00179493	0.631059	17830	0.81701	No
Adipose-Subcutaneous	563	NFIC	ENSG00000141905.17	19	3359563	3469217	-0.000428965	0.00188367	0.819944	17830	0.923362	No
Adipose-Subcutaneous	563	SMIM24	ENSG00000095932.6	19	3473986	3480542	-0.00316084	0.0143481	0.825723	17830	0.92636	No
Adipose-Subcutaneous	563	DOHH	ENSG00000129932.7	19	3490821	3500940	-0.00134532	0.00226466	0.552727	17830	0.76414	No
Adipose-Subcutaneous	563	FZR1	ENSG00000105325.13	19	3506273	3538260	0.000381973	0.00133776	0.775346	17830	0.902069	No
Adipose-Subcutaneous	563	MFSD12	ENSG00000161091.12	19	3538331	3574290	0.00703556	0.00227173	0.00205622	17830	0.0225199	Yes
Adipose-Subcutaneous	563	C19orf71	ENSG00000183397.5	19	3539154	3544030	0.00757375	0.00364691	0.038295	17830	0.15879	No
Adipose-Subcutaneous	563	HMG20B	ENSG00000064961.18	19	3572777	3579088	0.00147456	0.00150287	0.326952	17830	0.57655	No
Adipose-Subcutaneous	563	GIPC3	ENSG00000179855.5	19	3585553	3593541	0.00342958	0.00439697	0.435739	17830	0.675468	No
Adipose-Subcutaneous	563	TBXA2R	ENSG00000006638.11	19	3594506	3606840	0.000955955	0.00454532	0.8335	17830	0.929026	No
Adipose-Subcutaneous	563	CACTIN	ENSG00000105298.13	19	3610641	3626815	-0.00111935	0.0014026	0.42519	17830	0.668119	No
Adipose-Subcutaneous	563	PIP5K1C	ENSG00000186111.9	19	3630183	3700479	0.00325001	0.00170512	0.0571758	17830	0.204459	No
Adipose-Subcutaneous	563	TJP3	ENSG00000105289.14	19	3708109	3750813	0.00223645	0.00925157	0.809076	17830	0.917886	No
Adipose-Subcutaneous	563	APBA3	ENSG00000011132.11	19	3750880	3761699	0.000677123	0.00173298	0.696152	17830	0.857061	No
Adipose-Subcutaneous	563	MRPL54	ENSG00000183617.4	19	3762664	3768575	0.000264562	0.00223408	0.905778	17830	0.961736	No
Adipose-Subcutaneous	563	MATK	ENSG00000007264.14	19	3777970	3802129	0.0187717	0.00608599	0.00214374	17830	0.0231093	Yes
Adipose-Subcutaneous	563	NMRK2	ENSG00000077009.13	19	3933103	3942416	0.00272833	0.011598	0.81411	17830	0.920413	No
Adipose-Subcutaneous	563	DAPK3	ENSG00000167657.13	19	3958453	3971123	0.00161389	0.00222465	0.468485	17830	0.703121	No
Adipose-Subcutaneous	563	EEF2	ENSG00000167658.15	19	3976056	3985469	-0.00443305	0.00200518	0.0274671	17830	0.128507	No
Adipose-Subcutaneous	563	PIAS4	ENSG00000105229.6	19	4007646	4039386	-0.00358501	0.00179904	0.0467927	17830	0.179984	No
Adipose-Subcutaneous	563	ZBTB7A	ENSG00000178951.8	19	4044364	4066945	-0.00141517	0.00167174	0.397633	17830	0.645525	No
Adipose-Subcutaneous	563	MAP2K2	ENSG00000126934.13	19	4090321	4124129	4.30483e-05	0.00137242	0.974989	17830	0.990431	No
Adipose-Subcutaneous	563	SIRT6	ENSG00000077463.14	19	4174109	4182604	0.00038662	0.00162501	0.812034	17830	0.919039	No
Adipose-Subcutaneous	563	ANKRD24	ENSG00000089847.12	19	4183354	4224814	0.00138804	0.00530949	0.793864	17830	0.910745	No
Adipose-Subcutaneous	563	EBI3	ENSG00000105246.5	19	4229498	4237531	0.0145904	0.0055886	0.00928513	17830	0.0628288	No
Adipose-Subcutaneous	563	CCDC94	ENSG00000105248.15	19	4248015	4269090	-0.00194639	0.00182982	0.287938	17830	0.537922	No
Adipose-Subcutaneous	563	TMIGD2	ENSG00000167664.8	19	4292232	4302431	0.0313359	0.0108349	0.00398043	17830	0.0356162	Yes
Adipose-Subcutaneous	563	FSD1	ENSG00000105255.10	19	4304600	4323836	0.0184841	0.011523	0.109276	17830	0.307753	No
Adipose-Subcutaneous	563	STAP2	ENSG00000178078.11	19	4324043	4342786	-0.0034303	0.00370506	0.35494	17830	0.604738	No
Adipose-Subcutaneous	563	MPND	ENSG00000008382.15	19	4343527	4360086	0.00255498	0.00207338	0.218381	17830	0.461639	No
Adipose-Subcutaneous	563	SH3GL1	ENSG00000141985.9	19	4360370	4400547	0.000661982	0.00165219	0.688822	17830	0.852126	No
Adipose-Subcutaneous	563	CHAF1A	ENSG00000167670.15	19	4402662	4444998	0.00391301	0.00288103	0.174967	17830	0.407319	No
Adipose-Subcutaneous	563	UBXN6	ENSG00000167671.11	19	4445019	4457822	-0.000543869	0.00136657	0.6908	17830	0.853415	No
Adipose-Subcutaneous	563	CTB-50L17.16	ENSG00000267011.5	19	4457962	4471493	0.000109539	0.0114429	0.992366	17830	0.997572	No
Adipose-Subcutaneous	563	CTB-50L17.10	ENSG00000167674.14	19	4472287	4502179	-0.00202918	0.00165741	0.221369	17830	0.465476	No
Adipose-Subcutaneous	563	PLIN4	ENSG00000167676.4	19	4502212	4518465	0.0188857	0.00492875	0.000142171	17830	0.00367344	Yes
Adipose-Subcutaneous	563	PLIN5	ENSG00000214456.8	19	4522531	4535224	-0.0202024	0.00507325	7.76337e-05	17830	0.00235197	Yes
Adipose-Subcutaneous	563	LRG1	ENSG00000171236.9	19	4536409	4540474	-0.0210483	0.00671132	0.00180434	17830	0.0206491	Yes
Adipose-Subcutaneous	563	SEMA6B	ENSG00000167680.15	19	4542593	4559808	-0.00572858	0.00368643	0.120778	17830	0.327027	No
Adipose-Subcutaneous	563	TNFAIP8L1	ENSG00000185361.8	19	4639518	4655568	0.00100547	0.00343648	0.769949	17830	0.898795	No
Adipose-Subcutaneous	563	MYDGF	ENSG00000074842.7	19	4657545	4670370	-0.00072353	0.00151108	0.632262	17830	0.817836	No
Adipose-Subcutaneous	563	DPP9	ENSG00000142002.16	19	4675224	4724673	-0.00252994	0.00145849	0.0833754	17830	0.259073	No
Adipose-Subcutaneous	563	FEM1A	ENSG00000141965.4	19	4791681	4801273	-0.00699262	0.0032607	0.0324367	17830	0.143939	No
Adipose-Subcutaneous	563	TICAM1	ENSG00000127666.9	19	4815932	4831704	-0.00137482	0.00186745	0.461929	17830	0.698634	No
Adipose-Subcutaneous	563	PLIN3	ENSG00000105355.8	19	4838411	4867768	0.00465621	0.00257108	0.070696	17830	0.233765	No
Adipose-Subcutaneous	563	ARRDC5	ENSG00000205784.2	19	4890437	4902867	0.0112516	0.00938327	0.231007	17830	0.476507	No
Adipose-Subcutaneous	563	UHRF1	ENSG00000276043.4	19	4903080	4962154	0.00189773	0.00642308	0.76776	17830	0.897415	No
Adipose-Subcutaneous	563	KDM4B	ENSG00000127663.14	19	4969113	5153595	-0.00114349	0.0017885	0.522861	17830	0.74371	No
Adipose-Subcutaneous	563	PTPRS	ENSG00000105426.16	19	5158495	5340803	0.00838744	0.00311297	0.0072716	17830	0.0536069	No
Adipose-Subcutaneous	563	TINCR	ENSG00000223573.6	19	5558167	5568034	0.0187062	0.00673017	0.00563433	17830	0.045232	Yes
Adipose-Subcutaneous	563	SAFB2	ENSG00000130254.11	19	5586999	5624046	0.00186001	0.00157156	0.237114	17830	0.483668	No
Adipose-Subcutaneous	563	SAFB	ENSG00000160633.12	19	5623035	5668478	-0.00158648	0.00142026	0.264477	17830	0.513516	No
Adipose-Subcutaneous	563	RPL36	ENSG00000130255.12	19	5674947	5691833	-0.0027074	0.00190947	0.1568	17830	0.383399	No
Adipose-Subcutaneous	563	C19orf70	ENSG00000174917.8	19	5678421	5680603	0.00308639	0.00137857	0.0255722	17830	0.122661	No
Adipose-Subcutaneous	563	HSD11B1L	ENSG00000167733.13	19	5680897	5688523	0.00462388	0.00296162	0.119045	17830	0.323959	No
Adipose-Subcutaneous	563	LONP1	ENSG00000196365.11	19	5691877	5720572	0.00122088	0.00191376	0.523776	17830	0.744384	No
Adipose-Subcutaneous	563	CATSPERD	ENSG00000174898.15	19	5720677	5778734	0.00831329	0.0126105	0.510026	17830	0.733191	No
Adipose-Subcutaneous	563	PRR22	ENSG00000212123.3	19	5782960	5784765	0.00208921	0.00371435	0.574029	17830	0.77933	No
Adipose-Subcutaneous	563	DUS3L	ENSG00000141994.15	19	5784832	5791238	-0.00121714	0.00215937	0.573221	17830	0.778826	No
Adipose-Subcutaneous	563	NRTN	ENSG00000171119.2	19	5823802	5828324	0.0014521	0.0123205	0.906222	17830	0.961785	No
Adipose-Subcutaneous	563	FUT3	ENSG00000171124.12	19	5842888	5851474	0.0333063	0.0146889	0.0237568	17830	0.117148	No
Adipose-Subcutaneous	563	FUT5	ENSG00000130383.7	19	5865826	5870540	0.012665	0.0127814	0.322182	17830	0.572674	No
Adipose-Subcutaneous	563	NDUFA11	ENSG00000174886.12	19	5891276	5904006	-0.00172259	0.00136617	0.207891	17830	0.449242	No
Adipose-Subcutaneous	563	VMAC	ENSG00000187650.3	19	5904858	5910853	0.00277177	0.00204354	0.175551	17830	0.408069	No
Adipose-Subcutaneous	563	CAPS	ENSG00000105519.15	19	5911769	5915877	0.00670251	0.002547	0.00874259	17830	0.0605114	No
Adipose-Subcutaneous	563	RANBP3	ENSG00000031823.14	19	5916139	5978142	-0.000572178	0.00101826	0.574406	17830	0.779663	No
Adipose-Subcutaneous	563	RFX2	ENSG00000087903.12	19	5993164	6199572	-0.0093702	0.00485016	0.0538895	17830	0.196656	No
Adipose-Subcutaneous	563	ACSBG2	ENSG00000130377.13	19	6135247	6193094	0.0182969	0.0108531	0.0923972	17830	0.276901	No
Adipose-Subcutaneous	563	MLLT1	ENSG00000130382.8	19	6210379	6279948	-0.00354189	0.00149686	0.0183224	17830	0.0986678	No
Adipose-Subcutaneous	563	ACER1	ENSG00000167769.4	19	6306142	6333629	-0.00625219	0.0110168	0.570599	17830	0.776625	No
Adipose-Subcutaneous	563	CLPP	ENSG00000125656.8	19	6361452	6368908	-0.00387038	0.00134665	0.00421146	17830	0.0370085	Yes
Adipose-Subcutaneous	563	ALKBH7	ENSG00000125652.7	19	6372433	6375147	0.000898415	0.00188541	0.633905	17830	0.819142	No
Adipose-Subcutaneous	563	PSPN	ENSG00000125650.4	19	6375252	6379058	-0.00524332	0.00299643	0.0807104	17830	0.253596	No
Adipose-Subcutaneous	563	GTF2F1	ENSG00000125651.13	19	6379569	6393981	5.88308e-05	0.00156782	0.970081	17830	0.98877	No
Adipose-Subcutaneous	563	KHSRP	ENSG00000088247.17	19	6413348	6424794	-0.00243144	0.00165158	0.14155	17830	0.360549	No
Adipose-Subcutaneous	563	SLC25A41	ENSG00000181240.13	19	6426037	6433779	-0.00505668	0.0152877	0.740947	17830	0.882151	No
Adipose-Subcutaneous	563	SLC25A23	ENSG00000125648.14	19	6436079	6465203	-0.0111069	0.0029788	0.000212803	17830	0.0048212	Yes
Adipose-Subcutaneous	563	CRB3	ENSG00000130545.15	19	6463777	6467206	0.00798093	0.012984	0.539027	17830	0.754562	No
Adipose-Subcutaneous	563	DENND1C	ENSG00000205744.9	19	6467222	6482557	0.0139286	0.00265231	2.17192e-07	17830	3.45762e-05	Yes
Adipose-Subcutaneous	563	TUBB4A	ENSG00000104833.11	19	6494319	6502848	-0.00510818	0.00850279	0.548248	17830	0.760944	No
Adipose-Subcutaneous	563	TNFSF9	ENSG00000125657.4	19	6530999	6535928	0.00389826	0.00613205	0.525229	17830	0.745192	No
Adipose-Subcutaneous	563	CD70	ENSG00000125726.10	19	6583183	6604103	-0.000206997	0.00828828	0.980084	17830	0.992402	No
Adipose-Subcutaneous	563	TNFSF14	ENSG00000125735.10	19	6661253	6670588	-0.0251685	0.00908025	0.0057669	17830	0.0460474	Yes
Adipose-Subcutaneous	563	C3	ENSG00000125730.16	19	6677704	6730562	-0.00799289	0.00472752	0.0914673	17830	0.274972	No
Adipose-Subcutaneous	563	GPR108	ENSG00000125734.15	19	6729914	6737603	-0.000913406	0.00156881	0.560656	17830	0.769198	No
Adipose-Subcutaneous	563	TRIP10	ENSG00000125733.17	19	6737925	6751526	-0.00224932	0.00200064	0.261384	17830	0.509509	No
Adipose-Subcutaneous	563	SH2D3A	ENSG00000125731.12	19	6752160	6767588	0.00945531	0.0038156	0.0135137	17830	0.0807305	No
Adipose-Subcutaneous	563	VAV1	ENSG00000141968.7	19	6772714	6857366	0.0028361	0.00263735	0.282691	17830	0.533213	No
Adipose-Subcutaneous	563	ADGRE1	ENSG00000174837.14	19	6887566	6940459	0.0180166	0.0104888	0.0864229	17830	0.265173	No
Adipose-Subcutaneous	563	ZNF557	ENSG00000130544.11	19	7069444	7087968	-0.000821831	0.00251583	0.744048	17830	0.883983	No
Adipose-Subcutaneous	563	INSR	ENSG00000171105.13	19	7112255	7294034	-0.0103419	0.00233087	1.10626e-05	17830	0.000620329	Yes
Adipose-Subcutaneous	563	CTB-133G6.1	ENSG00000263264.1	19	7348943	7383385	0.00969912	0.0094516	0.305262	17830	0.555661	No
Adipose-Subcutaneous	563	ARHGEF18	ENSG00000104880.17	19	7395113	7472477	0.00306507	0.00143244	0.0328216	17830	0.145249	No
Adipose-Subcutaneous	563	PEX11G	ENSG00000104883.7	19	7476875	7497449	0.00754948	0.00292659	0.0101537	17830	0.0663155	No
Adipose-Subcutaneous	563	C19orf45	ENSG00000198723.10	19	7492976	7508450	0.0321527	0.0124505	0.0100717	17830	0.0660439	No
Adipose-Subcutaneous	563	ZNF358	ENSG00000198816.6	19	7515292	7521026	0.000398592	0.00177296	0.822207	17830	0.924374	No
Adipose-Subcutaneous	563	MCOLN1	ENSG00000090674.15	19	7522626	7534003	-0.000933497	0.00192059	0.627131	17830	0.81458	No
Adipose-Subcutaneous	563	PNPLA6	ENSG00000032444.15	19	7534010	7561764	-0.00187084	0.00149193	0.210393	17830	0.451964	No
Adipose-Subcutaneous	563	CAMSAP3	ENSG00000076826.9	19	7595902	7618304	-0.00047434	0.00948707	0.960142	17830	0.984719	No
Adipose-Subcutaneous	563	XAB2	ENSG00000076924.11	19	7619525	7629565	0.000398604	0.00134778	0.767536	17830	0.897211	No
Adipose-Subcutaneous	563	PET100	ENSG00000229833.9	19	7629737	7631956	-0.00303676	0.00256214	0.236441	17830	0.483014	No
Adipose-Subcutaneous	563	PCP2	ENSG00000174788.9	19	7632393	7633748	0.0133739	0.0115676	0.248128	17830	0.4952	No
Adipose-Subcutaneous	563	STXBP2	ENSG00000076944.15	19	7636991	7647873	0.00620541	0.00227797	0.00665626	17830	0.0503527	No
Adipose-Subcutaneous	563	RETN	ENSG00000104918.7	19	7669044	7670454	0.0157646	0.0116143	0.175236	17830	0.407468	No
Adipose-Subcutaneous	563	MCEMP1	ENSG00000183019.7	19	7676628	7679826	-0.0287719	0.00868354	0.000983399	17830	0.0137023	Yes
Adipose-Subcutaneous	563	TRAPPC5	ENSG00000181029.8	19	7680843	7687703	-0.000709145	0.00266901	0.790575	17830	0.909475	No
Adipose-Subcutaneous	563	FCER2	ENSG00000104921.14	19	7688758	7702146	0.0100225	0.0097227	0.303081	17830	0.55337	No
Adipose-Subcutaneous	563	CLEC4G	ENSG00000182566.13	19	7728957	7733906	-0.0131895	0.00833152	0.113986	17830	0.315733	No
Adipose-Subcutaneous	563	CD209	ENSG00000090659.17	19	7739994	7747564	-0.00464752	0.00455706	0.308255	17830	0.558329	No
Adipose-Subcutaneous	563	EVI5L	ENSG00000142459.8	19	7830233	7864976	0.00369555	0.00180758	0.0413896	17830	0.16654	No
Adipose-Subcutaneous	563	PRR36	ENSG00000183248.11	19	7868719	7874379	0.0129482	0.0106302	0.223733	17830	0.468265	No
Adipose-Subcutaneous	563	LRRC8E	ENSG00000171017.10	19	7888505	7898803	0.0361763	0.0123406	0.00351598	17830	0.0325155	Yes
Adipose-Subcutaneous	563	MAP2K7	ENSG00000076984.17	19	7903843	7914478	-0.00175873	0.00158088	0.266415	17830	0.515652	No
Adipose-Subcutaneous	563	TGFBR3L	ENSG00000260001.6	19	7916145	7918129	0.0230391	0.0122715	0.0609947	17830	0.2127	No
Adipose-Subcutaneous	563	SNAPC2	ENSG00000104976.11	19	7920316	7923250	0.00387375	0.00164664	0.0190038	17830	0.101025	No
Adipose-Subcutaneous	563	CTXN1	ENSG00000178531.5	19	7924485	7926166	0.00291924	0.00563849	0.604855	17830	0.799354	No
Adipose-Subcutaneous	563	TIMM44	ENSG00000104980.7	19	7926764	7943920	-0.00127365	0.00142022	0.370225	17830	0.620406	No
Adipose-Subcutaneous	563	ELAVL1	ENSG00000066044.14	19	7958579	8005659	-0.00428234	0.00113559	0.000180489	17830	0.00432894	Yes
Adipose-Subcutaneous	563	CTD-2325M2.1	ENSG00000267939.1	19	8008729	8016025	-0.00754918	0.0105266	0.473589	17830	0.707803	No
Adipose-Subcutaneous	563	FBN3	ENSG00000142449.12	19	8065402	8149846	0.000335713	0.0127102	0.978938	17830	0.992079	No
Adipose-Subcutaneous	563	CERS4	ENSG00000090661.11	19	8206736	8262421	-0.000789386	0.00362819	0.827846	17830	0.927373	No
Adipose-Subcutaneous	563	CD320	ENSG00000167775.10	19	8302127	8308356	-0.0015486	0.00330216	0.639283	17830	0.822694	No
Adipose-Subcutaneous	563	NDUFA7	ENSG00000267855.5	19	8308768	8321396	-0.00331035	0.00178279	0.0638768	17830	0.219403	No
Adipose-Subcutaneous	563	RPS28	ENSG00000233927.4	19	8321500	8323314	-0.00302943	0.00216626	0.162547	17830	0.390955	No
Adipose-Subcutaneous	563	KANK3	ENSG00000186994.11	19	8323341	8343262	-0.00958553	0.00266337	0.000348746	17830	0.00680322	Yes
Adipose-Subcutaneous	563	ANGPTL4	ENSG00000167772.11	19	8363289	8374372	-0.00369925	0.00587259	0.529015	17830	0.747443	No
Adipose-Subcutaneous	563	RAB11B	ENSG00000185236.11	19	8389981	8404434	-0.00370396	0.00137374	0.0072309	17830	0.0534069	No
Adipose-Subcutaneous	563	MARCH2	ENSG00000099785.10	19	8413270	8439017	-0.000177094	0.0023065	0.938827	17830	0.976425	No
Adipose-Subcutaneous	563	HNRNPM	ENSG00000099783.11	19	8455405	8489114	-0.00578047	0.00160469	0.00034457	17830	0.00675129	Yes
Adipose-Subcutaneous	563	PRAM1	ENSG00000133246.11	19	8490056	8503112	0.0189609	0.00467683	5.76867e-05	17830	0.00193863	Yes
Adipose-Subcutaneous	563	ZNF414	ENSG00000133250.13	19	8509678	8514160	-0.00283024	0.00218223	0.195203	17830	0.43338	No
Adipose-Subcutaneous	563	MYO1F	ENSG00000142347.16	19	8520790	8577577	0.00637771	0.00249803	0.0109504	17830	0.0699287	No
Adipose-Subcutaneous	563	ADAMTS10	ENSG00000142303.13	19	8580242	8610700	0.0153186	0.00285965	1.25495e-07	17830	2.45888e-05	Yes
Adipose-Subcutaneous	563	ZNF558	ENSG00000167785.8	19	8806170	8832328	-0.000908542	0.00181214	0.616318	17830	0.80813	No
Adipose-Subcutaneous	563	ZNF317	ENSG00000130803.14	19	9140380	9163424	-0.000500578	0.00151057	0.740484	17830	0.882054	No
Adipose-Subcutaneous	563	OR7D2	ENSG00000188000.3	19	9185594	9188817	0.0141367	0.0154502	0.360607	17830	0.610122	No
Adipose-Subcutaneous	563	ZNF699	ENSG00000196110.7	19	9294275	9309838	-0.000982178	0.00293921	0.738386	17830	0.881337	No
Adipose-Subcutaneous	563	ZNF559	ENSG00000188321.13	19	9323772	9351162	0.000227967	0.00241973	0.924976	17830	0.969623	No
Adipose-Subcutaneous	563	ZNF177	ENSG00000188629.11	19	9363020	9382617	-0.000438869	0.00513785	0.93196	17830	0.972599	No
Adipose-Subcutaneous	563	ZNF266	ENSG00000174652.17	19	9412598	9435578	0.00386208	0.00375294	0.303901	17830	0.554101	No
Adipose-Subcutaneous	563	ZNF426	ENSG00000130818.11	19	9523224	9538645	-0.00068378	0.00194321	0.725064	17830	0.873802	No
Adipose-Subcutaneous	563	CTC-543D15.8	ENSG00000278611.1	19	9538733	9539734	0.00546388	0.00492953	0.268183	17830	0.517556	No
Adipose-Subcutaneous	563	ZNF121	ENSG00000197961.11	19	9560353	9584533	0.00245687	0.00194325	0.206664	17830	0.447786	No
Adipose-Subcutaneous	563	ZNF561	ENSG00000171469.10	19	9604680	9621399	-0.00093256	0.00173235	0.590577	17830	0.789058	No
Adipose-Subcutaneous	563	ZNF562	ENSG00000171466.9	19	9641808	9675086	-0.00144556	0.00174993	0.40913	17830	0.656125	No
Adipose-Subcutaneous	563	CTD-3116E22.8	ENSG00000277587.1	19	9721903	9722410	0.0136128	0.0135941	0.317092	17830	0.567163	No
Adipose-Subcutaneous	563	CTD-3116E22.7	ENSG00000267612.1	19	9730853	9731943	0.0325909	0.0120378	0.00699583	17830	0.0522343	No
Adipose-Subcutaneous	563	ZNF846	ENSG00000196605.7	19	9751993	9793180	0.00584424	0.00215011	0.00677619	17830	0.0510217	No
Adipose-Subcutaneous	563	FBXL12	ENSG00000127452.8	19	9810267	9827816	-0.000916672	0.00139996	0.512884	17830	0.735697	No
Adipose-Subcutaneous	563	UBL5	ENSG00000198258.10	19	9827892	9830115	-0.000282251	0.00154339	0.854963	17830	0.939279	No
Adipose-Subcutaneous	563	CTD-2623N2.11	ENSG00000267289.1	19	9834079	9835013	-0.00766999	0.0133901	0.56701	17830	0.773904	No
Adipose-Subcutaneous	563	PIN1	ENSG00000127445.13	19	9835257	9849682	-0.000123499	0.0014038	0.929929	17830	0.971612	No
Adipose-Subcutaneous	563	OLFM2	ENSG00000105088.8	19	9853718	9936552	-0.00031377	0.00632966	0.960482	17830	0.984769	No
Adipose-Subcutaneous	563	COL5A3	ENSG00000080573.6	19	9959561	10010471	0.00698088	0.00382235	0.0683512	17830	0.228907	No
Adipose-Subcutaneous	563	RDH8	ENSG00000080511.3	19	10013249	10022279	0.00978022	0.0143789	0.496682	17830	0.7247	No
Adipose-Subcutaneous	563	C19orf66	ENSG00000130813.17	19	10086130	10093245	0.000434267	0.00163336	0.790438	17830	0.909414	No
Adipose-Subcutaneous	563	ANGPTL6	ENSG00000130812.10	19	10093349	10102796	-0.00129889	0.00756108	0.863669	17830	0.943002	No
Adipose-Subcutaneous	563	PPAN	ENSG00000130810.19	19	10106289	10111296	-0.00371375	0.00196662	0.0595081	17830	0.209932	No
Adipose-Subcutaneous	563	P2RY11	ENSG00000244165.1	19	10111538	10115372	0.00676837	0.00303392	0.0260969	17830	0.124347	No
Adipose-Subcutaneous	563	EIF3G	ENSG00000130811.11	19	10115479	10119918	-0.00201521	0.00126326	0.111242	17830	0.311031	No
Adipose-Subcutaneous	563	DNMT1	ENSG00000130816.14	19	10133346	10201197	-0.00135562	0.00152953	0.375849	17830	0.626006	No
Adipose-Subcutaneous	563	S1PR2	ENSG00000267534.2	19	10221435	10231272	-0.00867732	0.00355936	0.0150944	17830	0.0869571	No
Adipose-Subcutaneous	563	MRPL4	ENSG00000105364.13	19	10251901	10259823	0.000459424	0.00149717	0.759066	17830	0.89226	No
Adipose-Subcutaneous	563	ICAM1	ENSG00000090339.8	19	10270835	10285800	-0.00534545	0.00485593	0.271469	17830	0.521246	No
Adipose-Subcutaneous	563	ICAM5	ENSG00000105376.4	19	10289981	10296778	0.00651851	0.00720526	0.366034	17830	0.615871	No
Adipose-Subcutaneous	563	ZGLP1	ENSG00000220201.7	19	10304803	10309880	0.00245646	0.0032442	0.449268	17830	0.687651	No
Adipose-Subcutaneous	563	FDX2	ENSG00000267673.6	19	10310045	10316015	2.58854e-05	0.00173519	0.988103	17830	0.995891	No
Adipose-Subcutaneous	563	RAVER1	ENSG00000161847.13	19	10316212	10333435	-0.00435449	0.00154019	0.00486888	17830	0.0410265	Yes
Adipose-Subcutaneous	563	ICAM3	ENSG00000076662.9	19	10338682	10339823	0.000911635	0.00527003	0.862728	17830	0.942494	No
Adipose-Subcutaneous	563	TYK2	ENSG00000105397.13	19	10350529	10380676	0.00407223	0.00138043	0.00331563	17830	0.0313124	Yes
Adipose-Subcutaneous	563	CDC37	ENSG00000105401.8	19	10391134	10420121	-0.000636068	0.00123859	0.607783	17830	0.801599	No
Adipose-Subcutaneous	563	PDE4A	ENSG00000065989.15	19	10416773	10469631	0.00274855	0.0016511	0.0965553	17830	0.285049	No
Adipose-Subcutaneous	563	KEAP1	ENSG00000079999.13	19	10486120	10503741	0.000217197	0.00131972	0.869337	17830	0.945428	No
Adipose-Subcutaneous	563	S1PR5	ENSG00000180739.13	19	10512742	10517931	0.00174006	0.00761406	0.819318	17830	0.922891	No
Adipose-Subcutaneous	563	ATG4D	ENSG00000130734.9	19	10543895	10553077	-0.00398454	0.00171904	0.0208277	17830	0.107551	No
Adipose-Subcutaneous	563	KRI1	ENSG00000129347.19	19	10553419	10566037	-0.00339369	0.0019777	0.0867394	17830	0.265824	No
Adipose-Subcutaneous	563	CDKN2D	ENSG00000129355.6	19	10566462	10569059	-0.0051512	0.00266624	0.0538802	17830	0.196656	No
Adipose-Subcutaneous	563	AP1M2	ENSG00000129354.11	19	10572671	10587315	0.0624162	0.014802	2.90536e-05	17830	0.00121847	Yes
Adipose-Subcutaneous	563	SLC44A2	ENSG00000129353.14	19	10602457	10644559	-0.0036518	0.00178592	0.0413613	17830	0.16654	No
Adipose-Subcutaneous	563	ILF3-AS1	ENSG00000267100.1	19	10651862	10653844	0.00016211	0.00248412	0.947992	17830	0.979696	No
Adipose-Subcutaneous	563	ILF3	ENSG00000129351.17	19	10654261	10692417	-0.00449309	0.00122297	0.00026263	17830	0.00554599	Yes
Adipose-Subcutaneous	563	QTRT1	ENSG00000213339.8	19	10701451	10713437	0.000597504	0.00155889	0.701656	17830	0.860471	No
Adipose-Subcutaneous	563	DNM2	ENSG00000079805.16	19	10718079	10833488	0.00266309	0.00109903	0.0157152	17830	0.0892852	No
Adipose-Subcutaneous	563	TMED1	ENSG00000099203.6	19	10832438	10836318	0.00173047	0.00167602	0.302306	17830	0.552266	No
Adipose-Subcutaneous	563	C19orf38	ENSG00000214212.8	19	10836575	10869790	0.00906859	0.00498524	0.0694505	17830	0.231088	No
Adipose-Subcutaneous	563	CARM1	ENSG00000142453.11	19	10871513	10922184	-0.000192158	0.00152529	0.899793	17830	0.958857	No
Adipose-Subcutaneous	563	YIPF2	ENSG00000130733.10	19	10923071	10928681	0.00140233	0.00152873	0.359385	17830	0.609167	No
Adipose-Subcutaneous	563	TIMM29	ENSG00000142444.6	19	10928733	10933535	-0.00450234	0.00171126	0.008756	17830	0.0605114	No
Adipose-Subcutaneous	563	SMARCA4	ENSG00000127616.17	19	10961001	11065395	-0.00132217	0.00145145	0.362738	17830	0.61272	No
Adipose-Subcutaneous	563	LDLR	ENSG00000130164.13	19	11089362	11133816	0.0126268	0.00614519	0.0403829	17830	0.164352	No
Adipose-Subcutaneous	563	SPC24	ENSG00000161888.11	19	11137312	11155808	0.0143767	0.0050533	0.00460912	17830	0.0396816	Yes
Adipose-Subcutaneous	563	KANK2	ENSG00000197256.10	19	11164267	11197548	0.00037931	0.00193809	0.844908	17830	0.933406	No
Adipose-Subcutaneous	563	DOCK6	ENSG00000130158.13	19	11199295	11262452	0.00406373	0.00229849	0.0776245	17830	0.248193	No
Adipose-Subcutaneous	563	ANGPTL8	ENSG00000130173.13	19	11237450	11241943	0.009459	0.0111318	0.395851	17830	0.643697	No
Adipose-Subcutaneous	563	RAB3D	ENSG00000105514.7	19	11322046	11339668	-0.000182156	0.00237447	0.938879	17830	0.976425	No
Adipose-Subcutaneous	563	TMEM205	ENSG00000105518.13	19	11342776	11346482	-0.00238955	0.00150388	0.112663	17830	0.313758	No
Adipose-Subcutaneous	563	CCDC159	ENSG00000183401.11	19	11344684	11354944	0.0043599	0.00212432	0.0406136	17830	0.164928	No
Adipose-Subcutaneous	563	PLPPR2	ENSG00000105520.10	19	11355386	11365698	0.00397225	0.00170157	0.0199365	17830	0.104703	No
Adipose-Subcutaneous	563	SWSAP1	ENSG00000173928.2	19	11375513	11376951	0.00499371	0.00291981	0.0877863	17830	0.267881	No
Adipose-Subcutaneous	563	EPOR	ENSG00000187266.13	19	11377205	11384312	-0.0075853	0.00308493	0.0142515	17830	0.0836142	No
Adipose-Subcutaneous	563	RGL3	ENSG00000205517.12	19	11384341	11419342	-0.0117789	0.00400275	0.00339329	17830	0.0318434	Yes
Adipose-Subcutaneous	563	CCDC151	ENSG00000198003.11	19	11420604	11435739	-0.00552284	0.00588829	0.348696	17830	0.598503	No
Adipose-Subcutaneous	563	PRKCSH	ENSG00000130175.9	19	11435288	11450968	-0.000372144	0.0013574	0.784067	17830	0.906618	No
Adipose-Subcutaneous	563	ELAVL3	ENSG00000196361.9	19	11451326	11481046	-0.00014063	0.0102168	0.989023	17830	0.996017	No
Adipose-Subcutaneous	563	ZNF653	ENSG00000161914.9	19	11483427	11505915	-0.00371483	0.00224743	0.098927	17830	0.289478	No
Adipose-Subcutaneous	563	ECSIT	ENSG00000130159.13	19	11505924	11529174	-0.00500216	0.00179215	0.00543768	17830	0.0444334	Yes
Adipose-Subcutaneous	563	CNN1	ENSG00000130176.7	19	11538717	11550323	-0.0163652	0.00587289	0.00551409	17830	0.0447095	Yes
Adipose-Subcutaneous	563	ELOF1	ENSG00000130165.10	19	11551147	11559236	-0.00279233	0.00149172	0.0617621	17830	0.21433	No
Adipose-Subcutaneous	563	ZNF627	ENSG00000198551.9	19	11559374	11619135	0.00121952	0.00206117	0.554324	17830	0.765214	No
Adipose-Subcutaneous	563	ACP5	ENSG00000102575.10	19	11574660	11579008	0.0159171	0.0056048	0.00468252	17830	0.0400813	Yes
Adipose-Subcutaneous	563	ZNF823	ENSG00000197933.12	19	11721265	11739009	0.000293795	0.00246814	0.905292	17830	0.961671	No
Adipose-Subcutaneous	563	ZNF441	ENSG00000197044.10	19	11767092	11784078	0.00392548	0.00271125	0.148238	17830	0.370388	No
Adipose-Subcutaneous	563	ZNF491	ENSG00000177599.12	19	11798599	11809622	0.0054752	0.00337522	0.105348	17830	0.301115	No
Adipose-Subcutaneous	563	ZNF440	ENSG00000171295.12	19	11814284	11835201	0.000667204	0.00194315	0.73146	17830	0.877359	No
Adipose-Subcutaneous	563	ZNF439	ENSG00000171291.8	19	11848761	11883750	0.00275633	0.00279156	0.323898	17830	0.573913	No
Adipose-Subcutaneous	563	ZNF69	ENSG00000198429.9	19	11887784	11914329	-0.00291807	0.00270546	0.281254	17830	0.531866	No
Adipose-Subcutaneous	563	ZNF700	ENSG00000196757.7	19	11925068	11950773	-0.00108459	0.00168644	0.520415	17830	0.741449	No
Adipose-Subcutaneous	563	ZNF763	ENSG00000197054.11	19	11965037	11980381	-0.00256658	0.00290331	0.377079	17830	0.627117	No
Adipose-Subcutaneous	563	ZNF433	ENSG00000197647.11	19	12014732	12035553	0.000957571	0.0025161	0.703666	17830	0.861583	No
Adipose-Subcutaneous	563	ZNF878	ENSG00000257446.3	19	12043805	12052939	-0.00657079	0.00861075	0.445742	17830	0.684075	No
Adipose-Subcutaneous	563	ZNF844	ENSG00000223547.9	19	12064699	12081565	0.00108609	0.00298943	0.716515	17830	0.869964	No
Adipose-Subcutaneous	563	ZNF788	ENSG00000214189.8	19	12092263	12135927	-0.000268336	0.00253505	0.91574	17830	0.965138	No
Adipose-Subcutaneous	563	ZNF20	ENSG00000132010.15	19	12092843	12140407	-0.00462693	0.00275019	0.0930674	17830	0.278281	No
Adipose-Subcutaneous	563	ZNF625	ENSG00000257591.5	19	12144890	12156729	0.00108086	0.00391824	0.782767	17830	0.90587	No
Adipose-Subcutaneous	563	ZNF136	ENSG00000196646.11	19	12163064	12189881	-0.000892648	0.00193408	0.644599	17830	0.825601	No
Adipose-Subcutaneous	563	ZNF44	ENSG00000197857.13	19	12224686	12294887	0.00205182	0.00184764	0.267273	17830	0.516568	No
Adipose-Subcutaneous	563	ZNF563	ENSG00000188868.13	19	12317477	12333720	-0.000328777	0.00249312	0.895133	17830	0.956895	No
Adipose-Subcutaneous	563	ZNF442	ENSG00000198342.9	19	12345949	12365905	0.000611331	0.00353223	0.862659	17830	0.942477	No
Adipose-Subcutaneous	563	ZNF799	ENSG00000196466.10	19	12390016	12401271	-0.00149719	0.00233582	0.521815	17830	0.74295	No
Adipose-Subcutaneous	563	ZNF443	ENSG00000180855.15	19	12429707	12441112	0.00399106	0.00304844	0.191018	17830	0.428355	No
Adipose-Subcutaneous	563	ZNF709	ENSG00000242852.6	19	12461184	12513854	-0.00698958	0.00294972	0.0181586	17830	0.0980518	No
Adipose-Subcutaneous	563	ZNF564	ENSG00000249709.7	19	12525370	12551542	0.000229946	0.00207826	0.91194	17830	0.963835	No
Adipose-Subcutaneous	563	CTD-2192J16.11	ENSG00000230310.1	19	12552597	12553644	0.0196449	0.0126542	0.121141	17830	0.32776	No
Adipose-Subcutaneous	563	ZNF490	ENSG00000188033.9	19	12577961	12640098	0.00430132	0.00278442	0.122983	17830	0.330458	No
Adipose-Subcutaneous	563	ZNF791	ENSG00000173875.13	19	12610918	12633840	-0.00114127	0.00150258	0.447861	17830	0.686618	No
Adipose-Subcutaneous	563	MAN2B1	ENSG00000104774.12	19	12646513	12666742	0.00223441	0.00179902	0.214769	17830	0.457178	No
Adipose-Subcutaneous	563	WDR83	ENSG00000123154.11	19	12666800	12675716	-0.000103712	0.0019561	0.957736	17830	0.983326	No
Adipose-Subcutaneous	563	WDR83OS	ENSG00000105583.9	19	12668071	12671356	9.96457e-05	0.00126721	0.937353	17830	0.975582	No
Adipose-Subcutaneous	563	DHPS	ENSG00000095059.15	19	12675833	12681902	-0.00491978	0.00147829	0.000934154	17830	0.0132295	Yes
Adipose-Subcutaneous	563	CTD-2192J16.26	ENSG00000268945.1	19	12682693	12687279	0.0133535	0.0114038	0.242127	17830	0.489082	No
Adipose-Subcutaneous	563	FBXW9	ENSG00000132004.12	19	12688917	12696643	0.00371093	0.00227922	0.104074	17830	0.298659	No
Adipose-Subcutaneous	563	TNPO2	ENSG00000105576.15	19	12699194	12724011	0.00284723	0.00131778	0.0311627	17830	0.139781	No
Adipose-Subcutaneous	563	C19orf43	ENSG00000123144.10	19	12730640	12734775	-0.00259008	0.00155985	0.0973993	17830	0.286809	No
Adipose-Subcutaneous	563	ASNA1	ENSG00000198356.11	19	12737139	12748323	-0.000539131	0.00124002	0.663899	17830	0.837269	No
Adipose-Subcutaneous	563	BEST2	ENSG00000039987.6	19	12751702	12758458	-0.0116045	0.012273	0.344813	17830	0.594951	No
Adipose-Subcutaneous	563	HOOK2	ENSG00000095066.11	19	12763003	12872740	0.00785533	0.00409974	0.0558845	17830	0.201815	No
Adipose-Subcutaneous	563	JUNB	ENSG00000171223.5	19	12791496	12793315	0.00526562	0.00516266	0.308212	17830	0.558329	No
Adipose-Subcutaneous	563	PRDX2	ENSG00000167815.11	19	12796820	12801859	-0.00218269	0.002027	0.282045	17830	0.532719	No
Adipose-Subcutaneous	563	RNASEH2A	ENSG00000104889.5	19	12802063	12813637	-0.0024057	0.00222364	0.27979	17830	0.530651	No
Adipose-Subcutaneous	563	MAST1	ENSG00000105613.9	19	12833951	12874951	-0.0102087	0.00745086	0.171214	17830	0.40226	No
Adipose-Subcutaneous	563	DNASE2	ENSG00000105612.8	19	12875211	12881468	0.00455282	0.00182459	0.0128833	17830	0.0782395	No
Adipose-Subcutaneous	563	GCDH	ENSG00000105607.12	19	12891026	12914207	-0.00417399	0.00263883	0.11429	17830	0.316426	No
Adipose-Subcutaneous	563	SYCE2	ENSG00000161860.7	19	12898786	12919276	-0.00709896	0.00442389	0.109146	17830	0.30768	No
Adipose-Subcutaneous	563	FARSA	ENSG00000179115.10	19	12922479	12934037	-0.0015883	0.00156918	0.311904	17830	0.561685	No
Adipose-Subcutaneous	563	CALR	ENSG00000179218.13	19	12938607	12944489	-0.00171172	0.00234838	0.466382	17830	0.701632	No
Adipose-Subcutaneous	563	RAD23A	ENSG00000179262.9	19	12945855	12953118	-0.00627842	0.00141505	1.10636e-05	17830	0.000620329	Yes
Adipose-Subcutaneous	563	GADD45GIP1	ENSG00000179271.2	19	12953643	12957236	-0.00322642	0.00170644	0.0591941	17830	0.209181	No
Adipose-Subcutaneous	563	DAND5	ENSG00000179284.5	19	12965159	12974762	5.53242e-05	0.0132566	0.996672	17830	0.9988	No
Adipose-Subcutaneous	563	NFIX	ENSG00000008441.16	19	12995608	13098796	0.000330575	0.00207095	0.873236	17830	0.947676	No
Adipose-Subcutaneous	563	LYL1	ENSG00000104903.4	19	13099033	13103161	0.00520715	0.00304439	0.0877638	17830	0.267858	No
Adipose-Subcutaneous	563	TRMT1	ENSG00000104907.12	19	13104902	13117567	-0.000235311	0.00153997	0.878611	17830	0.948857	No
Adipose-Subcutaneous	563	NACC1	ENSG00000160877.5	19	13118103	13141020	0.0011032	0.00187562	0.556658	17830	0.766484	No
Adipose-Subcutaneous	563	STX10	ENSG00000104915.14	19	13144058	13150383	0.00519653	0.00156995	0.000995145	17830	0.0138404	Yes
Adipose-Subcutaneous	563	IER2	ENSG00000160888.6	19	13150415	13154908	0.00704352	0.00467018	0.13209	17830	0.345331	No
Adipose-Subcutaneous	563	CACNA1A	ENSG00000141837.19	19	13206442	13633025	-0.00766811	0.00452792	0.0909324	17830	0.27415	No
Adipose-Subcutaneous	563	CCDC130	ENSG00000104957.13	19	13731760	13763296	-0.000948999	0.00127228	0.456049	17830	0.693565	No
Adipose-Subcutaneous	563	MRI1	ENSG00000037757.13	19	13764532	13774167	-0.000826185	0.00301922	0.784464	17830	0.906773	No
Adipose-Subcutaneous	563	C19orf53	ENSG00000104979.8	19	13774283	13778462	-0.00185471	0.0015029	0.217707	17830	0.460792	No
Adipose-Subcutaneous	563	ZSWIM4	ENSG00000132003.9	19	13795460	13832230	-0.00445562	0.00306397	0.146471	17830	0.367743	No
Adipose-Subcutaneous	563	CTD-3252C9.4	ENSG00000267519.5	19	13834516	13836286	0.0109579	0.00576039	0.0576656	17830	0.205471	No
Adipose-Subcutaneous	563	NANOS3	ENSG00000187556.7	19	13862063	13880757	0.0213784	0.0113991	0.0612696	17830	0.213159	No
Adipose-Subcutaneous	563	C19orf57	ENSG00000132016.11	19	13882348	13906200	-0.0065014	0.00316249	0.0402826	17830	0.164019	No
Adipose-Subcutaneous	563	CC2D1A	ENSG00000132024.17	19	13906453	13930879	0.000852226	0.00141148	0.546243	17830	0.759239	No
Adipose-Subcutaneous	563	PODNL1	ENSG00000132000.11	19	13931187	13953392	0.0034827	0.00528061	0.509838	17830	0.733191	No
Adipose-Subcutaneous	563	DCAF15	ENSG00000132017.10	19	13952492	13961449	0.00268939	0.00129905	0.0389002	17830	0.160625	No
Adipose-Subcutaneous	563	RFX1	ENSG00000132005.8	19	13961538	14007039	-0.00371272	0.00224375	0.0985666	17830	0.288941	No
Adipose-Subcutaneous	563	IL27RA	ENSG00000104998.3	19	14031748	14053216	-0.00391621	0.00322389	0.224992	17830	0.469898	No
Adipose-Subcutaneous	563	PALM3	ENSG00000187867.8	19	14053365	14059159	0.00317952	0.012954	0.806203	17830	0.916572	No
Adipose-Subcutaneous	563	MISP3	ENSG00000141854.9	19	14072536	14075062	0.0118217	0.00469255	0.0120478	17830	0.0745943	No
Adipose-Subcutaneous	563	C19orf67	ENSG00000188032.9	19	14081619	14085875	0.0179372	0.0126394	0.156431	17830	0.382739	No
Adipose-Subcutaneous	563	SAMD1	ENSG00000141858.11	19	14087840	14091036	-0.000716603	0.00210988	0.734258	17830	0.879177	No
Adipose-Subcutaneous	563	PRKACA	ENSG00000072062.13	19	14091688	14118084	-0.00293746	0.00153586	0.0563293	17830	0.202812	No
Adipose-Subcutaneous	563	ASF1B	ENSG00000105011.8	19	14119538	14136956	-0.00972417	0.00521315	0.0626783	17830	0.216368	No
Adipose-Subcutaneous	563	ADGRL1	ENSG00000072071.16	19	14147743	14206187	0.00675854	0.0022342	0.00260411	17830	0.0263814	Yes
Adipose-Subcutaneous	563	ADGRE5	ENSG00000123146.19	19	14380501	14408725	-0.00274844	0.0028192	0.330045	17830	0.579686	No
Adipose-Subcutaneous	563	DDX39A	ENSG00000123136.14	19	14408819	14419383	-0.00436858	0.00154899	0.00497432	17830	0.0416591	Yes
Adipose-Subcutaneous	563	PKN1	ENSG00000123143.12	19	14433053	14471866	-0.0020218	0.00151476	0.182526	17830	0.416946	No
Adipose-Subcutaneous	563	PTGER1	ENSG00000160951.3	19	14472466	14475362	-0.000986934	0.0103445	0.924027	17830	0.969027	No
Adipose-Subcutaneous	563	GIPC1	ENSG00000123159.15	19	14477760	14496149	0.00395196	0.00174966	0.0242994	17830	0.118864	No
Adipose-Subcutaneous	563	DNAJB1	ENSG00000132002.7	19	14514770	14529770	-0.0010334	0.00363078	0.776043	17830	0.902408	No
Adipose-Subcutaneous	563	TECR	ENSG00000099797.13	19	14533933	14565980	-0.00328363	0.00211802	0.121647	17830	0.328431	No
Adipose-Subcutaneous	563	NDUFB7	ENSG00000099795.6	19	14566078	14572062	0.00290829	0.00165819	0.0800154	17830	0.252509	No
Adipose-Subcutaneous	563	CLEC17A	ENSG00000187912.11	19	14583084	14611157	0.0107196	0.0142418	0.451966	17830	0.689768	No
Adipose-Subcutaneous	563	ADGRE3	ENSG00000131355.14	19	14619117	14690027	-0.0164358	0.0145297	0.258478	17830	0.506614	No
Adipose-Subcutaneous	563	ZNF333	ENSG00000160961.11	19	14690049	14732392	-0.00233514	0.00161841	0.149639	17830	0.372323	No
Adipose-Subcutaneous	563	ADGRE2	ENSG00000127507.17	19	14733747	14778537	0.00345569	0.00483406	0.475002	17830	0.708431	No
Adipose-Subcutaneous	563	CASP14	ENSG00000105141.5	19	15049384	15058293	0.00373204	0.00923182	0.686182	17830	0.850731	No
Adipose-Subcutaneous	563	SYDE1	ENSG00000105137.12	19	15107403	15114986	-0.0007499	0.00158501	0.636318	17830	0.820498	No
Adipose-Subcutaneous	563	ILVBL	ENSG00000105135.15	19	15114989	15125785	0.00301073	0.00170805	0.0785214	17830	0.249878	No
Adipose-Subcutaneous	563	NOTCH3	ENSG00000074181.8	19	15159038	15200981	0.0120372	0.00255846	3.22976e-06	17830	0.000260573	Yes
Adipose-Subcutaneous	563	EPHX3	ENSG00000105131.7	19	15226919	15233435	0.0069559	0.00733941	0.343682	17830	0.593726	No
Adipose-Subcutaneous	563	BRD4	ENSG00000141867.17	19	15235519	15332545	-0.0032586	0.00139594	0.0199432	17830	0.104708	No
Adipose-Subcutaneous	563	LLNLR-246C6.1	ENSG00000273218.1	19	15346068	15348417	-0.00406702	0.00737098	0.58134	17830	0.783978	No
Adipose-Subcutaneous	563	AKAP8	ENSG00000105127.8	19	15353385	15379798	0.00145891	0.00142564	0.306608	17830	0.556749	No
Adipose-Subcutaneous	563	AKAP8L	ENSG00000011243.17	19	15380048	15419141	0.00114605	0.00142233	0.42074	17830	0.664464	No
Adipose-Subcutaneous	563	WIZ	ENSG00000011451.17	19	15419980	15449951	-0.00337493	0.00139753	0.0160691	17830	0.0907547	No
Adipose-Subcutaneous	563	RASAL3	ENSG00000105122.12	19	15451624	15464571	0.0117175	0.00373513	0.00179905	17830	0.0206417	Yes
Adipose-Subcutaneous	563	CYP4F22	ENSG00000171954.12	19	15508493	15552317	-0.0226515	0.0112008	0.0436361	17830	0.172321	No
Adipose-Subcutaneous	563	CYP4F3	ENSG00000186529.15	19	15640897	15662825	0.00277803	0.0102897	0.787277	17830	0.908201	No
Adipose-Subcutaneous	563	CYP4F12	ENSG00000186204.14	19	15672757	15697174	0.00253809	0.00469276	0.588832	17830	0.788094	No
Adipose-Subcutaneous	563	CYP4F11	ENSG00000171903.16	19	15912367	15934867	-0.00236128	0.0155185	0.879118	17830	0.949092	No
Adipose-Subcutaneous	563	TPM4	ENSG00000167460.14	19	16067021	16103005	-0.00128612	0.00205871	0.532416	17830	0.749658	No
Adipose-Subcutaneous	563	RAB8A	ENSG00000167461.11	19	16111629	16134027	-0.00423118	0.00145295	0.00373797	17830	0.0339695	Yes
Adipose-Subcutaneous	563	HSH2D	ENSG00000196684.12	19	16134235	16158575	0.00525421	0.00510411	0.303748	17830	0.553992	No
Adipose-Subcutaneous	563	FAM32A	ENSG00000105058.11	19	16185380	16192046	-0.00221781	0.00115427	0.0552082	17830	0.200025	No
Adipose-Subcutaneous	563	AP1M1	ENSG00000072958.8	19	16197578	16245907	-0.00364663	0.00146374	0.0130258	17830	0.0787291	No
Adipose-Subcutaneous	563	KLF2	ENSG00000127528.5	19	16324817	16327874	-0.00547468	0.00592382	0.355805	17830	0.605695	No
Adipose-Subcutaneous	563	EPS15L1	ENSG00000127527.13	19	16355239	16472085	-0.00229385	0.00134747	0.0892682	17830	0.271016	No
Adipose-Subcutaneous	563	C19orf44	ENSG00000105072.8	19	16496311	16521352	0.00196197	0.00248888	0.430869	17830	0.671656	No
Adipose-Subcutaneous	563	CHERP	ENSG00000085872.14	19	16517889	16542530	-0.00167338	0.0015028	0.265984	17830	0.515152	No
Adipose-Subcutaneous	563	CTD-3222D19.12	ENSG00000269399.2	19	16542746	16544814	-0.0098865	0.00554427	0.0751153	17830	0.242873	No
Adipose-Subcutaneous	563	SLC35E1	ENSG00000127526.14	19	16549831	16572382	8.89834e-05	0.00155431	0.954368	17830	0.982016	No
Adipose-Subcutaneous	563	MED26	ENSG00000105085.10	19	16575341	16629062	0.000267508	0.00204593	0.89602	17830	0.95749	No
Adipose-Subcutaneous	563	SMIM7	ENSG00000214046.8	19	16631154	16660442	-0.00287666	0.00157708	0.0686978	17830	0.229219	No
Adipose-Subcutaneous	563	CTC-429P9.2	ENSG00000268087.1	19	16636183	16636531	0.00713534	0.00330867	0.0314801	17830	0.140745	No
Adipose-Subcutaneous	563	TMEM38A	ENSG00000072954.6	19	16661127	16690029	-0.000808098	0.00381015	0.832116	17830	0.928296	No
Adipose-Subcutaneous	563	SIN3B	ENSG00000127511.9	19	16829400	16880353	0.00377643	0.00153399	0.0141338	17830	0.0831172	No
Adipose-Subcutaneous	563	F2RL3	ENSG00000127533.3	19	16888860	16892606	-0.0248552	0.00934643	0.00806186	17830	0.0572973	No
Adipose-Subcutaneous	563	CPAMD8	ENSG00000160111.12	19	16892947	17026815	-0.0291786	0.00731749	7.5943e-05	17830	0.0023211	Yes
Adipose-Subcutaneous	563	HAUS8	ENSG00000131351.14	19	17049729	17075625	-0.00124947	0.00237576	0.599156	17830	0.79507	No
Adipose-Subcutaneous	563	MYO9B	ENSG00000099331.13	19	17075781	17214537	0.00422367	0.00167423	0.0119296	17830	0.0741965	No
Adipose-Subcutaneous	563	USE1	ENSG00000053501.12	19	17215346	17219829	0.000623581	0.0017765	0.725713	17830	0.874246	No
Adipose-Subcutaneous	563	OCEL1	ENSG00000099330.8	19	17226204	17229219	0.000123057	0.00241867	0.959442	17830	0.984221	No
Adipose-Subcutaneous	563	NR2F6	ENSG00000160113.5	19	17231883	17245940	0.00275816	0.00254396	0.27876	17830	0.529657	No
Adipose-Subcutaneous	563	USHBP1	ENSG00000130307.11	19	17249176	17282786	-0.000750486	0.00230753	0.74513	17830	0.88459	No
Adipose-Subcutaneous	563	BABAM1	ENSG00000105393.15	19	17267350	17281249	-0.00234442	0.00115769	0.0433495	17830	0.171722	No
Adipose-Subcutaneous	563	ANKLE1	ENSG00000160117.14	19	17281645	17287646	-0.000491468	0.00394249	0.90084	17830	0.959232	No
Adipose-Subcutaneous	563	ABHD8	ENSG00000127220.5	19	17292131	17310236	-0.00105612	0.00265235	0.690651	17830	0.853383	No
Adipose-Subcutaneous	563	MRPL34	ENSG00000130312.6	19	17292832	17306843	0.00146203	0.00205308	0.476699	17830	0.710308	No
Adipose-Subcutaneous	563	DDA1	ENSG00000130311.10	19	17309518	17323222	4.6202e-05	0.00131764	0.972041	17830	0.989264	No
Adipose-Subcutaneous	563	ANO8	ENSG00000074855.10	19	17323302	17334829	0.00395116	0.00316581	0.212544	17830	0.454629	No
Adipose-Subcutaneous	563	GTPBP3	ENSG00000130299.16	19	17334920	17342735	0.00148834	0.00165346	0.368449	17830	0.61853	No
Adipose-Subcutaneous	563	PLVAP	ENSG00000130300.8	19	17351448	17377350	0.00952615	0.0043855	0.0302749	17830	0.136971	No
Adipose-Subcutaneous	563	CTD-2521M24.13	ENSG00000269720.2	19	17390509	17394158	-0.0125469	0.00921303	0.173806	17830	0.405964	No
Adipose-Subcutaneous	563	BST2	ENSG00000130303.12	19	17402939	17405648	-0.00734938	0.00273994	0.00753493	17830	0.0548582	No
Adipose-Subcutaneous	563	BISPR	ENSG00000282851.1	19	17405694	17418904	-0.00237956	0.00327415	0.46768	17830	0.702776	No
Adipose-Subcutaneous	563	MVB12A	ENSG00000141971.12	19	17419081	17433724	-0.00106499	0.00161527	0.509965	17830	0.733191	No
Adipose-Subcutaneous	563	TMEM221	ENSG00000188051.6	19	17435509	17448567	-0.00631505	0.007158	0.378041	17830	0.627887	No
Adipose-Subcutaneous	563	CTD-2521M24.11	ENSG00000269736.1	19	17452211	17452969	-0.00697818	0.00898568	0.437741	17830	0.677035	No
Adipose-Subcutaneous	563	NXNL1	ENSG00000171773.2	19	17455425	17460954	-0.0108147	0.00638638	0.090956	17830	0.274175	No
Adipose-Subcutaneous	563	SLC27A1	ENSG00000130304.16	19	17468769	17506168	0.00103755	0.00179184	0.562803	17830	0.770898	No
Adipose-Subcutaneous	563	CTD-3131K8.2	ENSG00000269439.5	19	17488990	17511628	-0.00293861	0.00333424	0.378523	17830	0.628112	No
Adipose-Subcutaneous	563	PGLS	ENSG00000130313.6	19	17511890	17521288	-0.000500798	0.00156185	0.748604	17830	0.886078	No
Adipose-Subcutaneous	563	FAM129C	ENSG00000167483.17	19	17523301	17553839	0.0223231	0.00722684	0.00211206	17830	0.0229294	Yes
Adipose-Subcutaneous	563	COLGALT1	ENSG00000130309.10	19	17555594	17583159	0.00112917	0.00162259	0.486784	17830	0.71748	No
Adipose-Subcutaneous	563	UNC13A	ENSG00000130477.15	19	17601328	17688365	-0.0104914	0.00801198	0.190932	17830	0.428216	No
Adipose-Subcutaneous	563	MAP1S	ENSG00000130479.10	19	17719242	17734516	-0.00188179	0.00176474	0.28675	17830	0.537253	No
Adipose-Subcutaneous	563	FCHO1	ENSG00000130475.14	19	17747718	17788568	0.0229064	0.00437971	2.42534e-07	17830	3.80016e-05	Yes
Adipose-Subcutaneous	563	B3GNT3	ENSG00000179913.10	19	17794828	17813082	0.0395867	0.0153569	0.0102075	17830	0.0665692	No
Adipose-Subcutaneous	563	INSL3	ENSG00000248099.3	19	17816512	17821574	0.0122506	0.0101239	0.22678	17830	0.471871	No
Adipose-Subcutaneous	563	JAK3	ENSG00000105639.18	19	17824786	17848032	-0.00551807	0.00338637	0.10379	17830	0.298145	No
Adipose-Subcutaneous	563	RPL18A	ENSG00000105640.12	19	17859876	17864153	-0.00300218	0.00177397	0.0911542	17830	0.274549	No
Adipose-Subcutaneous	563	CCDC124	ENSG00000007080.10	19	17933016	17943991	3.64685e-06	0.00165931	0.998247	17830	0.999364	No
Adipose-Subcutaneous	563	ARRDC2	ENSG00000105643.9	19	18001132	18014102	0.00634913	0.00350822	0.0708836	17830	0.234134	No
Adipose-Subcutaneous	563	IL12RB1	ENSG00000096996.15	19	18058995	18098944	0.00664833	0.0040913	0.104747	17830	0.300166	No
Adipose-Subcutaneous	563	MAST3	ENSG00000099308.10	19	18097793	18151692	0.00798268	0.00267296	0.00295011	17830	0.028933	Yes
Adipose-Subcutaneous	563	PIK3R2	ENSG00000105647.16	19	18153118	18170540	0.00174485	0.00172606	0.312523	17830	0.562289	No
Adipose-Subcutaneous	563	IFI30	ENSG00000216490.3	19	18173162	18178117	0.00984544	0.00386515	0.0111337	17830	0.0708472	No
Adipose-Subcutaneous	563	MPV17L2	ENSG00000254858.9	19	18193182	18196742	0.00288103	0.00238684	0.227942	17830	0.473795	No
Adipose-Subcutaneous	563	RAB3A	ENSG00000105649.9	19	18196784	18204074	0.00709138	0.00486224	0.145294	17830	0.366511	No
Adipose-Subcutaneous	563	PDE4C	ENSG00000105650.21	19	18207961	18255419	-0.016038	0.00796015	0.0444214	17830	0.174278	No
Adipose-Subcutaneous	563	KIAA1683	ENSG00000130518.16	19	18257097	18274509	0.00903977	0.00530143	0.088739	17830	0.270023	No
Adipose-Subcutaneous	563	JUND	ENSG00000130522.5	19	18279760	18281622	0.00564873	0.00411522	0.170433	17830	0.401685	No
Adipose-Subcutaneous	563	LSM4	ENSG00000130520.10	19	18306230	18323274	0.00241311	0.00154493	0.118883	17830	0.323565	No
Adipose-Subcutaneous	563	PGPEP1	ENSG00000130517.13	19	18340587	18369950	0.00559129	0.00269628	0.0385792	17830	0.159672	No
Adipose-Subcutaneous	563	GDF15	ENSG00000130513.6	19	18374731	18389176	0.00863831	0.00836598	0.302275	17830	0.552266	No
Adipose-Subcutaneous	563	LRRC25	ENSG00000175489.9	19	18391144	18397617	0.00233145	0.00329636	0.479697	17830	0.712846	No
Adipose-Subcutaneous	563	SSBP4	ENSG00000130511.15	19	18418864	18434387	-0.00138336	0.00170944	0.418726	17830	0.662457	No
Adipose-Subcutaneous	563	ISYNA1	ENSG00000105655.18	19	18434563	18438301	0.0053886	0.00290888	0.0645032	17830	0.220917	No
Adipose-Subcutaneous	563	ELL	ENSG00000105656.12	19	18442663	18522127	0.000469609	0.00210636	0.82366	17830	0.92506	No
Adipose-Subcutaneous	563	FKBP8	ENSG00000105701.15	19	18531769	18544077	0.000119052	0.00134346	0.92942	17830	0.971397	No
Adipose-Subcutaneous	563	KXD1	ENSG00000105700.10	19	18557762	18569387	-0.00194443	0.00133593	0.146115	17830	0.367346	No
Adipose-Subcutaneous	563	UBA52	ENSG00000221983.7	19	18571730	18577550	-0.00429055	0.00159297	0.00729172	17830	0.0536572	No
Adipose-Subcutaneous	563	CRLF1	ENSG00000006016.10	19	18572608	18607741	-0.00735296	0.00744264	0.323619	17830	0.573887	No
Adipose-Subcutaneous	563	C19orf60	ENSG00000006015.17	19	18588725	18592336	0.00425457	0.00243909	0.0816701	17830	0.255604	No
Adipose-Subcutaneous	563	TMEM59L	ENSG00000105696.8	19	18612851	18621039	-0.00895098	0.0087245	0.305369	17830	0.555661	No
Adipose-Subcutaneous	563	KLHL26	ENSG00000167487.11	19	18636965	18671714	0.000241029	0.00261353	0.926554	17830	0.970422	No
Adipose-Subcutaneous	563	CRTC1	ENSG00000105662.15	19	18683677	18782333	0.00480709	0.00183319	0.00898093	17830	0.0615648	No
Adipose-Subcutaneous	563	COMP	ENSG00000105664.10	19	18782773	18791314	0.0410371	0.0130167	0.00170757	17830	0.0199515	Yes
Adipose-Subcutaneous	563	UPF1	ENSG00000005007.12	19	18831938	18868236	0.000723481	0.00137319	0.598505	17830	0.794708	No
Adipose-Subcutaneous	563	CERS1	ENSG00000223802.7	19	18877909	18896727	-0.00999883	0.0116612	0.39158	17830	0.639884	No
Adipose-Subcutaneous	563	COPE	ENSG00000105669.13	19	18899514	18919397	-0.00110666	0.0011582	0.339752	17830	0.589738	No
Adipose-Subcutaneous	563	DDX49	ENSG00000105671.11	19	18919675	18928633	3.24402e-05	0.00134767	0.980805	17830	0.99258	No
Adipose-Subcutaneous	563	HOMER3	ENSG00000051128.18	19	18929201	18941261	0.00432586	0.0019967	0.0307081	17830	0.138334	No
Adipose-Subcutaneous	563	SUGP2	ENSG00000064607.16	19	18990888	19034023	0.00231742	0.00134067	0.0844599	17830	0.260811	No
Adipose-Subcutaneous	563	ARMC6	ENSG00000105676.13	19	19033575	19060311	-0.00142436	0.00193288	0.461496	17830	0.698361	No
Adipose-Subcutaneous	563	SLC25A42	ENSG00000181035.13	19	19063999	19112888	0.00209749	0.00216904	0.333971	17830	0.583909	No
Adipose-Subcutaneous	563	TMEM161A	ENSG00000064545.14	19	19119169	19138513	0.00187106	0.00168942	0.268564	17830	0.518011	No
Adipose-Subcutaneous	563	MEF2B	ENSG00000213999.15	19	19145568	19170289	-0.00276003	0.00210258	0.189846	17830	0.426531	No
Adipose-Subcutaneous	563	BORCS8	ENSG00000254901.7	19	19176903	19192228	-0.00272236	0.00186503	0.144958	17830	0.365986	No
Adipose-Subcutaneous	563	RFXANK	ENSG00000064490.13	19	19192590	19200893	-0.00234002	0.00142928	0.102169	17830	0.295247	No
Adipose-Subcutaneous	563	NR2C2AP	ENSG00000184162.14	19	19201416	19203424	-0.0064665	0.00181249	0.000392026	17830	0.00737324	Yes
Adipose-Subcutaneous	563	HAPLN4	ENSG00000187664.8	19	19256142	19262796	0.0036265	0.0117836	0.758384	17830	0.891728	No
Adipose-Subcutaneous	563	TM6SF2	ENSG00000213996.12	19	19264366	19273391	0.00546689	0.00687587	0.426914	17830	0.669353	No
Adipose-Subcutaneous	563	SUGP1	ENSG00000105705.15	19	19276018	19320680	0.00123337	0.00128941	0.339227	17830	0.58917	No
Adipose-Subcutaneous	563	MAU2	ENSG00000129933.20	19	19320845	19358755	0.00140539	0.00119162	0.23876	17830	0.485359	No
Adipose-Subcutaneous	563	GATAD2A	ENSG00000167491.17	19	19385826	19508931	-0.0024234	0.0013163	0.0661581	17830	0.224088	No
Adipose-Subcutaneous	563	TSSK6	ENSG00000178093.13	19	19512418	19515685	0.00158328	0.00486022	0.74473	17830	0.884351	No
Adipose-Subcutaneous	563	NDUFA13	ENSG00000186010.18	19	19515736	19529054	-0.000742213	0.0015879	0.64039	17830	0.82307	No
Adipose-Subcutaneous	563	YJEFN3	ENSG00000250067.11	19	19529364	19537581	-0.0093888	0.00295769	0.00158705	17830	0.0190004	Yes
Adipose-Subcutaneous	563	CILP2	ENSG00000160161.9	19	19538248	19546659	-0.0283459	0.0108007	0.00892416	17830	0.061317	No
Adipose-Subcutaneous	563	PBX4	ENSG00000105717.13	19	19561707	19618916	-0.00193851	0.00379138	0.609354	17830	0.802658	No
Adipose-Subcutaneous	563	LPAR2	ENSG00000064547.13	19	19623668	19628930	0.0104387	0.00332094	0.00176215	17830	0.0204021	Yes
Adipose-Subcutaneous	563	GMIP	ENSG00000089639.10	19	19629476	19643667	0.00449968	0.00203724	0.0276131	17830	0.12875	No
Adipose-Subcutaneous	563	ATP13A1	ENSG00000105726.16	19	19645200	19663693	-0.000646972	0.00132712	0.626102	17830	0.813948	No
Adipose-Subcutaneous	563	ZNF101	ENSG00000181896.11	19	19668796	19683509	-0.00215088	0.00202008	0.287464	17830	0.537621	No
Adipose-Subcutaneous	563	ZNF14	ENSG00000105708.8	19	19710471	19733097	-0.000120338	0.00268521	0.964271	17830	0.986176	No
Adipose-Subcutaneous	563	LINC00663	ENSG00000266904.5	19	19757366	19776423	0.00257356	0.00270289	0.341446	17830	0.591362	No
Adipose-Subcutaneous	563	ZNF506	ENSG00000081665.13	19	19785839	19821751	-0.000452483	0.00160939	0.778701	17830	0.903746	No
Adipose-Subcutaneous	563	ZNF253	ENSG00000256771.3	19	19865886	19894674	-0.000180866	0.00270467	0.946708	17830	0.979454	No
Adipose-Subcutaneous	563	ZNF93	ENSG00000184635.14	19	19900913	19935575	0.00356415	0.00401465	0.37505	17830	0.625356	No
Adipose-Subcutaneous	563	ZNF682	ENSG00000197124.11	19	19997058	20039506	0.00842103	0.00290302	0.00387372	17830	0.0349714	Yes
Adipose-Subcutaneous	563	ZNF90	ENSG00000213988.10	19	20077994	20127076	0.00425678	0.00394748	0.281356	17830	0.531981	No
Adipose-Subcutaneous	563	ZNF486	ENSG00000256229.7	19	20167228	20200490	0.00124332	0.0024604	0.61353	17830	0.805719	No
Adipose-Subcutaneous	563	ZNF737	ENSG00000237440.8	19	20535825	20565809	0.00141976	0.00298209	0.6342	17830	0.819345	No
Adipose-Subcutaneous	563	ZNF626	ENSG00000188171.15	19	20620061	20661596	0.00241175	0.00224231	0.2826	17830	0.533213	No
Adipose-Subcutaneous	563	ZNF66	ENSG00000160229.11	19	20776304	20807322	-0.00157392	0.00446948	0.724865	17830	0.873621	No
Adipose-Subcutaneous	563	ZNF85	ENSG00000105750.14	19	20923222	20950697	0.0084738	0.00291386	0.00378562	17830	0.0342802	Yes
Adipose-Subcutaneous	563	ZNF430	ENSG00000118620.12	19	21020620	21060050	0.00211291	0.00195439	0.28013	17830	0.530925	No
Adipose-Subcutaneous	563	ZNF714	ENSG00000160352.15	19	21082159	21125270	0.00794547	0.0035039	0.0237465	17830	0.117148	No
Adipose-Subcutaneous	563	ZNF431	ENSG00000196705.8	19	21142024	21196053	0.00278054	0.00188131	0.139996	17830	0.35799	No
Adipose-Subcutaneous	563	ZNF708	ENSG00000182141.10	19	21291160	21329425	0.00235909	0.00249117	0.344072	17830	0.59417	No
Adipose-Subcutaneous	563	ZNF738	ENSG00000172687.13	19	21358930	21379302	-0.00493549	0.00274389	0.0726207	17830	0.237496	No
Adipose-Subcutaneous	563	ZNF493	ENSG00000196268.11	19	21397119	21427573	-0.00376964	0.00221028	0.088675	17830	0.2699	No
Adipose-Subcutaneous	563	LINC00664	ENSG00000268658.5	19	21483374	21503238	0.00490547	0.00994182	0.621918	17830	0.811474	No
Adipose-Subcutaneous	563	ZNF429	ENSG00000197013.9	19	21505564	21556270	0.00620779	0.0024668	0.0121397	17830	0.0749481	No
Adipose-Subcutaneous	563	RP11-678G14.3	ENSG00000268555.1	19	21570822	21587322	0.0256181	0.0147241	0.0824497	17830	0.257272	No
Adipose-Subcutaneous	563	ZNF100	ENSG00000197020.10	19	21722766	21767628	0.00645357	0.00353908	0.0687773	17830	0.229386	No
Adipose-Subcutaneous	563	ZNF43	ENSG00000198521.11	19	21804949	21852125	0.00243941	0.00228991	0.287221	17830	0.537428	No
Adipose-Subcutaneous	563	ZNF208	ENSG00000160321.14	19	21932958	22010949	0.0173629	0.00870475	0.0465833	17830	0.179483	No
Adipose-Subcutaneous	563	ZNF257	ENSG00000197134.11	19	22052452	22091480	0.00863201	0.00664233	0.19431	17830	0.432312	No
Adipose-Subcutaneous	563	ZNF676	ENSG00000196109.6	19	22179091	22196951	0.0119602	0.00823069	0.146771	17830	0.367907	No
Adipose-Subcutaneous	563	ZNF492	ENSG00000229676.2	19	22634324	22667670	-0.0109226	0.00908508	0.229789	17830	0.475637	No
Adipose-Subcutaneous	563	ZNF728	ENSG00000269067.1	19	22975468	23003176	0.0111599	0.0135939	0.412039	17830	0.657667	No
Adipose-Subcutaneous	563	ZNF730	ENSG00000183850.13	19	23116975	23147219	0.00348457	0.0129028	0.787215	17830	0.908201	No
Adipose-Subcutaneous	563	ZNF724	ENSG00000196081.9	19	23221599	23250390	0.00619081	0.00586616	0.291739	17830	0.541929	No
Adipose-Subcutaneous	563	ZNF91	ENSG00000167232.13	19	23304991	23395560	-0.00075917	0.00169103	0.653655	17830	0.831645	No
Adipose-Subcutaneous	563	ZNF675	ENSG00000197372.9	19	23525631	23687220	0.00537899	0.00250751	0.0323855	17830	0.143819	No
Adipose-Subcutaneous	563	ZNF681	ENSG00000196172.9	19	23739195	23758891	-0.0019877	0.00406884	0.625382	17830	0.813553	No
Adipose-Subcutaneous	563	RP11-255H23.4	ENSG00000267924.1	19	23817599	23874701	0.00651833	0.0120008	0.587244	17830	0.7872	No
Adipose-Subcutaneous	563	ZNF726	ENSG00000213967.10	19	23914876	23945159	0.00140316	0.00440805	0.750366	17830	0.88738	No
Adipose-Subcutaneous	563	ZNF254	ENSG00000213096.10	19	24033405	24129961	0.00186254	0.00188557	0.323697	17830	0.573913	No
Adipose-Subcutaneous	563	CTD-2017D11.1	ENSG00000268362.5	19	24048937	24066909	-0.00359713	0.00603798	0.551592	17830	0.763421	No
Adipose-Subcutaneous	563	LINC00662	ENSG00000261824.6	19	27684580	27793894	-0.00136273	0.00208912	0.514485	17830	0.736987	No
Adipose-Subcutaneous	563	CTC-459F4.1	ENSG00000261770.1	19	27757184	27760849	0.00599488	0.00935567	0.52194	17830	0.743051	No
Adipose-Subcutaneous	563	CTC-459F4.3	ENSG00000267575.6	19	27793463	27918863	-0.00276946	0.00330642	0.402625	17830	0.650546	No
Adipose-Subcutaneous	563	AC011524.1	ENSG00000267528.1	19	28883430	28953245	-0.0166763	0.0133861	0.213382	17830	0.455361	No
Adipose-Subcutaneous	563	LINC00906	ENSG00000267339.5	19	28965131	28970874	-0.0105314	0.0148387	0.478183	17830	0.711804	No
Adipose-Subcutaneous	563	UQCRFS1	ENSG00000169021.5	19	29205321	29213541	-0.00413362	0.00149671	0.00594374	17830	0.0469547	Yes
Adipose-Subcutaneous	563	CTB-32O4.2	ENSG00000267498.1	19	29213714	29215815	0.0133575	0.0104141	0.200167	17830	0.439637	No
Adipose-Subcutaneous	563	CTB-32O4.3	ENSG00000276251.1	19	29220864	29221666	0.00627733	0.0135072	0.642304	17830	0.824171	No
Adipose-Subcutaneous	563	POP4	ENSG00000105171.9	19	29604017	29617237	-0.00109419	0.00122768	0.373182	17830	0.623836	No
Adipose-Subcutaneous	563	PLEKHF1	ENSG00000166289.5	19	29665056	29675457	0.0039478	0.00386552	0.307576	17830	0.557768	No
Adipose-Subcutaneous	563	C19orf12	ENSG00000131943.17	19	29698886	29715789	0.0022843	0.00259403	0.378925	17830	0.628662	No
Adipose-Subcutaneous	563	CCNE1	ENSG00000105173.13	19	29811898	29824308	0.00854374	0.0048744	0.0802062	17830	0.252887	No
Adipose-Subcutaneous	563	URI1	ENSG00000105176.17	19	29923644	30016608	-0.00263268	0.0012939	0.0423703	17830	0.169121	No
Adipose-Subcutaneous	563	CTC-448F2.4	ENSG00000267006.1	19	30028741	30029916	0.00385085	0.0138448	0.781008	17830	0.905121	No
Adipose-Subcutaneous	563	ZNF536	ENSG00000198597.8	19	30228290	30713538	-0.0208076	0.00931987	0.0259836	17830	0.124039	No
Adipose-Subcutaneous	563	TSHZ3	ENSG00000121297.6	19	31274945	31349547	0.00236682	0.0018261	0.195492	17830	0.433751	No
Adipose-Subcutaneous	563	ZNF507	ENSG00000168813.16	19	32345594	32387667	-0.00186475	0.00141516	0.188165	17830	0.424281	No
Adipose-Subcutaneous	563	DPY19L3	ENSG00000178904.18	19	32405561	32485895	0.00216413	0.00167306	0.196385	17830	0.435068	No
Adipose-Subcutaneous	563	PDCD5	ENSG00000105185.11	19	32581068	32587452	-0.00504726	0.00164243	0.00222556	17830	0.023606	Yes
Adipose-Subcutaneous	563	ANKRD27	ENSG00000105186.15	19	32597007	32675199	-0.00227165	0.00135973	0.0953663	17830	0.282935	No
Adipose-Subcutaneous	563	RGS9BP	ENSG00000186326.3	19	32675407	32678300	0.00454109	0.0143271	0.751398	17830	0.887969	No
Adipose-Subcutaneous	563	CTD-2538C1.2	ENSG00000267475.1	19	32687089	32691750	0.0117188	0.0047602	0.0141341	17830	0.0831172	No
Adipose-Subcutaneous	563	NUDT19	ENSG00000213965.3	19	32691961	32713796	0.00202979	0.00203682	0.319428	17830	0.569723	No
Adipose-Subcutaneous	563	TDRD12	ENSG00000173809.17	19	32719753	32829580	0.00298418	0.0167625	0.858768	17830	0.94082	No
Adipose-Subcutaneous	563	SLC7A9	ENSG00000021488.12	19	32830509	32869766	-0.00100821	0.00898578	0.910706	17830	0.963444	No
Adipose-Subcutaneous	563	CEP89	ENSG00000121289.17	19	32875925	32971991	-0.00316477	0.00140602	0.0247943	17830	0.12059	No
Adipose-Subcutaneous	563	FAAP24	ENSG00000131944.9	19	32972209	32978222	0.0026492	0.00365812	0.469257	17830	0.703688	No
Adipose-Subcutaneous	563	RHPN2	ENSG00000131941.7	19	32978593	33064888	-0.00388807	0.00425064	0.360755	17830	0.610214	No
Adipose-Subcutaneous	563	GPATCH1	ENSG00000076650.6	19	33080880	33130542	-0.00229966	0.0016015	0.151597	17830	0.375959	No
Adipose-Subcutaneous	563	WDR88	ENSG00000166359.10	19	33132090	33175795	-0.00139931	0.00602712	0.816495	17830	0.921497	No
Adipose-Subcutaneous	563	LRP3	ENSG00000130881.13	19	33177603	33208663	-0.0028658	0.00246752	0.245988	17830	0.492751	No
Adipose-Subcutaneous	563	SLC7A10	ENSG00000130876.11	19	33208868	33225850	-0.0457155	0.00963505	2.67562e-06	17830	0.000229358	Yes
Adipose-Subcutaneous	563	CEBPA	ENSG00000245848.2	19	33300475	33302564	-0.000907741	0.00425683	0.831217	17830	0.928296	No
Adipose-Subcutaneous	563	CTD-2540B15.9	ENSG00000267130.1	19	33305055	33309387	-0.00148833	0.00952441	0.875883	17830	0.948323	No
Adipose-Subcutaneous	563	CEBPG	ENSG00000153879.8	19	33373330	33382686	-0.00410566	0.00192336	0.03324	17830	0.146302	No
Adipose-Subcutaneous	563	PEPD	ENSG00000124299.13	19	33386950	33521794	0.000815514	0.00245678	0.74006	17830	0.88184	No
Adipose-Subcutaneous	563	CHST8	ENSG00000124302.12	19	33621955	33773509	0.00456322	0.0116802	0.696189	17830	0.857061	No
Adipose-Subcutaneous	563	KCTD15	ENSG00000153885.14	19	33795933	33815763	0.00337302	0.00252539	0.182228	17830	0.416715	No
Adipose-Subcutaneous	563	CTC-526N19.1	ENSG00000277013.1	19	33906352	33908391	0.00221958	0.00580683	0.702436	17830	0.860936	No
Adipose-Subcutaneous	563	LSM14A	ENSG00000257103.8	19	34172504	34229515	-0.00196348	0.000995568	0.0490935	17830	0.185531	No
Adipose-Subcutaneous	563	KIAA0355	ENSG00000166398.12	19	34254537	34355586	-0.00147424	0.0019096	0.440445	17830	0.679419	No
Adipose-Subcutaneous	563	GPI	ENSG00000105220.14	19	34359480	34402156	-0.00242744	0.00192747	0.208431	17830	0.449864	No
Adipose-Subcutaneous	563	PDCD2L	ENSG00000126249.7	19	34404384	34426111	-0.000336979	0.00220502	0.878594	17830	0.948857	No
Adipose-Subcutaneous	563	UBA2	ENSG00000126261.12	19	34428352	34471251	-0.00212196	0.00139211	0.128025	17830	0.3386	No
Adipose-Subcutaneous	563	WTIP	ENSG00000142279.12	19	34481638	34512304	0.00344221	0.0026668	0.197337	17830	0.436254	No
Adipose-Subcutaneous	563	SCGB1B2P	ENSG00000268751.1	19	34576733	34577701	-0.00906705	0.00612263	0.139213	17830	0.356534	No
Adipose-Subcutaneous	563	SCGB2B2	ENSG00000205209.7	19	34593329	34675699	-0.00580467	0.00522063	0.266687	17830	0.515842	No
Adipose-Subcutaneous	563	ZNF302	ENSG00000089335.20	19	34677639	34686397	-0.00314511	0.00193157	0.10405	17830	0.29865	No
Adipose-Subcutaneous	563	CTD-2553L13.10	ENSG00000274104.1	19	34733298	34733837	-0.00874044	0.00392917	0.0265266	17830	0.125659	No
Adipose-Subcutaneous	563	ZNF181	ENSG00000197841.14	19	34734155	34745378	-0.0040211	0.00230085	0.0810899	17830	0.254235	No
Adipose-Subcutaneous	563	ZNF599	ENSG00000153896.17	19	34758076	34773229	-0.000340028	0.00180275	0.850464	17830	0.936845	No
Adipose-Subcutaneous	563	LINC01801	ENSG00000267767.2	19	34788582	34832869	0.00145914	0.00623474	0.815047	17830	0.920948	No
Adipose-Subcutaneous	563	CTC-523E23.1	ENSG00000261754.2	19	34811589	34814345	0.00672927	0.00694886	0.333277	17830	0.583097	No
Adipose-Subcutaneous	563	CTC-523E23.5	ENSG00000269086.2	19	34837889	34855304	-0.00337817	0.00589217	0.566658	17830	0.773596	No
Adipose-Subcutaneous	563	CTC-523E23.11	ENSG00000271109.1	19	34849278	34860576	-0.000766383	0.00490825	0.87598	17830	0.948371	No
Adipose-Subcutaneous	563	ZNF30-AS1	ENSG00000270876.1	19	34923299	34926812	-0.00677043	0.012413	0.585682	17830	0.786423	No
Adipose-Subcutaneous	563	ZNF30	ENSG00000168661.14	19	34926903	34945170	0.00825595	0.00284186	0.00382128	17830	0.0345518	Yes
Adipose-Subcutaneous	563	ZNF792	ENSG00000180884.9	19	34956354	34964049	4.83675e-05	0.00312002	0.987637	17830	0.995891	No
Adipose-Subcutaneous	563	GRAMD1A	ENSG00000089351.14	19	34994784	35026471	-0.00342964	0.00192324	0.0751037	17830	0.242873	No
Adipose-Subcutaneous	563	SCN1B	ENSG00000105711.11	19	35030466	35040449	0.0061946	0.00271107	0.0227033	17830	0.113804	No
Adipose-Subcutaneous	563	HPN	ENSG00000105707.13	19	35040506	35066571	0.00216578	0.00452263	0.63222	17830	0.817836	No
Adipose-Subcutaneous	563	FXYD3	ENSG00000089356.18	19	35115879	35124324	0.0141806	0.00574785	0.0139293	17830	0.0823471	No
Adipose-Subcutaneous	563	LGI4	ENSG00000153902.13	19	35124513	35142451	0.0066369	0.00305325	0.0301596	17830	0.136622	No
Adipose-Subcutaneous	563	FXYD1	ENSG00000266964.5	19	35139581	35143109	0.00296902	0.00235187	0.207346	17830	0.448711	No
Adipose-Subcutaneous	563	FXYD7	ENSG00000221946.7	19	35143250	35154301	0.000657914	0.00465941	0.887764	17830	0.953084	No
Adipose-Subcutaneous	563	FXYD5	ENSG00000089327.14	19	35154730	35169883	0.000533455	0.00199883	0.78966	17830	0.909185	No
Adipose-Subcutaneous	563	FAM187B	ENSG00000177558.3	19	35224800	35228729	0.0217775	0.0124426	0.0806444	17830	0.253551	No
Adipose-Subcutaneous	563	LSR	ENSG00000105699.16	19	35248330	35267964	0.000293878	0.00350626	0.933234	17830	0.973359	No
Adipose-Subcutaneous	563	USF2	ENSG00000105698.15	19	35268978	35279815	-0.00064202	0.00144551	0.657113	17830	0.833724	No
Adipose-Subcutaneous	563	HAMP	ENSG00000105697.7	19	35280716	35285143	-0.00325486	0.0136812	0.812043	17830	0.919039	No
Adipose-Subcutaneous	563	MAG	ENSG00000105695.14	19	35292125	35313804	0.000240658	0.0137721	0.986065	17830	0.99505	No
Adipose-Subcutaneous	563	CD22	ENSG00000012124.16	19	35319261	35347355	0.0132307	0.00639443	0.0390109	17830	0.160736	No
Adipose-Subcutaneous	563	FFAR1	ENSG00000126266.3	19	35351552	35353862	-0.0193113	0.0142438	0.175738	17830	0.408314	No
Adipose-Subcutaneous	563	FFAR3	ENSG00000185897.6	19	35358460	35360485	-0.02203	0.0127329	0.0841727	17830	0.260483	No
Adipose-Subcutaneous	563	GPR42	ENSG00000126251.6	19	35370929	35372962	-0.028131	0.0172981	0.104479	17830	0.299589	No
Adipose-Subcutaneous	563	AC002511.2	ENSG00000233214.1	19	35424062	35424652	-0.0512784	0.0127006	6.18329e-05	17830	0.00202228	Yes
Adipose-Subcutaneous	563	AC002511.3	ENSG00000232680.2	19	35432957	35434642	-0.0312897	0.0122533	0.0109355	17830	0.0698603	No
Adipose-Subcutaneous	563	FFAR2	ENSG00000126262.4	19	35443907	35451767	-0.0394199	0.00925485	2.41757e-05	17830	0.00106696	Yes
Adipose-Subcutaneous	563	KRTDAP	ENSG00000188508.10	19	35487324	35495558	0.00769168	0.00821208	0.349367	17830	0.599193	No
Adipose-Subcutaneous	563	DMKN	ENSG00000161249.20	19	35497220	35513658	-0.0157591	0.00808764	0.0518668	17830	0.191839	No
Adipose-Subcutaneous	563	SBSN	ENSG00000189001.10	19	35523367	35528351	-0.000736362	0.00739668	0.920736	17830	0.967207	No
Adipose-Subcutaneous	563	TMEM147	ENSG00000105677.11	19	35545595	35547526	-0.00263236	0.0013414	0.0502284	17830	0.187988	No
Adipose-Subcutaneous	563	ATP4A	ENSG00000105675.8	19	35550043	35563658	-0.0408373	0.0149823	0.00662431	17830	0.0502335	No
Adipose-Subcutaneous	563	HAUS5	ENSG00000249115.8	19	35612744	35625349	-0.00312585	0.00153156	0.0417394	17830	0.167389	No
Adipose-Subcutaneous	563	RBM42	ENSG00000126254.11	19	35629030	35637686	-0.0011814	0.00120507	0.32735	17830	0.576972	No
Adipose-Subcutaneous	563	ETV2	ENSG00000105672.14	19	35641745	35644871	-0.00193087	0.00427767	0.651894	17830	0.83053	No
Adipose-Subcutaneous	563	COX6B1	ENSG00000126267.8	19	35648223	35658861	-0.0034116	0.00174149	0.0506249	17830	0.188916	No
Adipose-Subcutaneous	563	UPK1A	ENSG00000105668.7	19	35666516	35678483	0.00227245	0.0135482	0.866858	17830	0.943998	No
Adipose-Subcutaneous	563	ZBTB32	ENSG00000011590.13	19	35704527	35717038	0.00511773	0.00871782	0.55742	17830	0.766883	No
Adipose-Subcutaneous	563	KMT2B	ENSG00000272333.5	19	35718019	35738800	-0.00138337	0.00121452	0.255195	17830	0.502944	No
Adipose-Subcutaneous	563	IGFLR1	ENSG00000126246.9	19	35738879	35742453	0.00532578	0.0026513	0.0450607	17830	0.175767	No
Adipose-Subcutaneous	563	U2AF1L4	ENSG00000161265.14	19	35742464	35744981	0.00385006	0.00225351	0.0881227	17830	0.268678	No
Adipose-Subcutaneous	563	PSENEN	ENSG00000205155.7	19	35745114	35747519	-0.00387818	0.00153268	0.0116783	17830	0.073138	No
Adipose-Subcutaneous	563	LIN37	ENSG00000267796.7	19	35748361	35754519	-0.00337526	0.00191737	0.0789114	17830	0.250265	No
Adipose-Subcutaneous	563	HSPB6	ENSG00000004776.12	19	35754872	35758079	0.00816792	0.00340329	0.0167316	17830	0.0929358	No
Adipose-Subcutaneous	563	PROSER3	ENSG00000167595.14	19	35758143	35769864	-0.00196765	0.00224291	0.380726	17830	0.630243	No
Adipose-Subcutaneous	563	ARHGAP33	ENSG00000004777.18	19	35774532	35788822	0.00248997	0.00237997	0.295928	17830	0.546098	No
Adipose-Subcutaneous	563	APLP1	ENSG00000105290.11	19	35868131	35879791	-0.00613331	0.00534848	0.251996	17830	0.49925	No
Adipose-Subcutaneous	563	NFKBID	ENSG00000167604.13	19	35887653	35900662	0.00968791	0.00327344	0.00321587	17830	0.0306789	Yes
Adipose-Subcutaneous	563	HCST	ENSG00000126264.9	19	35903856	35904377	0.0103882	0.00438622	0.0182164	17830	0.0983048	No
Adipose-Subcutaneous	563	TYROBP	ENSG00000011600.11	19	35904401	35908295	0.0103487	0.0025163	4.51964e-05	17830	0.00164737	Yes
Adipose-Subcutaneous	563	LRFN3	ENSG00000126243.8	19	35935358	35945767	-0.00338131	0.00209215	0.106635	17830	0.303384	No
Adipose-Subcutaneous	563	SDHAF1	ENSG00000205138.3	19	35995199	35996315	-0.000920622	0.00186657	0.622059	17830	0.811491	No
Adipose-Subcutaneous	563	SYNE4	ENSG00000181392.14	19	36003310	36008793	-0.0060983	0.00485938	0.210037	17830	0.451417	No
Adipose-Subcutaneous	563	ALKBH6	ENSG00000239382.10	19	36009120	36014239	0.00417149	0.00174492	0.0171593	17830	0.094432	No
Adipose-Subcutaneous	563	CLIP3	ENSG00000105270.14	19	36014660	36033343	0.00432105	0.00322019	0.180204	17830	0.414103	No
Adipose-Subcutaneous	563	THAP8	ENSG00000161277.10	19	36034985	36054762	0.013423	0.00338282	8.22462e-05	17830	0.00245226	Yes
Adipose-Subcutaneous	563	WDR62	ENSG00000075702.16	19	36054881	36105106	-0.000359611	0.0038281	0.925192	17830	0.969701	No
Adipose-Subcutaneous	563	POLR2I	ENSG00000105258.8	19	36113712	36114251	0.000239323	0.00186791	0.898099	17830	0.958581	No
Adipose-Subcutaneous	563	TBCB	ENSG00000105254.11	19	36114289	36125947	-0.000161489	0.00151341	0.915062	17830	0.964733	No
Adipose-Subcutaneous	563	CAPNS1	ENSG00000126247.10	19	36139575	36150353	0.00135419	0.0013614	0.320324	17830	0.57071	No
Adipose-Subcutaneous	563	COX7A1	ENSG00000161281.10	19	36150922	36152869	0.00195127	0.00258594	0.450835	17830	0.68896	No
Adipose-Subcutaneous	563	ZNF565	ENSG00000196357.11	19	36182060	36246257	-0.00186502	0.00241786	0.440837	17830	0.679765	No
Adipose-Subcutaneous	563	ZNF146	ENSG00000167635.11	19	36214602	36238774	-0.000960561	0.00131107	0.464088	17830	0.699704	No
Adipose-Subcutaneous	563	CTD-3162L10.1	ENSG00000267053.6	19	36304580	36312668	0.00367559	0.00658792	0.577124	17830	0.781163	No
Adipose-Subcutaneous	563	LINC00665	ENSG00000232677.6	19	36313067	36331718	0.000176982	0.00289269	0.951237	17830	0.980857	No
Adipose-Subcutaneous	563	ZFP14	ENSG00000142065.13	19	36334453	36379199	0.00256733	0.0019128	0.180099	17830	0.414103	No
Adipose-Subcutaneous	563	ZFP82	ENSG00000181007.8	19	36383120	36418656	0.00189863	0.00265216	0.474373	17830	0.708262	No
Adipose-Subcutaneous	563	ZNF566	ENSG00000186017.14	19	36445119	36489648	0.00137133	0.00191306	0.473792	17830	0.707869	No
Adipose-Subcutaneous	563	ZNF260	ENSG00000254004.6	19	36510695	36528660	-4.00055e-05	0.00165879	0.980768	17830	0.99258	No
Adipose-Subcutaneous	563	ZNF529	ENSG00000186020.12	19	36534774	36589701	0.00167273	0.00179991	0.353127	17830	0.602859	No
Adipose-Subcutaneous	563	ZNF382	ENSG00000161298.17	19	36604817	36634113	0.0077204	0.0037755	0.0413511	17830	0.16654	No
Adipose-Subcutaneous	563	ZNF461	ENSG00000197808.11	19	36637192	36666853	0.00517351	0.00202553	0.0109174	17830	0.0698195	No
Adipose-Subcutaneous	563	CTD-3234P18.6	ENSG00000276071.1	19	36668102	36669404	0.00992024	0.00590412	0.0934911	17830	0.27908	No
Adipose-Subcutaneous	563	LINC01534	ENSG00000225975.6	19	36685440	36687449	0.00138877	0.00369412	0.707108	17830	0.864254	No
Adipose-Subcutaneous	563	ZNF567	ENSG00000189042.13	19	36687628	36727701	-0.000767331	0.00212501	0.718169	17830	0.870434	No
Adipose-Subcutaneous	563	ZNF850	ENSG00000267041.5	19	36714383	36772825	0.0048211	0.00309109	0.119421	17830	0.324482	No
Adipose-Subcutaneous	563	ZNF790	ENSG00000197863.8	19	36817428	36850787	0.00250585	0.00231707	0.279969	17830	0.530811	No
Adipose-Subcutaneous	563	ZNF345	ENSG00000251247.10	19	36850361	36913029	0.000344331	0.00179257	0.847746	17830	0.934999	No
Adipose-Subcutaneous	563	ZNF829	ENSG00000185869.14	19	36888124	36916291	-0.000332341	0.00261509	0.89892	17830	0.958704	No
Adipose-Subcutaneous	563	ZNF568	ENSG00000198453.12	19	36916329	36997932	-0.000426676	0.00178318	0.810981	17830	0.918528	No
Adipose-Subcutaneous	563	ZNF420	ENSG00000197050.10	19	37007857	37130314	-0.000897959	0.00222254	0.686354	17830	0.850731	No
Adipose-Subcutaneous	563	ZNF585A	ENSG00000196967.10	19	37106734	37172741	0.0001796	0.0016615	0.913961	17830	0.96463	No
Adipose-Subcutaneous	563	ZNF585B	ENSG00000245680.9	19	37181579	37217925	-0.00076775	0.00199935	0.701129	17830	0.860266	No
Adipose-Subcutaneous	563	ZNF383	ENSG00000188283.11	19	37218154	37248738	0.000917996	0.0016356	0.574852	17830	0.779972	No
Adipose-Subcutaneous	563	LINC01535	ENSG00000226686.7	19	37251912	37265535	0.0405237	0.0119159	0.000721499	17830	0.0110291	Yes
Adipose-Subcutaneous	563	CTD-3220F14.1	ENSG00000267605.5	19	37265939	37271518	-0.000390317	0.00761202	0.959124	17830	0.984086	No
Adipose-Subcutaneous	563	HKR1	ENSG00000181666.17	19	37312837	37369365	-0.000664227	0.00127433	0.602417	17830	0.797586	No
Adipose-Subcutaneous	563	ZNF527	ENSG00000189164.14	19	37371061	37393066	-0.00306654	0.00205183	0.135618	17830	0.35144	No
Adipose-Subcutaneous	563	ZNF569	ENSG00000196437.10	19	37411155	37469057	-0.00299226	0.00190479	0.116788	17830	0.320506	No
Adipose-Subcutaneous	563	ZNF570	ENSG00000171827.10	19	37467585	37488652	0.00121566	0.00199887	0.543327	17830	0.757192	No
Adipose-Subcutaneous	563	ZNF793	ENSG00000188227.12	19	37507047	37548762	0.00685659	0.00292706	0.0195174	17830	0.103063	No
Adipose-Subcutaneous	563	ZNF571	ENSG00000180479.13	19	37554782	37594790	0.000462257	0.00225149	0.837406	17830	0.929993	No
Adipose-Subcutaneous	563	ZNF540	ENSG00000171817.16	19	37594830	37614097	0.00102932	0.00332913	0.757299	17830	0.891164	No
Adipose-Subcutaneous	563	ZFP30	ENSG00000120784.15	19	37631009	37692337	0.00412411	0.00232131	0.0761909	17830	0.245204	No
Adipose-Subcutaneous	563	ZNF781	ENSG00000196381.10	19	37667751	37678773	-0.000157238	0.0045474	0.972429	17830	0.989264	No
Adipose-Subcutaneous	563	ZNF607	ENSG00000198182.12	19	37696363	37719790	0.00260038	0.00264974	0.326849	17830	0.576522	No
Adipose-Subcutaneous	563	CTD-2528L19.6	ENSG00000267152.1	19	37728586	37730643	-0.000548955	0.00358452	0.87834	17830	0.948764	No
Adipose-Subcutaneous	563	ZNF573	ENSG00000189144.13	19	37735833	37817300	0.00211856	0.00327237	0.517643	17830	0.739549	No
Adipose-Subcutaneous	563	SIPA1L3	ENSG00000105738.10	19	37907228	38208372	0.00297724	0.00215155	0.167002	17830	0.397126	No
Adipose-Subcutaneous	563	DPF1	ENSG00000011332.19	19	38211006	38229714	-0.00251113	0.0107302	0.815055	17830	0.920948	No
Adipose-Subcutaneous	563	SPINT2	ENSG00000167642.12	19	38244035	38292614	0.00823611	0.00366307	0.0249514	17830	0.12109	No
Adipose-Subcutaneous	563	PPP1R14A	ENSG00000167641.10	19	38251237	38256591	0.0112239	0.00414732	0.0070184	17830	0.0523176	No
Adipose-Subcutaneous	563	C19orf33	ENSG00000167644.11	19	38304161	38305009	-0.000249104	0.00937011	0.978801	17830	0.992043	No
Adipose-Subcutaneous	563	YIF1B	ENSG00000167645.16	19	38305104	38317273	0.0037697	0.00203692	0.0647605	17830	0.221449	No
Adipose-Subcutaneous	563	KCNK6	ENSG00000099337.4	19	38319844	38332076	0.00875272	0.00482593	0.0702802	17830	0.232961	No
Adipose-Subcutaneous	563	CATSPERG	ENSG00000099338.22	19	38335775	38370943	0.0086519	0.00404697	0.0329746	17830	0.145601	No
Adipose-Subcutaneous	563	PSMD8	ENSG00000099341.11	19	38374536	38383824	-8.20842e-05	0.00176316	0.962885	17830	0.985849	No
Adipose-Subcutaneous	563	GGN	ENSG00000179168.14	19	38384265	38388082	-0.00556625	0.006715	0.407511	17830	0.654954	No
Adipose-Subcutaneous	563	SPRED3	ENSG00000188766.12	19	38388421	38399587	-0.0105581	0.00501822	0.035844	17830	0.153041	No
Adipose-Subcutaneous	563	FAM98C	ENSG00000130244.12	19	38403135	38409054	-0.000614291	0.00168675	0.715861	17830	0.869647	No
Adipose-Subcutaneous	563	RASGRP4	ENSG00000171777.15	19	38409085	38426305	0.00567995	0.00268056	0.0345506	17830	0.149801	No
Adipose-Subcutaneous	563	RYR1	ENSG00000196218.12	19	38433699	38587564	0.00582462	0.0046075	0.206716	17830	0.447804	No
Adipose-Subcutaneous	563	MAP4K1	ENSG00000104814.12	19	38587641	38618882	0.0182186	0.00345944	2.01163e-07	17830	3.36024e-05	Yes
Adipose-Subcutaneous	563	EIF3K	ENSG00000178982.9	19	38619082	38636955	-0.00358733	0.00137194	0.00917716	17830	0.0623111	No
Adipose-Subcutaneous	563	ACTN4	ENSG00000130402.11	19	38647670	38731583	0.00230243	0.00218907	0.293369	17830	0.543469	No
Adipose-Subcutaneous	563	CAPN12	ENSG00000182472.8	19	38733703	38769904	0.0125812	0.00983896	0.201547	17830	0.441581	No
Adipose-Subcutaneous	563	LGALS7	ENSG00000205076.4	19	38770971	38773492	-0.00302542	0.012113	0.802863	17830	0.914748	No
Adipose-Subcutaneous	563	LGALS7B	ENSG00000178934.4	19	38789211	38791749	-0.00681738	0.0100203	0.496568	17830	0.724653	No
Adipose-Subcutaneous	563	LGALS4	ENSG00000171747.8	19	38801671	38813364	0.00212361	0.00552624	0.700924	17830	0.860266	No
Adipose-Subcutaneous	563	ECH1	ENSG00000104823.8	19	38815422	38832005	-0.00413424	0.00195868	0.035254	17830	0.151721	No
Adipose-Subcutaneous	563	HNRNPL	ENSG00000104824.16	19	38836388	38852347	-0.00287479	0.0013946	0.0397439	17830	0.162531	No
Adipose-Subcutaneous	563	RINL	ENSG00000187994.13	19	38867834	38878279	-0.00217849	0.00254789	0.39292	17830	0.641111	No
Adipose-Subcutaneous	563	SIRT2	ENSG00000068903.19	19	38878555	38899862	-0.00244677	0.00136688	0.0740058	17830	0.240657	No
Adipose-Subcutaneous	563	NFKBIB	ENSG00000104825.16	19	38899952	38908893	-0.00218816	0.00164859	0.184973	17830	0.41988	No
Adipose-Subcutaneous	563	CCER2	ENSG00000262484.1	19	38908980	38912158	0.0132406	0.00622611	0.0339027	17830	0.148126	No
Adipose-Subcutaneous	563	SARS2	ENSG00000104835.14	19	38915266	38930547	0.00529282	0.00222065	0.0174953	17830	0.0955116	No
Adipose-Subcutaneous	563	MRPS12	ENSG00000128626.11	19	38930897	38933162	-0.00021099	0.00149108	0.887526	17830	0.953059	No
Adipose-Subcutaneous	563	CTC-360G5.9	ENSG00000269486.2	19	38935297	38938632	-0.0129683	0.0053614	0.0158999	17830	0.0899961	No
Adipose-Subcutaneous	563	FBXO17	ENSG00000269190.5	19	38941401	38975910	-0.00398229	0.0022643	0.0791891	17830	0.250878	No
Adipose-Subcutaneous	563	FBXO27	ENSG00000161243.8	19	38990714	39032785	-0.0183757	0.00423902	1.7394e-05	17830	0.000868857	Yes
Adipose-Subcutaneous	563	PAK4	ENSG00000130669.17	19	39125770	39182816	0.00236847	0.0018606	0.203579	17830	0.44358	No
Adipose-Subcutaneous	563	NCCRP1	ENSG00000188505.4	19	39196961	39201884	-0.00911668	0.0103367	0.378185	17830	0.627887	No
Adipose-Subcutaneous	563	SYCN	ENSG00000179751.6	19	39202831	39204266	-0.00855276	0.00981929	0.384132	17830	0.633352	No
Adipose-Subcutaneous	563	LRFN1	ENSG00000128011.4	19	39306568	39314650	0.00652593	0.00375985	0.0831886	17830	0.258857	No
Adipose-Subcutaneous	563	GMFG	ENSG00000130755.12	19	39328353	39342372	-0.00262318	0.00199762	0.189687	17830	0.426231	No
Adipose-Subcutaneous	563	CTC-246B18.10	ENSG00000269246.1	19	39341773	39341945	-0.00342713	0.0111156	0.757959	17830	0.89151	No
Adipose-Subcutaneous	563	SAMD4B	ENSG00000179134.15	19	39342396	39385710	-0.00377438	0.00142415	0.00827804	17830	0.058397	No
Adipose-Subcutaneous	563	PAF1	ENSG00000006712.14	19	39385852	39391195	-0.00312895	0.00144037	0.0302652	17830	0.136962	No
Adipose-Subcutaneous	563	MED29	ENSG00000063322.13	19	39391303	39400637	-0.00100889	0.00135641	0.457322	17830	0.69479	No
Adipose-Subcutaneous	563	ZFP36	ENSG00000128016.5	19	39406813	39409412	0.0029703	0.00483906	0.539594	17830	0.754644	No
Adipose-Subcutaneous	563	PLEKHG2	ENSG00000090924.14	19	39412585	39428415	-0.00219028	0.00245643	0.372977	17830	0.623728	No
Adipose-Subcutaneous	563	RPS16	ENSG00000105193.8	19	39433207	39435948	-0.00491393	0.00180351	0.00664534	17830	0.0503127	No
Adipose-Subcutaneous	563	SUPT5H	ENSG00000196235.13	19	39436156	39476670	1.722e-05	0.0012074	0.988626	17830	0.995892	No
Adipose-Subcutaneous	563	TIMM50	ENSG00000105197.10	19	39480412	39493715	-0.00596556	0.00128029	3.9947e-06	17830	0.000303087	Yes
Adipose-Subcutaneous	563	EID2B	ENSG00000176401.5	19	39530990	39532854	-0.0006718	0.00266264	0.8009	17830	0.914099	No
Adipose-Subcutaneous	563	EID2	ENSG00000176396.10	19	39538705	39540333	-0.000323879	0.0016879	0.847906	17830	0.935027	No
Adipose-Subcutaneous	563	CLC	ENSG00000105205.6	19	39731250	39738028	-0.0155116	0.0149339	0.299416	17830	0.549633	No
Adipose-Subcutaneous	563	LLNLR-268E12.1	ENSG00000276445.1	19	39812972	39813555	0.00502121	0.00880754	0.568844	17830	0.775379	No
Adipose-Subcutaneous	563	DYRK1B	ENSG00000105204.13	19	39825350	39834201	-0.00188922	0.00227849	0.407382	17830	0.654954	No
Adipose-Subcutaneous	563	FBL	ENSG00000105202.8	19	39834458	39846414	-0.00497552	0.00180592	0.00606485	17830	0.0475743	Yes
Adipose-Subcutaneous	563	FCGBP	ENSG00000275395.4	19	39863323	39934626	0.0223749	0.00975945	0.0222516	17830	0.112396	No
Adipose-Subcutaneous	563	PSMC4	ENSG00000013275.7	19	39971005	39981441	-0.00267201	0.00130419	0.0409641	17830	0.165809	No
Adipose-Subcutaneous	563	ZNF546	ENSG00000187187.13	19	39984134	40021041	-0.0034069	0.00233962	0.145924	17830	0.367179	No
Adipose-Subcutaneous	563	ZNF780B	ENSG00000128000.15	19	40028260	40056209	0.00084005	0.00221013	0.704027	17830	0.861847	No
Adipose-Subcutaneous	563	ZNF780A	ENSG00000197782.14	19	40069152	40090753	-0.000138934	0.00246362	0.955049	17830	0.982209	No
Adipose-Subcutaneous	563	MAP3K10	ENSG00000130758.7	19	40191744	40215575	0.00176136	0.00199553	0.377815	17830	0.627697	No
Adipose-Subcutaneous	563	TTC9B	ENSG00000174521.7	19	40216058	40218399	0.0158826	0.0101285	0.11744	17830	0.32116	No
Adipose-Subcutaneous	563	CNTD2	ENSG00000105219.8	19	40222208	40226690	-0.0108327	0.00682537	0.11307	17830	0.31427	No
Adipose-Subcutaneous	563	AKT2	ENSG00000105221.16	19	40230317	40285536	-0.000172563	0.00178484	0.923014	17830	0.968535	No
Adipose-Subcutaneous	563	C19orf47	ENSG00000160392.13	19	40319536	40348455	-0.00228629	0.00163718	0.163143	17830	0.391816	No
Adipose-Subcutaneous	563	PLD3	ENSG00000105223.19	19	40348528	40378483	0.00439347	0.0019179	0.0223601	17830	0.112661	No
Adipose-Subcutaneous	563	HIPK4	ENSG00000160396.8	19	40379271	40390187	0.0021811	0.00512045	0.670308	17830	0.841424	No
Adipose-Subcutaneous	563	PRX	ENSG00000105227.14	19	40393768	40413366	-0.00331857	0.00405118	0.413054	17830	0.658484	No
Adipose-Subcutaneous	563	SERTAD1	ENSG00000197019.4	19	40421592	40426025	0.00367284	0.00331069	0.267755	17830	0.517121	No
Adipose-Subcutaneous	563	SERTAD3	ENSG00000167565.12	19	40440844	40444705	0.000689208	0.00311794	0.82514	17830	0.926279	No
Adipose-Subcutaneous	563	BLVRB	ENSG00000090013.9	19	40447789	40465840	0.000436076	0.00225258	0.84657	17830	0.934565	No
Adipose-Subcutaneous	563	SPTBN4	ENSG00000160460.15	19	40466241	40576464	0.000647008	0.00382859	0.865865	17830	0.943695	No
Adipose-Subcutaneous	563	SHKBP1	ENSG00000160410.14	19	40576851	40591399	-0.00112054	0.00142644	0.432476	17830	0.673121	No
Adipose-Subcutaneous	563	LTBP4	ENSG00000090006.17	19	40592883	40629818	0.00572101	0.00325654	0.0795217	17830	0.251358	No
Adipose-Subcutaneous	563	NUMBL	ENSG00000105245.9	19	40665905	40690972	0.00586384	0.00208429	0.00508114	17830	0.0422559	Yes
Adipose-Subcutaneous	563	COQ8B	ENSG00000123815.11	19	40691529	40716896	0.00207771	0.00175048	0.235773	17830	0.481924	No
Adipose-Subcutaneous	563	ITPKC	ENSG00000086544.2	19	40717103	40740855	-0.00208249	0.00354478	0.557125	17830	0.766595	No
Adipose-Subcutaneous	563	C19orf54	ENSG00000188493.14	19	40740861	40751553	-0.00179604	0.00187493	0.338531	17830	0.588389	No
Adipose-Subcutaneous	563	SNRPA	ENSG00000077312.8	19	40750637	40765389	-0.00644245	0.00177441	0.000309452	17830	0.00622746	Yes
Adipose-Subcutaneous	563	MIA	ENSG00000261857.6	19	40771648	40777490	0.00201991	0.00869116	0.816308	17830	0.921363	No
Adipose-Subcutaneous	563	RAB4B	ENSG00000167578.17	19	40778216	40792572	0.00563524	0.00174539	0.00131922	17830	0.0167269	Yes
Adipose-Subcutaneous	563	EGLN2	ENSG00000269858.5	19	40798996	40808433	-0.00033981	0.00168626	0.84037	17830	0.930671	No
Adipose-Subcutaneous	563	CTC-490E21.10	ENSG00000269843.1	19	40831221	40837210	0.00475233	0.00579826	0.412797	17830	0.658275	No
Adipose-Subcutaneous	563	CYP2A6	ENSG00000255974.7	19	40843538	40850447	0.00260534	0.00683908	0.703391	17830	0.861423	No
Adipose-Subcutaneous	563	CYP2A7	ENSG00000198077.10	19	40875439	40882752	-0.00439959	0.0124385	0.723696	17830	0.873075	No
Adipose-Subcutaneous	563	CYP2S1	ENSG00000167600.13	19	41193049	41207539	0.0127145	0.00575643	0.0276107	17830	0.12875	No
Adipose-Subcutaneous	563	AXL	ENSG00000167601.11	19	41219203	41261766	-0.00238039	0.00227866	0.296655	17830	0.546987	No
Adipose-Subcutaneous	563	HNRNPUL1	ENSG00000105323.16	19	41262496	41307598	-0.0031014	0.0011716	0.00835404	17830	0.0586737	No
Adipose-Subcutaneous	563	TGFB1	ENSG00000105329.9	19	41301705	41353911	0.00569472	0.00219923	0.00987263	17830	0.0650731	No
Adipose-Subcutaneous	563	CCDC97	ENSG00000142039.3	19	41310189	41324883	-0.000928942	0.00146047	0.525009	17830	0.744984	No
Adipose-Subcutaneous	563	TMEM91	ENSG00000142046.14	19	41350911	41384083	0.00401523	0.00255542	0.116708	17830	0.320407	No
Adipose-Subcutaneous	563	B9D2	ENSG00000123810.7	19	41354421	41364173	0.00259917	0.00296361	0.380861	17830	0.630349	No
Adipose-Subcutaneous	563	EXOSC5	ENSG00000077348.8	19	41386374	41397459	0.00187911	0.00219183	0.391647	17830	0.639884	No
Adipose-Subcutaneous	563	BCKDHA	ENSG00000248098.11	19	41397480	41425005	-0.00201167	0.00200599	0.316391	17830	0.566448	No
Adipose-Subcutaneous	563	B3GNT8	ENSG00000177191.2	19	41425551	41428730	0.00228346	0.00310604	0.462556	17830	0.698811	No
Adipose-Subcutaneous	563	ATP5SL	ENSG00000105341.18	19	41431318	41440717	-0.00214402	0.00133655	0.109266	17830	0.307753	No
Adipose-Subcutaneous	563	ERICH4	ENSG00000204978.2	19	41443158	41444765	0.0079722	0.00679586	0.241273	17830	0.488075	No
Adipose-Subcutaneous	563	PCAT19	ENSG00000267107.6	19	41454169	41500649	0.000941845	0.00382283	0.805486	17830	0.916226	No
Adipose-Subcutaneous	563	AC006129.1	ENSG00000268355.1	19	41531206	41532174	0.00745954	0.00680418	0.273428	17830	0.523781	No
Adipose-Subcutaneous	563	LINC01480	ENSG00000270164.1	19	41535183	41536904	0.0111758	0.00634633	0.0788064	17830	0.250243	No
Adipose-Subcutaneous	563	AC006129.2	ENSG00000268027.5	19	41545192	41555462	0.0107143	0.00764984	0.161911	17830	0.390229	No
Adipose-Subcutaneous	563	CEACAM21	ENSG00000007129.17	19	41549518	41586844	0.018307	0.00576234	0.00157296	17830	0.0188988	Yes
Adipose-Subcutaneous	563	CEACAM4	ENSG00000105352.10	19	41618971	41627074	0.0140565	0.00739462	0.0578446	17830	0.205944	No
Adipose-Subcutaneous	563	CEACAM5	ENSG00000105388.15	19	41708585	41729798	0.0020387	0.014418	0.887607	17830	0.953076	No
Adipose-Subcutaneous	563	CEACAM6	ENSG00000086548.8	19	41750977	41772208	0.00472216	0.0136483	0.729485	17830	0.876582	No
Adipose-Subcutaneous	563	CEACAM3	ENSG00000170956.16	19	41796437	41811553	-0.00225108	0.0104267	0.829151	17830	0.927521	No
Adipose-Subcutaneous	563	RPS19	ENSG00000105372.6	19	41859918	41872926	-0.000860282	0.00185288	0.642624	17830	0.824315	No
Adipose-Subcutaneous	563	CD79A	ENSG00000105369.9	19	41877120	41881372	0.0264765	0.00940792	0.00506661	17830	0.0421548	Yes
Adipose-Subcutaneous	563	ARHGEF1	ENSG00000076928.17	19	41883161	41930150	0.0048038	0.00125545	0.000145223	17830	0.00371917	Yes
Adipose-Subcutaneous	563	CTD-2575K13.6	ENSG00000268041.2	19	41907705	41928516	0.0129195	0.006018	0.032252	17830	0.14344	No
Adipose-Subcutaneous	563	RABAC1	ENSG00000105404.10	19	41956681	41959390	0.00016167	0.00140429	0.908388	17830	0.962477	No
Adipose-Subcutaneous	563	ATP1A3	ENSG00000105409.16	19	41966582	41997497	0.00185852	0.00873987	0.831681	17830	0.928296	No
Adipose-Subcutaneous	563	GRIK5	ENSG00000105737.9	19	41998321	42069498	-0.0165866	0.00499534	0.000959467	17830	0.0134809	Yes
Adipose-Subcutaneous	563	ZNF574	ENSG00000105732.12	19	42068477	42081549	-5.5633e-05	0.00203349	0.978184	17830	0.991643	No
Adipose-Subcutaneous	563	POU2F2	ENSG00000028277.21	19	42086110	42196585	0.0188607	0.00399038	2.91584e-06	17830	0.000242941	Yes
Adipose-Subcutaneous	563	DEDD2	ENSG00000160570.13	19	42198598	42220140	-0.0050097	0.00164886	0.00249421	17830	0.0255291	Yes
Adipose-Subcutaneous	563	ZNF526	ENSG00000167625.10	19	42220271	42228201	-0.00360699	0.00197592	0.0684811	17830	0.22898	No
Adipose-Subcutaneous	563	GSK3A	ENSG00000105723.11	19	42230186	42242625	-0.00537316	0.00115451	4.09823e-06	17830	0.000309625	Yes
Adipose-Subcutaneous	563	ERF	ENSG00000105722.9	19	42247572	42255157	0.0019934	0.00234312	0.395286	17830	0.643295	No
Adipose-Subcutaneous	563	CIC	ENSG00000079432.7	19	42268537	42295797	-0.000560453	0.00161819	0.729217	17830	0.876404	No
Adipose-Subcutaneous	563	PAFAH1B3	ENSG00000079462.7	19	42297033	42303546	0.00370608	0.00306512	0.227148	17830	0.472473	No
Adipose-Subcutaneous	563	PRR19	ENSG00000188368.9	19	42302098	42310821	0.00208545	0.00826804	0.800959	17830	0.914107	No
Adipose-Subcutaneous	563	TMEM145	ENSG00000167619.11	19	42313336	42325062	-0.0162663	0.00960376	0.0908902	17830	0.274123	No
Adipose-Subcutaneous	563	MEGF8	ENSG00000105429.12	19	42325609	42378769	0.00737445	0.00191141	0.000128038	17830	0.00337709	Yes
Adipose-Subcutaneous	563	CNFN	ENSG00000105427.9	19	42387019	42390287	0.00471002	0.00518212	0.363809	17830	0.613924	No
Adipose-Subcutaneous	563	LIPE	ENSG00000079435.9	19	42401507	42427426	-0.00977151	0.00402256	0.0154578	17830	0.0882809	No
Adipose-Subcutaneous	563	CXCL17	ENSG00000189377.8	19	42428288	42443048	-0.0175783	0.0150846	0.244405	17830	0.4914	No
Adipose-Subcutaneous	563	CEACAM1	ENSG00000079385.21	19	42507304	42561234	-0.0236073	0.00614757	0.000137533	17830	0.00357466	Yes
Adipose-Subcutaneous	563	CEACAM8	ENSG00000124469.11	19	42580241	42595055	-0.00118514	0.0126233	0.925235	17830	0.969701	No
Adipose-Subcutaneous	563	PSG8-AS1	ENSG00000225877.1	19	42821863	42826878	-0.0228025	0.0132451	0.085717	17830	0.263551	No
Adipose-Subcutaneous	563	PSG1	ENSG00000231924.9	19	42866464	42879822	-0.0122769	0.0157404	0.435755	17830	0.675468	No
Adipose-Subcutaneous	563	PSG4	ENSG00000243137.7	19	43192702	43205774	-0.024394	0.0227748	0.284603	17830	0.53506	No
Adipose-Subcutaneous	563	CD177	ENSG00000204936.9	19	43353659	43363172	-0.0144137	0.0154994	0.35281	17830	0.602721	No
Adipose-Subcutaneous	563	LYPD3	ENSG00000124466.8	19	43460787	43465660	0.00138206	0.00574248	0.8099	17830	0.91814	No
Adipose-Subcutaneous	563	PHLDB3	ENSG00000176531.10	19	43475103	43504935	0.00502793	0.00301575	0.0960488	17830	0.284303	No
Adipose-Subcutaneous	563	ETHE1	ENSG00000105755.7	19	43506719	43527244	-0.00106207	0.00212248	0.617002	17830	0.808612	No
Adipose-Subcutaneous	563	ZNF575	ENSG00000176472.10	19	43525497	43536130	0.00356604	0.00403166	0.376813	17830	0.626909	No
Adipose-Subcutaneous	563	XRCC1	ENSG00000073050.11	19	43543040	43580473	-0.00184943	0.00149381	0.216228	17830	0.459188	No
Adipose-Subcutaneous	563	PINLYP	ENSG00000234465.10	19	43576800	43582104	0.000721695	0.00288449	0.802529	17830	0.914546	No
Adipose-Subcutaneous	563	IRGQ	ENSG00000167378.8	19	43584369	43596135	-0.00036379	0.00179684	0.839633	17830	0.930473	No
Adipose-Subcutaneous	563	ZNF576	ENSG00000124444.15	19	43596392	43601157	0.00126757	0.00160987	0.431406	17830	0.672198	No
Adipose-Subcutaneous	563	ZNF428	ENSG00000131116.11	19	43607219	43619874	0.00171515	0.00211388	0.417506	17830	0.661809	No
Adipose-Subcutaneous	563	SRRM5	ENSG00000226763.4	19	43612107	43614487	-0.00193085	0.00476211	0.685298	17830	0.850245	No
Adipose-Subcutaneous	563	CADM4	ENSG00000105767.2	19	43622368	43639839	-0.00569223	0.00451403	0.207849	17830	0.449242	No
Adipose-Subcutaneous	563	PLAUR	ENSG00000011422.11	19	43646095	43670547	-0.00236336	0.0030733	0.442231	17830	0.680833	No
Adipose-Subcutaneous	563	SMG9	ENSG00000105771.13	19	43727992	43754990	-0.00149465	0.00182068	0.412047	17830	0.657667	No
Adipose-Subcutaneous	563	KCNN4	ENSG00000104783.11	19	43766533	43781257	0.00580548	0.0052122	0.265849	17830	0.515063	No
Adipose-Subcutaneous	563	LYPD5	ENSG00000159871.14	19	43795929	43827206	-0.00654805	0.00743955	0.379159	17830	0.62873	No
Adipose-Subcutaneous	563	ZNF283	ENSG00000167637.16	19	43827292	43852017	-0.00123019	0.00222182	0.580022	17830	0.78351	No
Adipose-Subcutaneous	563	ZNF404	ENSG00000176222.8	19	43872363	43884051	0.0054627	0.00404463	0.177387	17830	0.410594	No
Adipose-Subcutaneous	563	RP11-15A1.3	ENSG00000267058.1	19	43901386	43901805	0.00286142	0.00830301	0.73051	17830	0.876935	No
Adipose-Subcutaneous	563	ZNF45	ENSG00000124459.11	19	43912629	43935278	-0.000648328	0.00211261	0.759049	17830	0.89226	No
Adipose-Subcutaneous	563	ZNF221	ENSG00000159905.14	19	43951223	43967709	-0.0010122	0.00412542	0.806273	17830	0.916594	No
Adipose-Subcutaneous	563	ZNF155	ENSG00000204920.10	19	43967862	43996895	0.00214639	0.00373868	0.566136	17830	0.773319	No
Adipose-Subcutaneous	563	ZNF230	ENSG00000159882.12	19	44002948	44013926	0.0023997	0.00253015	0.343328	17830	0.593347	No
Adipose-Subcutaneous	563	ZNF222	ENSG00000159885.13	19	44025342	44033112	0.00181406	0.00293319	0.536534	17830	0.752268	No
Adipose-Subcutaneous	563	ZNF223	ENSG00000178386.12	19	44051367	44067991	0.00411196	0.00277281	0.138668	17830	0.355645	No
Adipose-Subcutaneous	563	ZNF284	ENSG00000186026.6	19	44072144	44089613	0.0010993	0.00245239	0.654147	17830	0.831974	No
Adipose-Subcutaneous	563	ZNF224	ENSG00000267680.5	19	44094339	44109886	0.00256012	0.00145932	0.0799418	17830	0.252366	No
Adipose-Subcutaneous	563	ZNF225	ENSG00000256294.7	19	44112240	44134816	0.000254431	0.00244215	0.917063	17830	0.965472	No
Adipose-Subcutaneous	563	ZNF234	ENSG00000263002.7	19	44141557	44160309	0.000516325	0.00204155	0.800435	17830	0.913802	No
Adipose-Subcutaneous	563	ZNF226	ENSG00000167380.16	19	44165073	44178381	0.00379525	0.00195909	0.0532348	17830	0.195465	No
Adipose-Subcutaneous	563	ZNF227	ENSG00000131115.15	19	44207547	44237268	0.00102168	0.00174103	0.557567	17830	0.767025	No
Adipose-Subcutaneous	563	ZNF235	ENSG00000159917.15	19	44228729	44305046	0.00218306	0.00240525	0.364481	17830	0.614767	No
Adipose-Subcutaneous	563	ZNF233	ENSG00000159915.12	19	44259880	44275317	0.0137542	0.00504632	0.00662643	17830	0.0502335	No
Adipose-Subcutaneous	563	ZNF112	ENSG00000062370.16	19	44326555	44367217	-0.00293534	0.00274026	0.284561	17830	0.53506	No
Adipose-Subcutaneous	563	ZNF285	ENSG00000267508.5	19	44382298	44401608	-0.00508495	0.00584793	0.384942	17830	0.633732	No
Adipose-Subcutaneous	563	ZNF229	ENSG00000278318.4	19	44417519	44448578	-0.00404686	0.00512148	0.429772	17830	0.671072	No
Adipose-Subcutaneous	563	ZNF180	ENSG00000167384.10	19	44474428	44500524	-0.00102638	0.00204753	0.616379	17830	0.808151	No
Adipose-Subcutaneous	563	CEACAM20	ENSG00000273777.4	19	44501677	44529788	0.00616826	0.013493	0.64775	17830	0.827675	No
Adipose-Subcutaneous	563	PVR	ENSG00000073008.14	19	44643798	44663583	-0.00160814	0.00233284	0.490899	17830	0.720448	No
Adipose-Subcutaneous	563	CEACAM19	ENSG00000186567.12	19	44666958	44684359	-0.00186616	0.00297858	0.531234	17830	0.748779	No
Adipose-Subcutaneous	563	BCL3	ENSG00000069399.14	19	44747836	44760044	-0.00396302	0.00395282	0.316512	17830	0.56655	No
Adipose-Subcutaneous	563	BCAM	ENSG00000187244.10	19	44809059	44821420	0.00096753	0.00219331	0.659297	17830	0.83466	No
Adipose-Subcutaneous	563	NECTIN2	ENSG00000130202.9	19	44846175	44889228	-0.000799529	0.001651	0.628391	17830	0.815445	No
Adipose-Subcutaneous	563	TOMM40	ENSG00000130204.12	19	44890569	44903689	-0.00820014	0.00184469	1.06547e-05	17830	0.000610626	Yes
Adipose-Subcutaneous	563	APOE	ENSG00000130203.9	19	44905754	44909393	-0.0278021	0.00586242	2.70468e-06	17830	0.00022964	Yes
Adipose-Subcutaneous	563	APOC1	ENSG00000130208.9	19	44914247	44919349	-0.0193802	0.00732742	0.00840946	17830	0.0589364	No
Adipose-Subcutaneous	563	APOC2	ENSG00000234906.9	19	44945982	44949565	0.00984009	0.0136589	0.47158	17830	0.705693	No
Adipose-Subcutaneous	563	CTB-129P6.11	ENSG00000267114.1	19	44950044	44954007	-0.00559008	0.0101716	0.582836	17830	0.784609	No
Adipose-Subcutaneous	563	CLPTM1	ENSG00000104853.15	19	44954591	44993341	-0.00506837	0.00136091	0.000216445	17830	0.00485435	Yes
Adipose-Subcutaneous	563	RELB	ENSG00000104856.13	19	45001430	45038198	-0.00587335	0.00330561	0.0761661	17830	0.245204	No
Adipose-Subcutaneous	563	CLASRP	ENSG00000104859.14	19	45039040	45070956	-0.00249782	0.00143571	0.0824659	17830	0.257272	No
Adipose-Subcutaneous	563	ZNF296	ENSG00000170684.8	19	45071500	45076509	0.0033649	0.00405089	0.406534	17830	0.654256	No
Adipose-Subcutaneous	563	GEMIN7	ENSG00000142252.10	19	45079195	45091524	-0.00366506	0.00240851	0.128666	17830	0.339717	No
Adipose-Subcutaneous	563	PPP1R37	ENSG00000104866.10	19	45091792	45147285	0.000851529	0.0014942	0.568988	17830	0.775379	No
Adipose-Subcutaneous	563	NKPD1	ENSG00000179846.9	19	45149750	45158737	0.0172321	0.00736115	0.0195967	17830	0.103314	No
Adipose-Subcutaneous	563	TRAPPC6A	ENSG00000007255.10	19	45162928	45178237	0.00669005	0.00196684	0.000719922	17830	0.0110277	Yes
Adipose-Subcutaneous	563	BLOC1S3	ENSG00000189114.6	19	45178745	45181801	0.00102803	0.00200811	0.608904	17830	0.802409	No
Adipose-Subcutaneous	563	EXOC3L2	ENSG00000283632.2	19	45212621	45245431	0.0137676	0.00640795	0.0321159	17830	0.143049	No
Adipose-Subcutaneous	563	MARK4	ENSG00000007047.14	19	45251258	45305283	-0.0020535	0.00148436	0.167104	17830	0.397208	No
Adipose-Subcutaneous	563	CKM	ENSG00000104879.4	19	45306414	45322977	0.00176768	0.00584554	0.762465	17830	0.894206	No
Adipose-Subcutaneous	563	ERCC2	ENSG00000104884.14	19	45349837	45370918	0.00481021	0.00208725	0.0215687	17830	0.109971	No
Adipose-Subcutaneous	563	PPP1R13L	ENSG00000104881.15	19	45379634	45405081	-0.00197629	0.00313591	0.52882	17830	0.747432	No
Adipose-Subcutaneous	563	CD3EAP	ENSG00000117877.10	19	45406209	45410766	-0.000621131	0.00391638	0.874045	17830	0.947945	No
Adipose-Subcutaneous	563	ERCC1	ENSG00000012061.15	19	45407333	45478828	-0.000648176	0.00158227	0.682226	17830	0.84872	No
Adipose-Subcutaneous	563	FOSB	ENSG00000125740.13	19	45467995	45475179	0.0371077	0.0155327	0.0172353	17830	0.0947011	No
Adipose-Subcutaneous	563	RTN2	ENSG00000125744.11	19	45485289	45497061	0.000754993	0.00241186	0.754376	17830	0.889526	No
Adipose-Subcutaneous	563	PPM1N	ENSG00000213889.10	19	45488777	45502510	0.0155394	0.00502011	0.00206698	17830	0.02261	Yes
Adipose-Subcutaneous	563	VASP	ENSG00000125753.13	19	45506579	45526983	-0.00495778	0.00209571	0.0183487	17830	0.0987381	No
Adipose-Subcutaneous	563	OPA3	ENSG00000125741.4	19	45527427	45602212	-0.00145608	0.00213721	0.495972	17830	0.724532	No
Adipose-Subcutaneous	563	GPR4	ENSG00000177464.4	19	45589764	45599753	-0.00759066	0.00370604	0.0410242	17830	0.165864	No
Adipose-Subcutaneous	563	EML2	ENSG00000125746.16	19	45606994	45645629	0.00381862	0.00183393	0.0377934	17830	0.157517	No
Adipose-Subcutaneous	563	GIPR	ENSG00000010310.8	19	45668244	45683724	-0.025613	0.00750536	0.000691547	17830	0.0107488	Yes
Adipose-Subcutaneous	563	SNRPD2	ENSG00000125743.10	19	45687454	45692389	-0.0018474	0.00162618	0.256443	17830	0.504511	No
Adipose-Subcutaneous	563	QPCTL	ENSG00000011478.11	19	45692483	45703989	0.00183575	0.00253039	0.468469	17830	0.703121	No
Adipose-Subcutaneous	563	FBXO46	ENSG00000177051.5	19	45710629	45730904	-0.000118084	0.00215413	0.956304	17830	0.982535	No
Adipose-Subcutaneous	563	SIX5	ENSG00000177045.7	19	45765965	45769226	0.00147809	0.0024361	0.544274	17830	0.757749	No
Adipose-Subcutaneous	563	DMPK	ENSG00000104936.17	19	45769717	45782552	0.00888714	0.00204006	1.58282e-05	17830	0.000810965	Yes
Adipose-Subcutaneous	563	DMWD	ENSG00000185800.11	19	45782947	45792802	0.00305925	0.00159732	0.0559883	17830	0.202079	No
Adipose-Subcutaneous	563	SYMPK	ENSG00000125755.18	19	45815410	45863290	0.000391332	0.00127733	0.759442	17830	0.892372	No
Adipose-Subcutaneous	563	FOXA3	ENSG00000170608.2	19	45863989	45873797	0.00122627	0.0140513	0.930489	17830	0.971736	No
Adipose-Subcutaneous	563	IRF2BP1	ENSG00000170604.4	19	45883607	45886170	0.000654324	0.00185302	0.724141	17830	0.873075	No
Adipose-Subcutaneous	563	MYPOP	ENSG00000176182.5	19	45890020	45902604	0.00186972	0.00196952	0.342879	17830	0.592913	No
Adipose-Subcutaneous	563	NOVA2	ENSG00000104967.6	19	45933734	45973546	-0.00713924	0.00297598	0.0167796	17830	0.0931156	No
Adipose-Subcutaneous	563	CCDC61	ENSG00000104983.8	19	45995461	46021318	-0.000995985	0.00195839	0.611259	17830	0.804276	No
Adipose-Subcutaneous	563	PGLYRP1	ENSG00000008438.4	19	46019153	46023065	0.00582555	0.01109	0.599592	17830	0.795382	No
Adipose-Subcutaneous	563	CTC-344H19.4	ENSG00000268401.1	19	46027654	46030161	0.0090724	0.0130645	0.48771	17830	0.717836	No
Adipose-Subcutaneous	563	IGFL2	ENSG00000204866.8	19	46143106	46161299	0.0140194	0.0141978	0.32387	17830	0.573913	No
Adipose-Subcutaneous	563	HIF3A	ENSG00000124440.15	19	46297046	46343433	0.00286555	0.0032453	0.377638	17830	0.627628	No
Adipose-Subcutaneous	563	PPP5C	ENSG00000011485.14	19	46346994	46392981	-0.00082373	0.00158067	0.60249	17830	0.797624	No
Adipose-Subcutaneous	563	CCDC8	ENSG00000169515.5	19	46410372	46413584	0.00662858	0.00388835	0.0888194	17830	0.270109	No
Adipose-Subcutaneous	563	PNMAL1	ENSG00000182013.17	19	46466491	46471563	0.00766111	0.0108695	0.481223	17830	0.713964	No
Adipose-Subcutaneous	563	PPP5D1	ENSG00000230510.6	19	46480796	46601200	0.00466476	0.0052551	0.375116	17830	0.625369	No
Adipose-Subcutaneous	563	PNMAL2	ENSG00000204851.6	19	46486906	46494507	0.00278299	0.00338176	0.410903	17830	0.657195	No
Adipose-Subcutaneous	563	CALM3	ENSG00000160014.16	19	46601236	46610793	-0.00331137	0.00169118	0.050741	17830	0.189191	No
Adipose-Subcutaneous	563	PTGIR	ENSG00000160013.8	19	46620468	46625118	0.000844934	0.00398877	0.832321	17830	0.928296	No
Adipose-Subcutaneous	563	DACT3	ENSG00000197380.10	19	46647612	46661138	-0.0176892	0.00390747	7.3622e-06	17830	0.000480135	Yes
Adipose-Subcutaneous	563	PRKD2	ENSG00000105287.12	19	46674275	46717127	0.00195372	0.00192611	0.310876	17830	0.560946	No
Adipose-Subcutaneous	563	STRN4	ENSG00000090372.14	19	46719507	46746994	-0.00167615	0.00130437	0.199334	17830	0.438726	No
Adipose-Subcutaneous	563	FKRP	ENSG00000181027.10	19	46746046	46776974	0.00214809	0.00262284	0.41315	17830	0.658484	No
Adipose-Subcutaneous	563	SLC1A5	ENSG00000105281.12	19	46774883	46787814	-0.00132563	0.00280491	0.636683	17830	0.820645	No
Adipose-Subcutaneous	563	AP2S1	ENSG00000042753.11	19	46838136	46850992	0.00070492	0.00163965	0.667425	17830	0.839637	No
Adipose-Subcutaneous	563	ARHGAP35	ENSG00000160007.18	19	46918676	47005077	0.00200763	0.00146871	0.172214	17830	0.403651	No
Adipose-Subcutaneous	563	NPAS1	ENSG00000130751.9	19	47019820	47045775	-0.00813264	0.00968809	0.401589	17830	0.649817	No
Adipose-Subcutaneous	563	TMEM160	ENSG00000130748.6	19	47045907	47048630	-0.000417338	0.00558644	0.940477	17830	0.977261	No
Adipose-Subcutaneous	563	ZC3H4	ENSG00000130749.9	19	47064187	47113752	-0.00231638	0.00155002	0.135648	17830	0.35144	No
Adipose-Subcutaneous	563	SAE1	ENSG00000142230.11	19	47113274	47210636	-0.00453542	0.00124818	0.000306096	17830	0.00619008	Yes
Adipose-Subcutaneous	563	BBC3	ENSG00000105327.17	19	47220824	47232766	0.00336806	0.00378149	0.373502	17830	0.624137	No
Adipose-Subcutaneous	563	CCDC9	ENSG00000105321.12	19	47255980	47271953	0.00173737	0.00211365	0.411453	17830	0.657366	No
Adipose-Subcutaneous	563	INAFM1	ENSG00000257704.3	19	47274453	47275707	0.00580622	0.00246731	0.0189665	17830	0.100887	No
Adipose-Subcutaneous	563	C5AR1	ENSG00000197405.7	19	47290023	47322066	0.00124374	0.0043902	0.777056	17830	0.902781	No
Adipose-Subcutaneous	563	C5AR2	ENSG00000134830.5	19	47332147	47347327	0.0141399	0.00590849	0.0170441	17830	0.0940446	No
Adipose-Subcutaneous	563	DHX34	ENSG00000134815.18	19	47349281	47382704	-0.00337866	0.00221051	0.126984	17830	0.337118	No
Adipose-Subcutaneous	563	MEIS3	ENSG00000105419.17	19	47403124	47419523	-0.00496588	0.00306747	0.106055	17830	0.302448	No
Adipose-Subcutaneous	563	SLC8A2	ENSG00000118160.13	19	47428017	47472168	-0.0139351	0.00911751	0.127001	17830	0.337118	No
Adipose-Subcutaneous	563	KPTN	ENSG00000118162.13	19	47475144	47484268	0.000941028	0.00314517	0.764904	17830	0.895725	No
Adipose-Subcutaneous	563	NAPA	ENSG00000105402.7	19	47487637	47515240	-0.00324156	0.00151356	0.0326658	17830	0.144739	No
Adipose-Subcutaneous	563	ZNF541	ENSG00000118156.12	19	47520685	47555856	0.0192193	0.00443053	1.71641e-05	17830	0.00086451	Yes
Adipose-Subcutaneous	563	GLTSCR1	ENSG00000063169.10	19	47609123	47703277	0.00176774	0.00189006	0.350062	17830	0.599745	No
Adipose-Subcutaneous	563	EHD2	ENSG00000024422.11	19	47713343	47743134	0.00419867	0.00201591	0.0377413	17830	0.157336	No
Adipose-Subcutaneous	563	GLTSCR2	ENSG00000105373.18	19	47745522	47757035	0.000109695	0.0020419	0.957176	17830	0.982977	No
Adipose-Subcutaneous	563	SELENOW	ENSG00000178980.14	19	47778572	47784684	-0.00294089	0.00287769	0.307256	17830	0.557425	No
Adipose-Subcutaneous	563	PLA2G4C	ENSG00000105499.13	19	48047843	48110817	-0.00748637	0.00508806	0.141775	17830	0.360966	No
Adipose-Subcutaneous	563	LIG1	ENSG00000105486.13	19	48115445	48170603	0.00466488	0.00221352	0.0355382	17830	0.152136	No
Adipose-Subcutaneous	563	C19orf68	ENSG00000185453.12	19	48170692	48197620	0.00745159	0.00330907	0.0247307	17830	0.120478	No
Adipose-Subcutaneous	563	CARD8	ENSG00000105483.17	19	48180770	48255946	0.000367832	0.00206089	0.858411	17830	0.94064	No
Adipose-Subcutaneous	563	ZNF114	ENSG00000178150.9	19	48270102	48287608	-0.0108738	0.00836099	0.19397	17830	0.43188	No
Adipose-Subcutaneous	563	CCDC114	ENSG00000105479.15	19	48296457	48320811	-0.00530212	0.00667553	0.427391	17830	0.66972	No
Adipose-Subcutaneous	563	EMP3	ENSG00000142227.10	19	48321509	48330553	-0.000377767	0.00285128	0.894646	17830	0.956826	No
Adipose-Subcutaneous	563	TMEM143	ENSG00000161558.10	19	48332356	48364237	0.00470214	0.00202607	0.0206672	17830	0.107121	No
Adipose-Subcutaneous	563	KDELR1	ENSG00000105438.8	19	48382570	48391553	-0.00194239	0.00128737	0.13193	17830	0.345067	No
Adipose-Subcutaneous	563	GRIN2D	ENSG00000105464.3	19	48394875	48444931	0.00486259	0.00566925	0.391431	17830	0.639766	No
Adipose-Subcutaneous	563	GRWD1	ENSG00000105447.12	19	48445773	48457022	-0.0050255	0.00170273	0.00330011	17830	0.0312319	Yes
Adipose-Subcutaneous	563	KCNJ14	ENSG00000182324.6	19	48461249	48466980	0.00823686	0.00416447	0.0484482	17830	0.183952	No
Adipose-Subcutaneous	563	CYTH2	ENSG00000105443.13	19	48469694	48482314	-0.000516933	0.00168819	0.759566	17830	0.8924	No
Adipose-Subcutaneous	563	LMTK3	ENSG00000142235.8	19	48485271	48513189	0.00938198	0.00557556	0.0930109	17830	0.278206	No
Adipose-Subcutaneous	563	SULT2B1	ENSG00000088002.11	19	48552075	48599425	-0.0216232	0.0114949	0.0604945	17830	0.211983	No
Adipose-Subcutaneous	563	FAM83E	ENSG00000105523.3	19	48600810	48614854	0.0227207	0.0123501	0.0663575	17830	0.224508	No
Adipose-Subcutaneous	563	RPL18	ENSG00000063177.12	19	48615328	48619271	-0.0032788	0.00167336	0.0505777	17830	0.18878	No
Adipose-Subcutaneous	563	SPHK2	ENSG00000063176.15	19	48624133	48630029	-0.000751616	0.00241043	0.755299	17830	0.889732	No
Adipose-Subcutaneous	563	DBP	ENSG00000105516.10	19	48630407	48637438	0.00998408	0.00539963	0.0649986	17830	0.221853	No
Adipose-Subcutaneous	563	CA11	ENSG00000063180.8	19	48637942	48646312	-0.00276677	0.00294099	0.347248	17830	0.597563	No
Adipose-Subcutaneous	563	NTN5	ENSG00000142233.11	19	48661407	48673081	0.00508647	0.00626363	0.417112	17830	0.661535	No
Adipose-Subcutaneous	563	FUT2	ENSG00000176920.11	19	48695971	48705950	0.00473248	0.00723747	0.513463	17830	0.736172	No
Adipose-Subcutaneous	563	MAMSTR	ENSG00000176909.11	19	48712742	48719721	-0.00390557	0.00370122	0.2918	17830	0.541929	No
Adipose-Subcutaneous	563	RASIP1	ENSG00000105538.9	19	48720587	48740721	-0.00134696	0.00282379	0.633553	17830	0.818984	No
Adipose-Subcutaneous	563	IZUMO1	ENSG00000182264.8	19	48740888	48746909	-0.00551327	0.00857289	0.520428	17830	0.741449	No
Adipose-Subcutaneous	563	FUT1	ENSG00000174951.10	19	48748011	48755390	-0.00399218	0.0058469	0.495035	17830	0.723659	No
Adipose-Subcutaneous	563	BCAT2	ENSG00000105552.14	19	48795062	48811029	-0.00308419	0.0022891	0.178435	17830	0.412059	No
Adipose-Subcutaneous	563	HSD17B14	ENSG00000087076.8	19	48813017	48836678	0.00038893	0.0049232	0.937062	17830	0.975382	No
Adipose-Subcutaneous	563	PLEKHA4	ENSG00000105559.11	19	48837097	48868632	-0.00233099	0.00324287	0.472572	17830	0.706817	No
Adipose-Subcutaneous	563	PPP1R15A	ENSG00000087074.7	19	48872392	48876057	0.00945928	0.0028457	0.000947227	17830	0.013351	Yes
Adipose-Subcutaneous	563	TULP2	ENSG00000104804.7	19	48880965	48898733	0.0149224	0.0113912	0.190754	17830	0.427871	No
Adipose-Subcutaneous	563	NUCB1	ENSG00000104805.15	19	48900050	48923372	0.00122155	0.00150324	0.416797	17830	0.6614	No
Adipose-Subcutaneous	563	DHDH	ENSG00000104808.7	19	48933682	48944969	-0.00170028	0.00969005	0.860778	17830	0.941691	No
Adipose-Subcutaneous	563	BAX	ENSG00000087088.19	19	48954877	48961798	0.00134921	0.00164802	0.413327	17830	0.658589	No
Adipose-Subcutaneous	563	CTD-2639E6.9	ENSG00000267898.1	19	48963975	48965158	-0.00294721	0.00606145	0.627006	17830	0.814537	No
Adipose-Subcutaneous	563	FTL	ENSG00000087086.14	19	48965301	48966878	0.0121505	0.0029423	4.20881e-05	17830	0.00156994	Yes
Adipose-Subcutaneous	563	GYS1	ENSG00000104812.14	19	48968125	48993310	-0.000473612	0.00305462	0.876842	17830	0.948553	No
Adipose-Subcutaneous	563	RUVBL2	ENSG00000183207.13	19	48993448	49015979	-0.00230435	0.00150441	0.126174	17830	0.335848	No
Adipose-Subcutaneous	563	LHB	ENSG00000104826.12	19	49015996	49017081	-0.0496372	0.0132347	0.000195499	17830	0.00456847	Yes
Adipose-Subcutaneous	563	CTB-60B18.10	ENSG00000268655.2	19	49017496	49020523	-0.00805508	0.0103377	0.436204	17830	0.675744	No
Adipose-Subcutaneous	563	CGB7	ENSG00000196337.11	19	49054275	49058860	-2.95936e-05	0.0107567	0.997806	17830	0.999263	No
Adipose-Subcutaneous	563	SNRNP70	ENSG00000104852.14	19	49085419	49108605	0.00140163	0.0017891	0.433721	17830	0.673981	No
Adipose-Subcutaneous	563	LIN7B	ENSG00000104863.11	19	49114324	49118396	0.00553786	0.00296683	0.0624995	17830	0.215893	No
Adipose-Subcutaneous	563	C19orf73	ENSG00000221916.3	19	49118461	49119140	0.0134032	0.0070381	0.0573914	17830	0.204904	No
Adipose-Subcutaneous	563	PPFIA3	ENSG00000177380.13	19	49119389	49151026	0.00857281	0.00308215	0.00560062	17830	0.0451339	Yes
Adipose-Subcutaneous	563	HRC	ENSG00000130528.11	19	49151198	49155424	-0.00790364	0.00396773	0.0468758	17830	0.180028	No
Adipose-Subcutaneous	563	TRPM4	ENSG00000130529.15	19	49157741	49211836	0.00874403	0.00256814	0.000711217	17830	0.0109648	Yes
Adipose-Subcutaneous	563	SLC6A16	ENSG00000063127.15	19	49289638	49325225	-0.00203408	0.00285224	0.476061	17830	0.709535	No
Adipose-Subcutaneous	563	CTC-301O7.4	ENSG00000197813.5	19	49331617	49340250	-0.00259666	0.00359751	0.470734	17830	0.705072	No
Adipose-Subcutaneous	563	CD37	ENSG00000104894.11	19	49335171	49340594	0.0100602	0.00283511	0.000421235	17830	0.00772698	Yes
Adipose-Subcutaneous	563	TEAD2	ENSG00000074219.13	19	49340861	49362457	-0.00513193	0.00196726	0.00934077	17830	0.0631334	No
Adipose-Subcutaneous	563	DKKL1	ENSG00000104901.6	19	49361783	49375116	-0.00212503	0.00983578	0.82903	17830	0.927521	No
Adipose-Subcutaneous	563	SLC17A7	ENSG00000104888.9	19	49429401	49442360	-0.00197869	0.0035482	0.577307	17830	0.781163	No
Adipose-Subcutaneous	563	PIH1D1	ENSG00000104872.10	19	49446298	49453497	0.000643841	0.00142437	0.651437	17830	0.830217	No
Adipose-Subcutaneous	563	ALDH16A1	ENSG00000161618.9	19	49453169	49471048	0.00393883	0.00236574	0.0965026	17830	0.284977	No
Adipose-Subcutaneous	563	FLT3LG	ENSG00000090554.12	19	49474207	49486231	-0.000103126	0.00211163	0.961067	17830	0.985047	No
Adipose-Subcutaneous	563	RPL13A	ENSG00000142541.16	19	49487554	49492308	-0.00222351	0.0016345	0.174284	17830	0.40642	No
Adipose-Subcutaneous	563	RPS11	ENSG00000142534.6	19	49496374	49499689	-0.00449275	0.00171233	0.00894178	17830	0.0613908	No
Adipose-Subcutaneous	563	FCGRT	ENSG00000104870.12	19	49512279	49526333	0.00652491	0.00182882	0.000391918	17830	0.00737324	Yes
Adipose-Subcutaneous	563	RCN3	ENSG00000142552.7	19	49527618	49546962	0.00951265	0.00268819	0.000436729	17830	0.00790545	Yes
Adipose-Subcutaneous	563	NOSIP	ENSG00000142546.13	19	49555711	49590262	-0.00201195	0.00129051	0.119573	17830	0.32465	No
Adipose-Subcutaneous	563	PRRG2	ENSG00000126460.10	19	49580646	49591015	-0.000581141	0.00468149	0.901254	17830	0.959339	No
Adipose-Subcutaneous	563	PRR12	ENSG00000126464.13	19	49591643	49626324	0.0036103	0.00192697	0.0615302	17830	0.213732	No
Adipose-Subcutaneous	563	RRAS	ENSG00000126458.3	19	49635292	49640201	0.00519287	0.00194727	0.00788826	17830	0.0565304	No
Adipose-Subcutaneous	563	SCAF1	ENSG00000126461.14	19	49642125	49658642	-0.00183132	0.00127866	0.15266	17830	0.377416	No
Adipose-Subcutaneous	563	IRF3	ENSG00000126456.15	19	49659569	49665141	0.00508575	0.00142925	0.000406012	17830	0.00754084	Yes
Adipose-Subcutaneous	563	BCL2L12	ENSG00000126453.9	19	49665876	49673916	-0.00202612	0.00190652	0.288378	17830	0.538427	No
Adipose-Subcutaneous	563	PRMT1	ENSG00000126457.21	19	49675786	49688663	-0.00390607	0.00170764	0.0225571	17830	0.113306	No
Adipose-Subcutaneous	563	ADM5	ENSG00000224420.3	19	49689030	49690575	-0.000456694	0.00516255	0.929541	17830	0.971397	No
Adipose-Subcutaneous	563	CPT1C	ENSG00000169169.14	19	49690898	49713731	0.000370813	0.00374982	0.921264	17830	0.967457	No
Adipose-Subcutaneous	563	TSKS	ENSG00000126467.10	19	49739755	49763330	0.00747356	0.00561435	0.183699	17830	0.418415	No
Adipose-Subcutaneous	563	AP2A1	ENSG00000196961.12	19	49766968	49806868	-0.00133955	0.00139226	0.336409	17830	0.58677	No
Adipose-Subcutaneous	563	FUZ	ENSG00000010361.13	19	49807113	49817376	-0.00166593	0.00207744	0.422954	17830	0.66619	No
Adipose-Subcutaneous	563	MED25	ENSG00000104973.16	19	49818279	49838638	-0.00377996	0.00157126	0.0164765	17830	0.0918912	No
Adipose-Subcutaneous	563	PTOV1	ENSG00000104960.15	19	49851058	49860744	-0.00189216	0.00134741	0.160805	17830	0.389	No
Adipose-Subcutaneous	563	PNKP	ENSG00000039650.11	19	49859882	49867909	-0.00309513	0.00167884	0.0657864	17830	0.223508	No
Adipose-Subcutaneous	563	AKT1S1	ENSG00000204673.10	19	49869033	49878459	-0.00082907	0.00147166	0.573426	17830	0.778867	No
Adipose-Subcutaneous	563	TBC1D17	ENSG00000104946.12	19	49878076	49888749	-0.00101299	0.00143004	0.479023	17830	0.712786	No
Adipose-Subcutaneous	563	IL4I1	ENSG00000104951.15	19	49889654	49904321	0.00693369	0.00649713	0.286361	17830	0.536776	No
Adipose-Subcutaneous	563	NUP62	ENSG00000213024.11	19	49906825	49929700	0.000412532	0.0013558	0.761038	17830	0.893305	No
Adipose-Subcutaneous	563	ATF5	ENSG00000169136.10	19	49929764	49933935	-0.0094233	0.00520374	0.0707153	17830	0.233765	No
Adipose-Subcutaneous	563	SIGLEC11	ENSG00000161640.15	19	49948985	49961172	-0.00354804	0.00574041	0.536782	17830	0.752364	No
Adipose-Subcutaneous	563	VRK3	ENSG00000105053.10	19	49976467	50025805	-0.00507546	0.0015335	0.000996098	17830	0.0138429	Yes
Adipose-Subcutaneous	563	ZNF473	ENSG00000142528.15	19	50025947	50053414	-0.00483848	0.00217775	0.0267114	17830	0.12633	No
Adipose-Subcutaneous	563	MYH14	ENSG00000105357.15	19	50188186	50310545	-0.00673909	0.00466342	0.149009	17830	0.371481	No
Adipose-Subcutaneous	563	KCNC3	ENSG00000131398.13	19	50311937	50333515	0.0117739	0.00545185	0.0312403	17830	0.140059	No
Adipose-Subcutaneous	563	NR1H2	ENSG00000131408.13	19	50329653	50382982	-0.00137306	0.001329	0.301994	17830	0.552266	No
Adipose-Subcutaneous	563	NAPSA	ENSG00000131400.7	19	50358477	50365830	0.00326008	0.00510485	0.523338	17830	0.744049	No
Adipose-Subcutaneous	563	POLD1	ENSG00000062822.12	19	50384204	50418018	-0.00326476	0.00196123	0.0965618	17830	0.285049	No
Adipose-Subcutaneous	563	SPIB	ENSG00000269404.6	19	50418938	50431313	0.0409469	0.0131181	0.00189607	17830	0.0213806	Yes
Adipose-Subcutaneous	563	MYBPC2	ENSG00000086967.9	19	50432903	50466321	-0.000356192	0.0100002	0.9716	17830	0.989192	No
Adipose-Subcutaneous	563	FAM71E1	ENSG00000142530.10	19	50466785	50476753	-0.0113829	0.00871045	0.191831	17830	0.429369	No
Adipose-Subcutaneous	563	EMC10	ENSG00000161671.16	19	50476943	50490870	0.00458821	0.00170483	0.00733768	17830	0.0538804	No
Adipose-Subcutaneous	563	JOSD2	ENSG00000161677.11	19	50505998	50511353	0.00306254	0.00189749	0.107112	17830	0.304078	No
Adipose-Subcutaneous	563	ASPDH	ENSG00000204653.9	19	50511600	50514690	0.00521395	0.00837581	0.533875	17830	0.750474	No
Adipose-Subcutaneous	563	LRRC4B	ENSG00000131409.12	19	50516892	50568045	-0.00985118	0.004713	0.0370648	17830	0.155966	No
Adipose-Subcutaneous	563	SHANK1	ENSG00000161681.15	19	50661827	50719450	0.0108158	0.00735465	0.141977	17830	0.361326	No
Adipose-Subcutaneous	563	CLEC11A	ENSG00000105472.12	19	50723329	50725718	0.00490214	0.00337253	0.146651	17830	0.367907	No
Adipose-Subcutaneous	563	C19orf48	ENSG00000167747.13	19	50797704	50804929	-0.00266001	0.00195684	0.174605	17830	0.406952	No
Adipose-Subcutaneous	563	LINC01869	ENSG00000180279.6	19	50808874	50818880	-0.0153344	0.0121499	0.207453	17830	0.448786	No
Adipose-Subcutaneous	563	KLK1	ENSG00000167748.10	19	50819148	50823787	0.00333605	0.0112595	0.767124	17830	0.897025	No
Adipose-Subcutaneous	563	KLK3	ENSG00000142515.14	19	50854915	50860764	-0.00932133	0.0215627	0.665704	17830	0.838688	No
Adipose-Subcutaneous	563	KLK2	ENSG00000167751.12	19	50861568	50880567	-0.0178881	0.0197449	0.36536	17830	0.615439	No
Adipose-Subcutaneous	563	KLK4	ENSG00000167749.11	19	50906352	50910738	-0.0220546	0.0165181	0.18238	17830	0.416794	No
