## Supplementary Tables for "BMI Interacts with the Genome to Regulate Gene Expression Globally, with Emphasis in the Brain and Gut" (part 3 of 3)

### Sheet: S1 BMI DE Analyses (continued)
BMI-DE Gene Analyses: The statistics for the association of BMI predicting gene GTEx mRNA expression, correcting for PCs1-20. Mapped using gencode.v26.GRCh38.genes.gtf Includes every gene tested in each tissue tissue:GTEx tissue sample_size_tissue=The number of samples used in association analysis for each tissue gene_name: HGNC or MGI-approved gene symbols mapped to the GENCODE genes by the Ensembl xref pipeline start: gene start position end: gene end position
Adipose-Subcutaneous	563	KLK5	ENSG00000167754.12	19	50943303	50953093	-0.0191988	0.0120945	0.113005	17830	0.314236	No
Adipose-Subcutaneous	563	KLK7	ENSG00000169035.11	19	50976482	50984099	0.00573344	0.0121008	0.635829	17830	0.820498	No
Adipose-Subcutaneous	563	KLK8	ENSG00000129455.15	19	50996007	51002711	0.011571	0.0135314	0.392861	17830	0.641105	No
Adipose-Subcutaneous	563	KLK10	ENSG00000129451.11	19	51012739	51020175	-0.0127894	0.0125141	0.307237	17830	0.557425	No
Adipose-Subcutaneous	563	KLK11	ENSG00000167757.13	19	51022216	51028039	0.00095674	0.0115783	0.934175	17830	0.973998	No
Adipose-Subcutaneous	563	KLK13	ENSG00000167759.12	19	51056206	51065114	0.00268325	0.0128825	0.835084	17830	0.929319	No
Adipose-Subcutaneous	563	KLK14	ENSG00000129437.9	19	51077495	51084245	-0.00376661	0.00963003	0.695854	17830	0.85702	No
Adipose-Subcutaneous	563	CTU1	ENSG00000142544.6	19	51097606	51108370	-0.00824201	0.00416307	0.0482332	17830	0.183407	No
Adipose-Subcutaneous	563	SIGLEC9	ENSG00000129450.8	19	51124908	51136651	-0.00273005	0.00362347	0.451517	17830	0.689549	No
Adipose-Subcutaneous	563	SIGLEC7	ENSG00000168995.13	19	51142299	51147317	-0.000398794	0.00548547	0.942072	17830	0.977885	No
Adipose-Subcutaneous	563	CD33	ENSG00000105383.14	19	51225064	51240016	0.00446581	0.00314512	0.156208	17830	0.382411	No
Adipose-Subcutaneous	563	IGLON5	ENSG00000142549.9	19	51311848	51330354	-0.0439747	0.00914761	1.98581e-06	17830	0.000187339	Yes
Adipose-Subcutaneous	563	VSIG10L	ENSG00000186806.5	19	51331536	51342124	0.000428577	0.00351996	0.903137	17830	0.96044	No
Adipose-Subcutaneous	563	ETFB	ENSG00000105379.9	19	51345247	51366418	-0.00219851	0.00195119	0.260348	17830	0.508601	No
Adipose-Subcutaneous	563	CLDND2	ENSG00000160318.6	19	51367098	51369003	0.00933238	0.00414915	0.0248995	17830	0.120904	No
Adipose-Subcutaneous	563	NKG7	ENSG00000105374.9	19	51371606	51372715	-0.000718817	0.00510434	0.888061	17830	0.953289	No
Adipose-Subcutaneous	563	SIGLEC10	ENSG00000142512.14	19	51410021	51417803	0.00279713	0.00729607	0.701592	17830	0.860471	No
Adipose-Subcutaneous	563	SIGLEC8	ENSG00000105366.15	19	51450847	51458456	0.0145606	0.00869219	0.0944847	17830	0.281152	No
Adipose-Subcutaneous	563	SIGLEC12	ENSG00000254521.6	19	51491357	51501789	-0.000725385	0.017467	0.96689	17830	0.987599	No
Adipose-Subcutaneous	563	SIGLEC6	ENSG00000105492.15	19	51519525	51531856	0.00981274	0.00809095	0.225734	17830	0.470466	No
Adipose-Subcutaneous	563	ZNF175	ENSG00000105497.7	19	51571298	51592508	-0.00207003	0.00191926	0.281266	17830	0.531866	No
Adipose-Subcutaneous	563	SIGLEC5	ENSG00000105501.12	19	51611927	51645545	0.00502571	0.00922854	0.586264	17830	0.786597	No
Adipose-Subcutaneous	563	SIGLEC14	ENSG00000254415.3	19	51642553	51646801	-0.0122224	0.0153144	0.425165	17830	0.668119	No
Adipose-Subcutaneous	563	SPACA6P-AS	ENSG00000269959.1	19	51685363	51693456	-0.00492832	0.00696642	0.479598	17830	0.712846	No
Adipose-Subcutaneous	563	SPACA6	ENSG00000182310.13	19	51693496	51712387	-0.00400775	0.00294376	0.173942	17830	0.406078	No
Adipose-Subcutaneous	563	HAS1	ENSG00000105509.10	19	51713112	51723994	-0.00154649	0.0128071	0.903932	17830	0.960835	No
Adipose-Subcutaneous	563	FPR1	ENSG00000171051.8	19	51745172	51804110	-0.0138715	0.00548358	0.0117007	17830	0.0732266	No
Adipose-Subcutaneous	563	FPR2	ENSG00000171049.8	19	51752026	51770526	-0.0283168	0.00831697	0.000711513	17830	0.0109648	Yes
Adipose-Subcutaneous	563	FPR3	ENSG00000187474.4	19	51795163	51826189	0.00596954	0.00497307	0.23052	17830	0.476156	No
Adipose-Subcutaneous	563	ZNF577	ENSG00000161551.14	19	51804816	51887976	0.00574216	0.0022086	0.00957946	17830	0.0639468	No
Adipose-Subcutaneous	563	AC006272.2	ENSG00000268316.1	19	51839771	51840945	0.0139862	0.0121222	0.249108	17830	0.496228	No
Adipose-Subcutaneous	563	ZNF649	ENSG00000198093.10	19	51889224	51905040	0.00218375	0.00221437	0.32449	17830	0.574657	No
Adipose-Subcutaneous	563	ZNF613	ENSG00000176024.17	19	51927147	51948759	-0.00107206	0.00246305	0.663551	17830	0.837269	No
Adipose-Subcutaneous	563	ZNF350	ENSG00000256683.6	19	51964343	51986856	-0.000751446	0.0019563	0.701044	17830	0.860266	No
Adipose-Subcutaneous	563	ZNF615	ENSG00000197619.13	19	51991332	52008230	5.43102e-05	0.00179997	0.97594	17830	0.990721	No
Adipose-Subcutaneous	563	ZNF614	ENSG00000142556.18	19	52012765	52030240	0.000976087	0.00198124	0.622449	17830	0.811711	No
Adipose-Subcutaneous	563	ZNF432	ENSG00000256087.6	19	52031379	52049006	0.00418052	0.00182613	0.0224478	17830	0.112944	No
Adipose-Subcutaneous	563	ZNF841	ENSG00000197608.11	19	52064466	52095765	0.00298687	0.00182675	0.102616	17830	0.29589	No
Adipose-Subcutaneous	563	ZNF616	ENSG00000204611.6	19	52113091	52139922	0.00457732	0.001925	0.0177615	17830	0.0966203	No
Adipose-Subcutaneous	563	ZNF836	ENSG00000196267.12	19	52153864	52171643	-0.00219576	0.00193432	0.256812	17830	0.505013	No
Adipose-Subcutaneous	563	PPP2R1A	ENSG00000105568.17	19	52190039	52229207	-0.000822565	0.00116659	0.481051	17830	0.713929	No
Adipose-Subcutaneous	563	ZNF766	ENSG00000196214.10	19	52269571	52296046	0.000208084	0.00169869	0.902551	17830	0.96	No
Adipose-Subcutaneous	563	ZNF480	ENSG00000198464.13	19	52297177	52325922	-0.000860578	0.00208018	0.679254	17830	0.847108	No
Adipose-Subcutaneous	563	ZNF610	ENSG00000167554.14	19	52336245	52367778	0.00776873	0.00409713	0.0584742	17830	0.207399	No
Adipose-Subcutaneous	563	ZNF880	ENSG00000221923.8	19	52369917	52385795	0.00142011	0.00313217	0.650446	17830	0.829693	No
Adipose-Subcutaneous	563	ZNF528	ENSG00000167555.13	19	52397849	52418404	0.000734829	0.00240617	0.760184	17830	0.892773	No
Adipose-Subcutaneous	563	ZNF534	ENSG00000198633.10	19	52429187	52452315	0.0108335	0.0104369	0.299733	17830	0.549876	No
Adipose-Subcutaneous	563	ZNF578	ENSG00000258405.9	19	52453576	52512154	-0.00702735	0.00557438	0.207978	17830	0.449321	No
Adipose-Subcutaneous	563	ZNF808	ENSG00000198482.11	19	52527652	52564464	0.00200451	0.00203121	0.324153	17830	0.574119	No
Adipose-Subcutaneous	563	ZNF701	ENSG00000167562.12	19	52556337	52587174	0.000928687	0.00199728	0.642135	17830	0.824157	No
Adipose-Subcutaneous	563	ZNF83	ENSG00000167766.18	19	52594060	52690496	0.00714889	0.00306696	0.0201232	17830	0.105295	No
Adipose-Subcutaneous	563	ZNF611	ENSG00000213020.9	19	52702813	52735073	-0.000163536	0.00189573	0.931288	17830	0.972181	No
Adipose-Subcutaneous	563	ZNF600	ENSG00000189190.9	19	52764195	52786791	0.00573135	0.00317611	0.071706	17830	0.235889	No
Adipose-Subcutaneous	563	ZNF28	ENSG00000198538.10	19	52797409	52821669	0.00101224	0.00229067	0.658739	17830	0.834448	No
Adipose-Subcutaneous	563	ZNF468	ENSG00000204604.9	19	52838008	52857649	-0.000105649	0.00257811	0.967327	17830	0.987623	No
Adipose-Subcutaneous	563	ZNF320	ENSG00000182986.12	19	52863790	52897684	0.000678508	0.00242769	0.779978	17830	0.904509	No
Adipose-Subcutaneous	563	ZNF888	ENSG00000213793.5	19	52904417	52923481	-0.000368435	0.00244006	0.880037	17830	0.949477	No
Adipose-Subcutaneous	563	CTD-2331H12.7	ENSG00000269646.1	19	52923673	52924075	0.00583138	0.0107923	0.589192	17830	0.788127	No
Adipose-Subcutaneous	563	ZNF816	ENSG00000180257.13	19	52949379	52962911	0.00070631	0.00271907	0.795146	17830	0.911382	No
Adipose-Subcutaneous	563	ZNF160	ENSG00000170949.17	19	53066606	53103436	-0.000457481	0.00267618	0.864331	17830	0.943377	No
Adipose-Subcutaneous	563	ZNF415	ENSG00000170954.11	19	53107879	53133077	0.00626795	0.00382998	0.102306	17830	0.295409	No
Adipose-Subcutaneous	563	ZNF347	ENSG00000197937.12	19	53124072	53159060	5.07838e-05	0.00211295	0.980834	17830	0.99258	No
Adipose-Subcutaneous	563	ZNF665	ENSG00000197497.10	19	53159213	53193386	-0.000312423	0.00276054	0.909934	17830	0.963198	No
Adipose-Subcutaneous	563	ZNF677	ENSG00000197928.10	19	53235381	53254898	0.00128255	0.0022322	0.565821	17830	0.773205	No
Adipose-Subcutaneous	563	ZNF845	ENSG00000213799.11	19	53333749	53354869	-0.00400397	0.00228877	0.080789	17830	0.253648	No
Adipose-Subcutaneous	563	ZNF525	ENSG00000203326.11	19	53365693	53392217	-0.0020685	0.00236146	0.381451	17830	0.63074	No
Adipose-Subcutaneous	563	ZNF765	ENSG00000196417.12	19	53389793	53430413	0.00135639	0.00190062	0.475746	17830	0.709143	No
Adipose-Subcutaneous	563	ZNF761	ENSG00000160336.14	19	53445001	53458261	0.000105646	0.00230707	0.963493	17830	0.985849	No
Adipose-Subcutaneous	563	ZNF813	ENSG00000198346.10	19	53467735	53496255	-0.000569245	0.002673	0.831438	17830	0.928296	No
Adipose-Subcutaneous	563	ZNF331	ENSG00000130844.16	19	53520981	53580269	0.0138142	0.00452653	0.00238612	17830	0.0247784	Yes
Adipose-Subcutaneous	563	DPRX	ENSG00000204595.1	19	53632056	53637009	0.00642075	0.0152566	0.674032	17830	0.843906	No
Adipose-Subcutaneous	563	NLRP12	ENSG00000142405.21	19	53793603	53824394	0.000202098	0.00547738	0.970581	17830	0.988932	No
Adipose-Subcutaneous	563	AC008440.10	ENSG00000232324.1	19	53864763	53866140	0.000375391	0.00890008	0.966372	17830	0.987473	No
Adipose-Subcutaneous	563	MYADM	ENSG00000179820.15	19	53866223	53876437	-0.00185475	0.00306988	0.54598	17830	0.759033	No
Adipose-Subcutaneous	563	PRKCG	ENSG00000126583.10	19	53879190	53907652	-0.0258174	0.0125779	0.0405913	17830	0.164917	No
Adipose-Subcutaneous	563	CACNG8	ENSG00000142408.4	19	53963040	53990215	0.00597582	0.00672033	0.374282	17830	0.624563	No
Adipose-Subcutaneous	563	CACNG6	ENSG00000130433.7	19	53992288	54012669	0.0171286	0.0143363	0.232698	17830	0.478162	No
Adipose-Subcutaneous	563	OSCAR	ENSG00000170909.13	19	54094668	54102692	-0.00296535	0.00379162	0.434509	17830	0.674466	No
Adipose-Subcutaneous	563	NDUFA3	ENSG00000170906.15	19	54102728	54109257	0.0036035	0.00214328	0.0932813	17830	0.278781	No
Adipose-Subcutaneous	563	TFPT	ENSG00000105619.13	19	54108026	54115409	0.00141337	0.00178086	0.427753	17830	0.66972	No
Adipose-Subcutaneous	563	PRPF31	ENSG00000105618.13	19	54115676	54131719	0.000984557	0.00125701	0.433822	17830	0.67402	No
Adipose-Subcutaneous	563	CNOT3	ENSG00000088038.17	19	54137728	54154455	-0.00232694	0.00136546	0.0889297	17830	0.270251	No
Adipose-Subcutaneous	563	LENG1	ENSG00000105617.3	19	54155161	54159882	-0.00278226	0.00205853	0.177077	17830	0.410293	No
Adipose-Subcutaneous	563	TMC4	ENSG00000167608.11	19	54160108	54173250	0.0137625	0.00560779	0.014435	17830	0.0842746	No
Adipose-Subcutaneous	563	MBOAT7	ENSG00000125505.16	19	54173412	54189882	0.00253728	0.00181713	0.163193	17830	0.39183	No
Adipose-Subcutaneous	563	TSEN34	ENSG00000170892.10	19	54189938	54194536	0.00053057	0.00172021	0.757872	17830	0.891493	No
Adipose-Subcutaneous	563	RPS9	ENSG00000170889.13	19	54200742	54249003	-0.00248066	0.00188386	0.188463	17830	0.424537	No
Adipose-Subcutaneous	563	LILRB3	ENSG00000204577.11	19	54216278	54223506	0.00118534	0.00375483	0.752363	17830	0.888387	No
Adipose-Subcutaneous	563	LILRA6	ENSG00000244482.10	19	54236592	54242791	-0.00117249	0.00416551	0.778452	17830	0.903516	No
Adipose-Subcutaneous	563	LILRB5	ENSG00000105609.16	19	54249431	54257301	-0.000454519	0.00452007	0.91994	17830	0.966846	No
Adipose-Subcutaneous	563	LILRB2	ENSG00000131042.14	19	54273821	54281184	0.00392216	0.00391487	0.316859	17830	0.566944	No
Adipose-Subcutaneous	563	LILRA5	ENSG00000187116.13	19	54307070	54313139	-0.0158742	0.00600504	0.00844388	17830	0.0590872	No
Adipose-Subcutaneous	563	LILRA4	ENSG00000239961.2	19	54333185	54339150	0.0124574	0.0132283	0.346754	17830	0.597111	No
Adipose-Subcutaneous	563	LAIR1	ENSG00000167613.15	19	54351384	54370558	0.00869704	0.00363154	0.0169657	17830	0.0937982	No
Adipose-Subcutaneous	563	TTYH1	ENSG00000167614.13	19	54415219	54436900	-0.00773195	0.00646534	0.232256	17830	0.477946	No
Adipose-Subcutaneous	563	AC008746.12	ENSG00000267838.2	19	54438665	54439544	0.0028188	0.00528983	0.594341	17830	0.791774	No
Adipose-Subcutaneous	563	LENG8	ENSG00000167615.16	19	54449046	54461795	0.00341919	0.00168379	0.0427793	17830	0.170258	No
Adipose-Subcutaneous	563	LENG9	ENSG00000275183.1	19	54462038	54463711	-0.00397553	0.00290134	0.17118	17830	0.402233	No
Adipose-Subcutaneous	563	CDC42EP5	ENSG00000167617.2	19	54465026	54473264	-0.00346121	0.00256208	0.17728	17830	0.410506	No
Adipose-Subcutaneous	563	LAIR2	ENSG00000167618.9	19	54497879	54510687	0.0163139	0.01594	0.306548	17830	0.556749	No
Adipose-Subcutaneous	563	KIR3DX1	ENSG00000104970.10	19	54532692	54545771	0.0152545	0.0150659	0.311744	17830	0.561528	No
Adipose-Subcutaneous	563	LILRA2	ENSG00000239998.5	19	54572920	54589440	-2.64617e-06	0.0046834	0.999549	17830	0.999941	No
Adipose-Subcutaneous	563	LILRA1	ENSG00000104974.11	19	54593582	54602090	0.00913952	0.00650841	0.160814	17830	0.389	No
Adipose-Subcutaneous	563	LILRB1	ENSG00000104972.15	19	54617158	54637528	0.0102245	0.00413789	0.0137827	17830	0.0816431	No
Adipose-Subcutaneous	563	LILRB4	ENSG00000186818.12	19	54643889	54670359	-0.00143514	0.00451813	0.75088	17830	0.887811	No
Adipose-Subcutaneous	563	KIR2DL3	ENSG00000243772.7	19	54738515	54753052	-0.0057485	0.0146395	0.694717	17830	0.85615	No
Adipose-Subcutaneous	563	KIR2DL1	ENSG00000125498.19	19	54769811	54784322	0.00673055	0.0148102	0.649685	17830	0.829256	No
Adipose-Subcutaneous	563	KIR2DL4	ENSG00000189013.14	19	54803535	54814517	0.00452204	0.0133906	0.735718	17830	0.880156	No
Adipose-Subcutaneous	563	KIR3DL1	ENSG00000167633.18	19	54816468	54830778	-0.0437546	0.0147122	0.00307016	17830	0.0296218	Yes
Adipose-Subcutaneous	563	KIR3DL2	ENSG00000240403.5	19	54850443	54867207	-0.00655716	0.0144166	0.649411	17830	0.829085	No
Adipose-Subcutaneous	563	FCAR	ENSG00000186431.18	19	54874248	54890472	-0.00564958	0.00830876	0.496824	17830	0.724715	No
Adipose-Subcutaneous	563	CTB-61M7.2	ENSG00000268734.1	19	54890673	54891420	-0.00285297	0.00913958	0.755043	17830	0.889732	No
Adipose-Subcutaneous	563	NCR1	ENSG00000189430.12	19	54906150	54916140	0.00498795	0.0110571	0.652093	17830	0.830666	No
Adipose-Subcutaneous	563	NLRP2	ENSG00000022556.15	19	54953130	55001142	0.00780176	0.0122034	0.522891	17830	0.74371	No
Adipose-Subcutaneous	563	GP6	ENSG00000088053.11	19	55013705	55038264	-0.000348782	0.0106091	0.973786	17830	0.98983	No
Adipose-Subcutaneous	563	RDH13	ENSG00000160439.15	19	55039108	55071291	0.00225275	0.00283868	0.427782	17830	0.66972	No
Adipose-Subcutaneous	563	EPS8L1	ENSG00000131037.14	19	55072020	55087922	-0.0010328	0.00600298	0.863464	17830	0.942893	No
Adipose-Subcutaneous	563	PPP1R12C	ENSG00000125503.12	19	55090913	55117559	-0.00142585	0.00149197	0.339658	17830	0.589631	No
Adipose-Subcutaneous	563	TNNT1	ENSG00000105048.16	19	55132794	55149354	0.00192508	0.00873612	0.825675	17830	0.92636	No
Adipose-Subcutaneous	563	TNNI3	ENSG00000129991.12	19	55151770	55157732	0.0223241	0.0160049	0.16364	17830	0.392322	No
Adipose-Subcutaneous	563	DNAAF3	ENSG00000167646.13	19	55158661	55166722	0.0134231	0.0137508	0.329416	17830	0.579124	No
Adipose-Subcutaneous	563	PTPRH	ENSG00000080031.9	19	55181248	55209506	-0.0108067	0.00609497	0.0767834	17830	0.246498	No
Adipose-Subcutaneous	563	CTD-2587H24.10	ENSG00000267649.1	19	55216660	55221616	0.0177509	0.0123969	0.152754	17830	0.377492	No
Adipose-Subcutaneous	563	TMEM86B	ENSG00000180089.5	19	55226748	55229264	0.00106003	0.00254651	0.677378	17830	0.845782	No
Adipose-Subcutaneous	563	PPP6R1	ENSG00000105063.18	19	55229780	55258995	-0.00109275	0.00120641	0.365455	17830	0.615439	No
Adipose-Subcutaneous	563	HSPBP1	ENSG00000133265.10	19	55262231	55280381	-0.00409608	0.0016661	0.0142648	17830	0.0836377	No
Adipose-Subcutaneous	563	BRSK1	ENSG00000160469.16	19	55282072	55312533	0.00445176	0.00466086	0.339934	17830	0.589889	No
Adipose-Subcutaneous	563	TMEM150B	ENSG00000180061.9	19	55312801	55325340	-0.00503398	0.00463546	0.277975	17830	0.528912	No
Adipose-Subcutaneous	563	KMT5C	ENSG00000133247.13	19	55339853	55348120	0.00167007	0.00229099	0.466333	17830	0.701632	No
Adipose-Subcutaneous	563	COX6B2	ENSG00000160471.12	19	55349306	55354814	-0.0220571	0.0119912	0.0663988	17830	0.224562	No
Adipose-Subcutaneous	563	TMEM238	ENSG00000233493.3	19	55379245	55384598	-0.00532176	0.00638187	0.404713	17830	0.652149	No
Adipose-Subcutaneous	563	RPL28	ENSG00000108107.14	19	55385345	55403250	-0.00179152	0.00184163	0.331094	17830	0.580872	No
Adipose-Subcutaneous	563	UBE2S	ENSG00000108106.13	19	55399745	55407777	-0.00642732	0.00233068	0.0060178	17830	0.0473093	Yes
Adipose-Subcutaneous	563	SHISA7	ENSG00000187902.11	19	55428740	55442863	0.013479	0.0107174	0.209052	17830	0.450387	No
Adipose-Subcutaneous	563	ISOC2	ENSG00000063241.7	19	55452985	55462343	0.00374048	0.00220085	0.0897889	17830	0.272152	No
Adipose-Subcutaneous	563	ZNF628	ENSG00000197483.9	19	55476483	55484487	0.000858591	0.00233539	0.713283	17830	0.868013	No
Adipose-Subcutaneous	563	NAT14	ENSG00000090971.4	19	55485004	55487568	0.00477455	0.00272557	0.0803812	17830	0.252989	No
Adipose-Subcutaneous	563	SSC5D	ENSG00000179954.15	19	55488404	55519098	0.00140775	0.00440693	0.749517	17830	0.88667	No
Adipose-Subcutaneous	563	SBK3	ENSG00000231274.5	19	55540656	55545543	-0.0222466	0.00703457	0.00165211	17830	0.0195123	Yes
Adipose-Subcutaneous	563	ZNF579	ENSG00000218891.4	19	55576770	55580845	-0.00744949	0.00230993	0.00133589	17830	0.016857	Yes
Adipose-Subcutaneous	563	FIZ1	ENSG00000179943.7	19	55591371	55601878	-0.00568565	0.00179136	0.00158938	17830	0.0190065	Yes
Adipose-Subcutaneous	563	ZNF524	ENSG00000171443.6	19	55601971	55603138	-0.00199114	0.00202308	0.325452	17830	0.575447	No
Adipose-Subcutaneous	563	ZNF865	ENSG00000261221.3	19	55605405	55617269	-0.00159887	0.00189695	0.399677	17830	0.647679	No
Adipose-Subcutaneous	563	ZNF784	ENSG00000179922.5	19	55620742	55624601	-0.00324125	0.00250862	0.196894	17830	0.435668	No
Adipose-Subcutaneous	563	ZNF580	ENSG00000213015.8	19	55635016	55643469	-0.00332496	0.00184576	0.0721958	17830	0.236888	No
Adipose-Subcutaneous	563	ZNF581	ENSG00000171425.9	19	55643547	55645622	-0.00126908	0.00192118	0.509167	17830	0.732782	No
Adipose-Subcutaneous	563	CCDC106	ENSG00000173581.7	19	55648014	55653161	0.000584474	0.00200508	0.770783	17830	0.89918	No
Adipose-Subcutaneous	563	U2AF2	ENSG00000063244.12	19	55654146	55674648	-0.00197839	0.00114914	0.0857076	17830	0.263551	No
Adipose-Subcutaneous	563	EPN1	ENSG00000063245.14	19	55675226	55709858	-0.000215485	0.00129033	0.867433	17830	0.944393	No
Adipose-Subcutaneous	563	ZNF787	ENSG00000142409.5	19	56087366	56121280	-0.00207006	0.00194853	0.28854	17830	0.538597	No
Adipose-Subcutaneous	563	ZNF444	ENSG00000167685.14	19	56132599	56160893	-0.00185155	0.00177358	0.296967	17830	0.547392	No
Adipose-Subcutaneous	563	ZSCAN5A	ENSG00000131848.9	19	56219670	56314702	-0.0039123	0.00266402	0.142531	17830	0.362124	No
Adipose-Subcutaneous	563	AC006116.20	ENSG00000267710.6	19	56272769	56310450	-0.0136225	0.00805031	0.0911886	17830	0.274549	No
Adipose-Subcutaneous	563	ZNF582	ENSG00000018869.16	19	56375846	56393545	0.00182495	0.0025056	0.466716	17830	0.701885	No
Adipose-Subcutaneous	563	ZNF582-AS1	ENSG00000267454.5	19	56393656	56399172	-0.000293372	0.00370414	0.936902	17830	0.97535	No
Adipose-Subcutaneous	563	ZNF583	ENSG00000198440.9	19	56404014	56436035	-0.0019952	0.00270451	0.460997	17830	0.697994	No
Adipose-Subcutaneous	563	ZNF667	ENSG00000198046.11	19	56439325	56477118	0.0151311	0.00354593	2.33739e-05	17830	0.0010524	Yes
Adipose-Subcutaneous	563	ZNF667-AS1	ENSG00000166770.10	19	56477250	56500666	0.00455185	0.00268013	0.0900135	17830	0.272439	No
Adipose-Subcutaneous	563	ZNF471	ENSG00000196263.7	19	56507843	56530221	0.00132002	0.00227832	0.562571	17830	0.770698	No
Adipose-Subcutaneous	563	AC005498.3	ENSG00000267421.6	19	56536156	56538575	0.018919	0.00797191	0.0179829	17830	0.0972799	No
Adipose-Subcutaneous	563	ZFP28	ENSG00000196867.7	19	56538948	56556810	0.000329234	0.0019217	0.864033	17830	0.943226	No
Adipose-Subcutaneous	563	ZNF470	ENSG00000197016.11	19	56567511	56588911	-9.54551e-05	0.00268526	0.971656	17830	0.989192	No
Adipose-Subcutaneous	563	ZNF71	ENSG00000197951.8	19	56595264	56626481	-0.00361737	0.00213092	0.0901656	17830	0.272713	No
Adipose-Subcutaneous	563	SMIM17	ENSG00000268182.5	19	56643145	56655766	0.00151195	0.0075174	0.840675	17830	0.930851	No
Adipose-Subcutaneous	563	ZNF835	ENSG00000127903.13	19	56661981	56671783	-0.000537478	0.00407911	0.89522	17830	0.956895	No
Adipose-Subcutaneous	563	AC007228.9	ENSG00000268568.1	19	56672574	56673901	-0.00243931	0.0120173	0.839225	17830	0.930473	No
Adipose-Subcutaneous	563	ZIM2	ENSG00000269699.5	19	56774552	56840729	0.0113433	0.0137303	0.40908	17830	0.656125	No
Adipose-Subcutaneous	563	PEG3	ENSG00000198300.12	19	56810083	56833763	-0.00332599	0.00354373	0.348378	17830	0.598317	No
Adipose-Subcutaneous	563	ZNF264	ENSG00000083844.10	19	57191500	57222846	0.00192506	0.00181772	0.290049	17830	0.540225	No
Adipose-Subcutaneous	563	AURKC	ENSG00000105146.12	19	57230802	57235548	0.00851427	0.00407894	0.0373219	17830	0.156473	No
Adipose-Subcutaneous	563	ZNF805	ENSG00000204524.6	19	57240685	57255135	0.00660362	0.00258855	0.0110129	17830	0.0702541	No
Adipose-Subcutaneous	563	CTC-444N24.8	ENSG00000268713.1	19	57261354	57262738	0.00455696	0.0025743	0.0772618	17830	0.247499	No
Adipose-Subcutaneous	563	ZNF460	ENSG00000197714.8	19	57280051	57293082	0.00321014	0.00332016	0.334044	17830	0.58398	No
Adipose-Subcutaneous	563	CTC-444N24.11	ENSG00000268205.1	19	57304305	57308562	0.00621199	0.00216847	0.00433648	17830	0.037846	Yes
Adipose-Subcutaneous	563	ZNF543	ENSG00000178229.7	19	57320509	57330776	0.00794081	0.00284104	0.00537356	17830	0.0440509	Yes
Adipose-Subcutaneous	563	ZNF304	ENSG00000131845.14	19	57351360	57359898	0.00513019	0.00284253	0.0716626	17830	0.235875	No
Adipose-Subcutaneous	563	ZNF547	ENSG00000152433.14	19	57363477	57379565	0.00868932	0.00376422	0.0213532	17830	0.109373	No
Adipose-Subcutaneous	563	TRAPPC2B	ENSG00000256060.2	19	57363704	57365353	0.0011931	0.00268305	0.656728	17830	0.833414	No
Adipose-Subcutaneous	563	ZNF548	ENSG00000188785.11	19	57389850	57402992	0.00232384	0.00218062	0.287042	17830	0.537367	No
Adipose-Subcutaneous	563	ZNF17	ENSG00000186272.12	19	57411163	57421939	0.00239306	0.00216851	0.270279	17830	0.520058	No
Adipose-Subcutaneous	563	ZNF749	ENSG00000186230.6	19	57435329	57445485	-0.00192468	0.00352994	0.58581	17830	0.786521	No
Adipose-Subcutaneous	563	VN1R1	ENSG00000178201.4	19	57454790	57457142	0.00357568	0.00431104	0.407231	17830	0.654905	No
Adipose-Subcutaneous	563	ZNF772	ENSG00000197128.11	19	57466663	57477570	0.00470704	0.00343205	0.17079	17830	0.401792	No
Adipose-Subcutaneous	563	ZNF419	ENSG00000105136.20	19	57487711	57496097	0.00453077	0.0025773	0.0793213	17830	0.251074	No
Adipose-Subcutaneous	563	ZNF773	ENSG00000152439.12	19	57499915	57518404	0.0045018	0.00240959	0.0622624	17830	0.215435	No
Adipose-Subcutaneous	563	ZNF549	ENSG00000121406.8	19	57527325	57557542	0.00304431	0.00218247	0.16362	17830	0.392322	No
Adipose-Subcutaneous	563	ZNF550	ENSG00000251369.8	19	57535271	57559863	0.00346827	0.00241897	0.152214	17830	0.376797	No
Adipose-Subcutaneous	563	ZNF416	ENSG00000083817.8	19	57571566	57578098	-0.00496353	0.0027372	0.0703306	17830	0.232999	No
Adipose-Subcutaneous	563	ZIK1	ENSG00000171649.11	19	57578456	57593777	0.0046999	0.0030543	0.124442	17830	0.333101	No
Adipose-Subcutaneous	563	ZNF530	ENSG00000183647.10	19	57599885	57612722	0.00160659	0.0026496	0.544536	17830	0.757988	No
Adipose-Subcutaneous	563	ZNF134	ENSG00000213762.11	19	57614233	57624723	0.000950476	0.00172454	0.581759	17830	0.784009	No
Adipose-Subcutaneous	563	ZNF211	ENSG00000121417.13	19	57630395	57642779	0.00555511	0.00223185	0.0131094	17830	0.0791322	No
Adipose-Subcutaneous	563	ZSCAN4	ENSG00000180532.10	19	57668935	57679152	0.00592	0.0109474	0.58889	17830	0.788105	No
Adipose-Subcutaneous	563	ZNF551	ENSG00000204519.10	19	57681969	57717301	-0.00424697	0.00281834	0.132419	17830	0.346019	No
Adipose-Subcutaneous	563	ZNF154	ENSG00000179909.15	19	57697367	57709194	0.0196638	0.00584223	0.000817388	17830	0.0120546	Yes
Adipose-Subcutaneous	563	ZNF671	ENSG00000083814.13	19	57719751	57727624	0.00908684	0.00425655	0.0332267	17830	0.14628	No
Adipose-Subcutaneous	563	ZNF776	ENSG00000152443.12	19	57746796	57758159	-0.000809166	0.00201559	0.688245	17830	0.851767	No
Adipose-Subcutaneous	563	ZNF586	ENSG00000083828.15	19	57769655	57819740	-0.000676276	0.00250324	0.78714	17830	0.908201	No
Adipose-Subcutaneous	563	ZNF552	ENSG00000178935.5	19	57803841	57814913	-0.00559877	0.00250418	0.0257742	17830	0.123238	No
Adipose-Subcutaneous	563	ZNF587B	ENSG00000269343.6	19	57819940	57846238	0.00187401	0.00263055	0.476523	17830	0.710164	No
Adipose-Subcutaneous	563	ZNF814	ENSG00000204514.9	19	57848731	57889074	0.00782634	0.00252109	0.0020068	17830	0.0222106	Yes
Adipose-Subcutaneous	563	ZNF587	ENSG00000198466.11	19	57853776	57865112	0.00110996	0.00190744	0.56087	17830	0.769332	No
Adipose-Subcutaneous	563	ZNF417	ENSG00000173480.10	19	57900296	57916610	0.00229509	0.00214502	0.285114	17830	0.535509	No
Adipose-Subcutaneous	563	ZNF418	ENSG00000196724.12	19	57921884	57935393	0.0115228	0.00320653	0.000355986	17830	0.00689916	Yes
Adipose-Subcutaneous	563	ZNF256	ENSG00000152454.3	19	57940833	57947675	0.00254185	0.00270415	0.347646	17830	0.597737	No
Adipose-Subcutaneous	563	C19orf18	ENSG00000177025.3	19	57958437	57974534	0.00872541	0.00398796	0.0291012	17830	0.133515	No
Adipose-Subcutaneous	563	ZNF606	ENSG00000166704.11	19	57977053	58003349	-0.000815841	0.00159404	0.608995	17830	0.802409	No
Adipose-Subcutaneous	563	ZSCAN1	ENSG00000152467.9	19	58034032	58054631	0.00885125	0.01196	0.459578	17830	0.696658	No
Adipose-Subcutaneous	563	ZNF135	ENSG00000176293.19	19	58059239	58086310	0.000915193	0.00272869	0.737456	17830	0.880995	No
Adipose-Subcutaneous	563	ZSCAN18	ENSG00000121413.12	19	58083838	58118427	0.00171053	0.0019784	0.387641	17830	0.635941	No
Adipose-Subcutaneous	563	ZNF329	ENSG00000181894.14	19	58126252	58155110	-0.00151858	0.00196632	0.440277	17830	0.679314	No
Adipose-Subcutaneous	563	ZNF274	ENSG00000171606.17	19	58183029	58213562	-0.00217388	0.00192004	0.258051	17830	0.506093	No
Adipose-Subcutaneous	563	ZNF544	ENSG00000198131.13	19	58228594	58277495	-4.77792e-05	0.00313146	0.987832	17830	0.995891	No
Adipose-Subcutaneous	563	ZNF8	ENSG00000278129.1	19	58278951	58302805	0.00107126	0.00230719	0.642609	17830	0.824315	No
Adipose-Subcutaneous	563	ERVK3-1	ENSG00000142396.10	19	58305319	58315663	-0.0029119	0.00157629	0.0652472	17830	0.22227	No
Adipose-Subcutaneous	563	ZSCAN22	ENSG00000182318.5	19	58327019	58342332	-0.00317446	0.00225403	0.159603	17830	0.387512	No
Adipose-Subcutaneous	563	A1BG	ENSG00000121410.11	19	58345178	58353499	0.0107368	0.00368432	0.00371383	17830	0.0338017	Yes
Adipose-Subcutaneous	563	ZNF497	ENSG00000174586.10	19	58355184	58362848	-0.00881942	0.00403808	0.0293864	17830	0.134211	No
Adipose-Subcutaneous	563	ZNF837	ENSG00000152475.6	19	58367618	58381060	0.00119909	0.00376693	0.750365	17830	0.88738	No
Adipose-Subcutaneous	563	RPS5	ENSG00000083845.8	19	58386400	58394806	-0.00335095	0.00183634	0.0685824	17830	0.22901	No
Adipose-Subcutaneous	563	ZNF584	ENSG00000171574.17	19	58401504	58418327	-0.0070364	0.00244012	0.00408777	17830	0.0362898	Yes
Adipose-Subcutaneous	563	CTD-2619J13.14	ENSG00000232098.3	19	58404238	58408484	-0.00194925	0.00267373	0.466293	17830	0.701632	No
Adipose-Subcutaneous	563	CTD-2619J13.17	ENSG00000268912.1	19	58428632	58431148	-0.000811465	0.00390919	0.835636	17830	0.929411	No
Adipose-Subcutaneous	563	ZNF132	ENSG00000131849.11	19	58432814	58440222	-0.00585269	0.00315793	0.0643789	17830	0.220629	No
Adipose-Subcutaneous	563	CTD-2619J13.19	ENSG00000269473.1	19	58440448	58445849	-0.00316436	0.00745106	0.671234	17830	0.842053	No
Adipose-Subcutaneous	563	ZNF324B	ENSG00000249471.7	19	58451604	58457833	-0.000909991	0.00256253	0.722642	17830	0.872278	No
Adipose-Subcutaneous	563	ZNF324	ENSG00000083812.11	19	58467045	58474016	0.00173193	0.00194481	0.373572	17830	0.624194	No
Adipose-Subcutaneous	563	ZNF446	ENSG00000083838.15	19	58475764	58481230	0.00216773	0.00177478	0.222464	17830	0.466767	No
Adipose-Subcutaneous	563	SLC27A5	ENSG00000083807.9	19	58479512	58512065	0.00135612	0.00234993	0.564121	17830	0.772036	No
Adipose-Subcutaneous	563	ZBTB45	ENSG00000119574.12	19	58513530	58538911	-0.00308058	0.00173185	0.0758374	17830	0.244252	No
Adipose-Subcutaneous	563	TRIM28	ENSG00000130726.11	19	58544091	58550722	-0.00439894	0.00125549	0.000496711	17830	0.0085984	Yes
Adipose-Subcutaneous	563	CHMP2A	ENSG00000130724.8	19	58551566	58555124	-0.00306256	0.0012694	0.0161708	17830	0.0909545	No
Adipose-Subcutaneous	563	UBE2M	ENSG00000130725.7	19	58555712	58558960	-0.00430782	0.00129456	0.000935374	17830	0.0132363	Yes
Adipose-Subcutaneous	563	MZF1	ENSG00000099326.8	19	58561932	58572577	0.00284042	0.00220043	0.197309	17830	0.436254	No
Adipose-Subcutaneous	563	DEFB132	ENSG00000186458.4	20	257736	261096	-0.0809304	0.0183139	1.19815e-05	17830	0.000657324	Yes
Adipose-Subcutaneous	563	C20orf96	ENSG00000196476.11	20	270863	290778	0.00512474	0.00245959	0.0376675	17830	0.157213	No
Adipose-Subcutaneous	563	ZCCHC3	ENSG00000247315.3	20	296968	300321	-0.00193059	0.00195319	0.323386	17830	0.573726	No
Adipose-Subcutaneous	563	SOX12	ENSG00000177732.8	20	325595	330224	0.00139936	0.00291171	0.630996	17830	0.81701	No
Adipose-Subcutaneous	563	NRSN2	ENSG00000125841.12	20	346782	359660	-0.00149672	0.00191286	0.434292	17830	0.674466	No
Adipose-Subcutaneous	563	TRIB3	ENSG00000101255.10	20	362835	397559	-0.00812787	0.00693277	0.241559	17830	0.488543	No
Adipose-Subcutaneous	563	RBCK1	ENSG00000125826.20	20	407498	430966	-0.0017102	0.00138556	0.217626	17830	0.460675	No
Adipose-Subcutaneous	563	TBC1D20	ENSG00000125875.13	20	435480	462553	-0.00553236	0.00142523	0.000116519	17830	0.00320418	Yes
Adipose-Subcutaneous	563	CSNK2A1	ENSG00000101266.17	20	473591	543821	-0.00464297	0.00128045	0.000315004	17830	0.00630362	Yes
Adipose-Subcutaneous	563	TCF15	ENSG00000125878.6	20	603797	610398	-0.0161456	0.00655134	0.0140314	17830	0.082677	No
Adipose-Subcutaneous	563	SRXN1	ENSG00000271303.1	20	646615	653370	0.00182641	0.0027688	0.509764	17830	0.733191	No
Adipose-Subcutaneous	563	SLC52A3	ENSG00000101276.14	20	760080	776015	0.00019424	0.00693473	0.977665	17830	0.991498	No
Adipose-Subcutaneous	563	FAM110A	ENSG00000125898.12	20	833715	857463	0.0103384	0.00312533	0.00100235	17830	0.0139081	Yes
Adipose-Subcutaneous	563	ANGPT4	ENSG00000101280.7	20	869899	916317	0.0145663	0.00639404	0.0231098	17830	0.115322	No
Adipose-Subcutaneous	563	RSPO4	ENSG00000101282.8	20	958452	1002264	-0.00135795	0.0123906	0.912771	17830	0.964304	No
Adipose-Subcutaneous	563	PSMF1	ENSG00000125818.17	20	1113263	1189415	-0.00258234	0.00114982	0.0251157	17830	0.121578	No
Adipose-Subcutaneous	563	TMEM74B	ENSG00000125895.5	20	1180561	1185415	0.00850929	0.00455187	0.0621066	17830	0.215063	No
Adipose-Subcutaneous	563	C20orf202	ENSG00000215595.1	20	1203454	1208274	0.00326899	0.00556311	0.557033	17830	0.766595	No
Adipose-Subcutaneous	563	SNPH	ENSG00000101298.13	20	1266316	1309328	0.0118046	0.00367239	0.00138503	17830	0.0173125	Yes
Adipose-Subcutaneous	563	SDCBP2	ENSG00000125775.14	20	1309909	1329239	-0.00197175	0.00337301	0.559082	17830	0.7682	No
Adipose-Subcutaneous	563	FKBP1A	ENSG00000088832.16	20	1368978	1393172	-0.00586116	0.00171875	0.000697788	17830	0.0108187	Yes
Adipose-Subcutaneous	563	NSFL1C	ENSG00000088833.17	20	1442162	1467692	-0.00256447	0.00114266	0.0252162	17830	0.121877	No
Adipose-Subcutaneous	563	SIRPB2	ENSG00000196209.12	20	1470741	1491587	0.00736935	0.00414964	0.0763117	17830	0.245425	No
Adipose-Subcutaneous	563	SIRPD	ENSG00000125900.12	20	1534251	1558843	-0.0121139	0.010736	0.259677	17830	0.507847	No
Adipose-Subcutaneous	563	SIRPB1	ENSG00000101307.15	20	1563521	1620061	-0.00095293	0.00881589	0.913962	17830	0.96463	No
Adipose-Subcutaneous	563	SIRPG	ENSG00000089012.14	20	1629152	1657779	0.0249054	0.00971653	0.0106405	17830	0.0685404	No
Adipose-Subcutaneous	563	RP5-968J1.1	ENSG00000230839.1	20	1804016	1817606	-0.0172722	0.0121029	0.154126	17830	0.379577	No
Adipose-Subcutaneous	563	SIRPA	ENSG00000198053.11	20	1894375	1940592	-0.00375894	0.00251207	0.135146	17830	0.350647	No
Adipose-Subcutaneous	563	STK35	ENSG00000125834.12	20	2101611	2177038	0.00697766	0.00252399	0.00589477	17830	0.0467146	Yes
Adipose-Subcutaneous	563	TGM3	ENSG00000125780.11	20	2296001	2341078	0.00470655	0.0106243	0.657945	17830	0.834305	No
Adipose-Subcutaneous	563	SNRPB	ENSG00000125835.18	20	2461634	2470853	-0.00503897	0.00126243	7.47219e-05	17830	0.00231703	Yes
Adipose-Subcutaneous	563	ZNF343	ENSG00000088876.11	20	2481817	2524702	-0.00167363	0.00150224	0.265735	17830	0.515062	No
Adipose-Subcutaneous	563	TMC2	ENSG00000149488.12	20	2536607	2641784	0.00627499	0.00674935	0.352932	17830	0.60279	No
Adipose-Subcutaneous	563	NOP56	ENSG00000101361.16	20	2652145	2658393	-0.0071551	0.0016826	2.49171e-05	17830	0.00108459	Yes
Adipose-Subcutaneous	563	IDH3B	ENSG00000101365.20	20	2658395	2664219	-0.00434318	0.0012148	0.000381262	17830	0.00724284	Yes
Adipose-Subcutaneous	563	EBF4	ENSG00000088881.20	20	2692878	2760108	-0.00894806	0.00268971	0.000938222	17830	0.0132559	Yes
Adipose-Subcutaneous	563	CPXM1	ENSG00000088882.7	20	2794069	2800637	0.00974057	0.00772935	0.208139	17830	0.449396	No
Adipose-Subcutaneous	563	C20orf141	ENSG00000258713.2	20	2814987	2815833	-0.0237955	0.0135391	0.0793899	17830	0.25114	No
Adipose-Subcutaneous	563	TMEM239	ENSG00000198326.9	20	2816302	2820284	-0.0143947	0.0134615	0.285401	17830	0.535653	No
Adipose-Subcutaneous	563	PCED1A	ENSG00000132635.16	20	2835314	2841190	-0.0018896	0.00206137	0.359723	17830	0.60935	No
Adipose-Subcutaneous	563	VPS16	ENSG00000215305.9	20	2840703	2866732	-0.00345801	0.00159281	0.0303644	17830	0.137306	No
Adipose-Subcutaneous	563	PTPRA	ENSG00000132670.20	20	2873420	3039076	-0.00277938	0.00125428	0.0271128	17830	0.127518	No
Adipose-Subcutaneous	563	GNRH2	ENSG00000125787.11	20	3043622	3045747	-0.0215502	0.00953262	0.0241755	17830	0.118387	No
Adipose-Subcutaneous	563	MRPS26	ENSG00000125901.5	20	3045945	3048254	0.000747	0.00172891	0.665867	17830	0.838688	No
Adipose-Subcutaneous	563	OXT	ENSG00000101405.3	20	3071620	3072517	0.0258845	0.00837512	0.0021	17830	0.022873	Yes
Adipose-Subcutaneous	563	AVP	ENSG00000101200.5	20	3082556	3084724	0.0186653	0.0114836	0.104661	17830	0.29997	No
Adipose-Subcutaneous	563	UBOX5	ENSG00000185019.16	20	3107573	3160196	-0.000674352	0.00180439	0.708753	17830	0.865433	No
Adipose-Subcutaneous	563	FASTKD5	ENSG00000215251.3	20	3146519	3149260	-0.00355744	0.00224609	0.113815	17830	0.315518	No
Adipose-Subcutaneous	563	LZTS3	ENSG00000088899.14	20	3162617	3173592	-0.00344043	0.00287313	0.231656	17830	0.477308	No
Adipose-Subcutaneous	563	DDRGK1	ENSG00000198171.12	20	3190350	3204685	-0.00404462	0.00174347	0.0207194	17830	0.107328	No
Adipose-Subcutaneous	563	ITPA	ENSG00000125877.12	20	3208868	3223870	0.00131647	0.00184456	0.475719	17830	0.709143	No
Adipose-Subcutaneous	563	SLC4A11	ENSG00000088836.12	20	3227417	3239190	-0.0209069	0.00674484	0.00203801	17830	0.0224445	Yes
Adipose-Subcutaneous	563	RP4-794I6.4	ENSG00000277287.1	20	3239705	3245382	-0.0163234	0.00747241	0.0293553	17830	0.134211	No
Adipose-Subcutaneous	563	C20orf194	ENSG00000088854.12	20	3249305	3407625	0.00639556	0.00163032	9.87625e-05	17830	0.002813	Yes
Adipose-Subcutaneous	563	ATRN	ENSG00000088812.17	20	3471040	3651122	0.00227162	0.00134781	0.0924848	17830	0.276957	No
Adipose-Subcutaneous	563	ADAM33	ENSG00000149451.17	20	3667965	3682246	0.004701	0.00350521	0.180436	17830	0.414466	No
Adipose-Subcutaneous	563	SIGLEC1	ENSG00000088827.12	20	3686970	3707128	0.00731702	0.00471051	0.120927	17830	0.327281	No
Adipose-Subcutaneous	563	HSPA12B	ENSG00000132622.10	20	3732667	3753111	-0.00240635	0.00315317	0.445705	17830	0.684075	No
Adipose-Subcutaneous	563	C20orf27	ENSG00000101220.17	20	3753508	3768387	-0.00402616	0.00268636	0.134525	17830	0.349548	No
Adipose-Subcutaneous	563	SPEF1	ENSG00000101222.12	20	3777504	3781448	-0.00583222	0.011236	0.603928	17830	0.79846	No
Adipose-Subcutaneous	563	CENPB	ENSG00000125817.7	20	3783851	3786690	-0.0019895	0.00149946	0.185131	17830	0.420066	No
Adipose-Subcutaneous	563	CDC25B	ENSG00000101224.17	20	3786772	3806121	0.00202214	0.00297329	0.49673	17830	0.724712	No
Adipose-Subcutaneous	563	LINC01730	ENSG00000275491.1	20	3808357	3812434	0.0111477	0.00997785	0.264388	17830	0.513399	No
Adipose-Subcutaneous	563	AP5S1	ENSG00000125843.10	20	3820524	3828837	0.00583327	0.0021229	0.00620019	17830	0.0482749	Yes
Adipose-Subcutaneous	563	MAVS	ENSG00000088888.17	20	3846799	3876123	-0.00283262	0.00161636	0.0802602	17830	0.252968	No
Adipose-Subcutaneous	563	PANK2	ENSG00000125779.21	20	3888869	3926958	-0.0016554	0.0014047	0.239126	17830	0.485717	No
Adipose-Subcutaneous	563	RNF24	ENSG00000101236.16	20	3927309	4015582	0.0030024	0.00281608	0.286826	17830	0.537253	No
Adipose-Subcutaneous	563	SMOX	ENSG00000088826.17	20	4120980	4187747	0.00311798	0.00297494	0.29507	17830	0.545022	No
Adipose-Subcutaneous	563	ADRA1D	ENSG00000171873.7	20	4220631	4249074	0.000895109	0.0069633	0.897764	17830	0.958396	No
Adipose-Subcutaneous	563	PRNP	ENSG00000171867.16	20	4686236	4701590	0.00101229	0.00179329	0.572655	17830	0.778234	No
Adipose-Subcutaneous	563	PRND	ENSG00000171864.4	20	4721910	4728460	0.0116222	0.0168122	0.489675	17830	0.719303	No
Adipose-Subcutaneous	563	RASSF2	ENSG00000101265.15	20	4780023	4823645	0.014412	0.00363147	8.20304e-05	17830	0.00244992	Yes
Adipose-Subcutaneous	563	SLC23A2	ENSG00000089057.14	20	4852356	5010293	0.00553962	0.00175456	0.00168129	17830	0.0196831	Yes
Adipose-Subcutaneous	563	RP5-1116H23.6	ENSG00000277087.1	20	5045761	5046276	-0.0149614	0.0129724	0.249285	17830	0.496334	No
Adipose-Subcutaneous	563	RP5-1116H23.5	ENSG00000276768.1	20	5049857	5050321	-0.0142868	0.0117054	0.222798	17830	0.467241	No
Adipose-Subcutaneous	563	RP5-1116H23.4	ENSG00000278816.1	20	5061037	5061340	-0.0013862	0.00856284	0.871456	17830	0.946985	No
Adipose-Subcutaneous	563	RP5-1116H23.3	ENSG00000277425.1	20	5066082	5068154	-0.00398673	0.00648933	0.539241	17830	0.754644	No
Adipose-Subcutaneous	563	TMEM230	ENSG00000089063.14	20	5068232	5113103	-0.00124155	0.00158087	0.432588	17830	0.673163	No
Adipose-Subcutaneous	563	PCNA	ENSG00000132646.10	20	5114953	5126626	-0.00186728	0.00174125	0.28403	17830	0.534567	No
Adipose-Subcutaneous	563	CDS2	ENSG00000101290.13	20	5126786	5197887	-0.00354719	0.0016334	0.0303146	17830	0.137115	No
Adipose-Subcutaneous	563	RP5-828H9.1	ENSG00000230563.2	20	5471207	5475182	-0.0133901	0.0174431	0.443034	17830	0.681502	No
Adipose-Subcutaneous	563	LINC00654	ENSG00000205181.5	20	5496067	5504613	-0.00347113	0.00419354	0.408187	17830	0.655379	No
Adipose-Subcutaneous	563	GPCPD1	ENSG00000125772.12	20	5544404	5611026	3.71522e-05	0.0025154	0.988221	17830	0.995891	No
Adipose-Subcutaneous	563	C20orf196	ENSG00000171984.14	20	5750393	5863912	0.00351913	0.00275831	0.202563	17830	0.442665	No
Adipose-Subcutaneous	563	CHGB	ENSG00000089199.9	20	5911430	5925361	-0.00827793	0.0122762	0.500405	17830	0.726771	No
Adipose-Subcutaneous	563	TRMT6	ENSG00000089195.14	20	5937235	5950558	-0.00471039	0.00171825	0.00632042	17830	0.0488303	Yes
Adipose-Subcutaneous	563	MCM8	ENSG00000125885.13	20	5950652	5998977	-0.00720958	0.0026129	0.00599018	17830	0.047217	Yes
Adipose-Subcutaneous	563	RP5-967N21.11	ENSG00000275632.1	20	6000418	6000941	-0.006271	0.00693823	0.366486	17830	0.616283	No
Adipose-Subcutaneous	563	CRLS1	ENSG00000088766.11	20	6006090	6040053	-0.0120671	0.00209086	1.3254e-08	17830	4.37626e-06	Yes
Adipose-Subcutaneous	563	LRRN4	ENSG00000125872.7	20	6040778	6054049	-0.0290444	0.0136592	0.0339245	17830	0.148126	No
Adipose-Subcutaneous	563	FERMT1	ENSG00000101311.15	20	6074845	6123544	-0.00064832	0.0107871	0.952097	17830	0.980857	No
Adipose-Subcutaneous	563	BMP2	ENSG00000125845.6	20	6767664	6780280	0.000722066	0.00459878	0.875294	17830	0.947982	No
Adipose-Subcutaneous	563	TMX4	ENSG00000125827.8	20	7977348	8019829	-0.00463314	0.00166074	0.00546006	17830	0.0444799	Yes
Adipose-Subcutaneous	563	PLCB1	ENSG00000182621.17	20	8077251	8968360	-0.000772815	0.00294007	0.792762	17830	0.910546	No
Adipose-Subcutaneous	563	PLCB4	ENSG00000101333.16	20	9068763	9481242	0.00724219	0.00298104	0.0154478	17830	0.0882802	No
Adipose-Subcutaneous	563	LAMP5	ENSG00000125869.9	20	9514358	9530524	-0.00861838	0.0118919	0.468934	17830	0.703288	No
Adipose-Subcutaneous	563	RP5-839B4.8	ENSG00000243961.2	20	9986088	10007116	-0.0752868	0.0114973	1.35571e-10	17830	1.20861e-07	Yes
Adipose-Subcutaneous	563	ANKEF1	ENSG00000132623.15	20	10035041	10058303	-0.00543758	0.00385208	0.158643	17830	0.386311	No
Adipose-Subcutaneous	563	SNAP25	ENSG00000132639.12	20	10218830	10307418	0.0210889	0.00731536	0.004098	17830	0.0363339	Yes
Adipose-Subcutaneous	563	MKKS	ENSG00000125863.18	20	10401009	10434222	-0.00164531	0.00137529	0.232089	17830	0.477791	No
Adipose-Subcutaneous	563	SLX4IP	ENSG00000149346.14	20	10435303	10636829	0.00472373	0.00265148	0.0753839	17830	0.24354	No
Adipose-Subcutaneous	563	JAG1	ENSG00000101384.11	20	10637684	10674107	0.00403144	0.00260976	0.12299	17830	0.330458	No
Adipose-Subcutaneous	563	LINC01752	ENSG00000224961.1	20	10753090	10753966	-0.000683007	0.0123515	0.955922	17830	0.982528	No
Adipose-Subcutaneous	563	RP11-103J8.2	ENSG00000270777.1	20	11001304	11001763	-0.0192783	0.0125922	0.126361	17830	0.336098	No
Adipose-Subcutaneous	563	BTBD3	ENSG00000132640.14	20	11890723	11926609	-0.00353005	0.00186781	0.0593001	17830	0.209451	No
Adipose-Subcutaneous	563	SPTLC3	ENSG00000172296.12	20	13008979	13169103	0.00903714	0.00332501	0.00677987	17830	0.0510279	No
Adipose-Subcutaneous	563	ISM1	ENSG00000101230.5	20	13221771	13300651	-0.000865156	0.00587309	0.882943	17830	0.950924	No
Adipose-Subcutaneous	563	TASP1	ENSG00000089123.15	20	13389392	13638940	0.00201501	0.00217152	0.35386	17830	0.603481	No
Adipose-Subcutaneous	563	ESF1	ENSG00000089048.14	20	13714322	13784886	-0.00051407	0.00166317	0.757371	17830	0.891172	No
Adipose-Subcutaneous	563	NDUFAF5	ENSG00000101247.17	20	13784950	13821582	0.00344395	0.00209525	0.10082	17830	0.293059	No
Adipose-Subcutaneous	563	SEL1L2	ENSG00000101251.11	20	13849247	13996443	-0.00397592	0.0150488	0.791725	17830	0.910246	No
Adipose-Subcutaneous	563	MACROD2	ENSG00000172264.16	20	13995369	16053197	0.000672835	0.00408228	0.869149	17830	0.945338	No
Adipose-Subcutaneous	563	FLRT3	ENSG00000125848.9	20	14322988	14337616	0.00591192	0.010925	0.588636	17830	0.788094	No
Adipose-Subcutaneous	563	KIF16B	ENSG00000089177.18	20	16272104	16573434	-0.0022277	0.00187213	0.234597	17830	0.480318	No
Adipose-Subcutaneous	563	SNRPB2	ENSG00000125870.10	20	16729961	16742563	-0.00390995	0.00126935	0.00217314	17830	0.0232186	Yes
Adipose-Subcutaneous	563	PCSK2	ENSG00000125851.9	20	17226107	17484578	-0.0189779	0.0103685	0.0677483	17830	0.227561	No
Adipose-Subcutaneous	563	BFSP1	ENSG00000125864.13	20	17493905	17569220	0.00739853	0.00400211	0.0650528	17830	0.221946	No
Adipose-Subcutaneous	563	DSTN	ENSG00000125868.15	20	17569863	17609919	-0.000116714	0.00149247	0.937696	17830	0.975843	No
Adipose-Subcutaneous	563	RRBP1	ENSG00000125844.15	20	17613678	17682295	0.00305265	0.00211568	0.149637	17830	0.372323	No
Adipose-Subcutaneous	563	SNX5	ENSG00000089006.16	20	17941597	17968912	-0.000716859	0.00141743	0.613241	17830	0.805422	No
Adipose-Subcutaneous	563	MGME1	ENSG00000125871.13	20	17968981	17991122	0.000327321	0.00204035	0.872607	17830	0.947539	No
Adipose-Subcutaneous	563	PET117	ENSG00000232838.3	20	18137873	18143169	-0.00451204	0.00297973	0.130548	17830	0.34296	No
Adipose-Subcutaneous	563	KAT14	ENSG00000149474.13	20	18138118	18188387	-0.00147526	0.00166397	0.375694	17830	0.625865	No
Adipose-Subcutaneous	563	ZNF133	ENSG00000125846.15	20	18288283	18316996	0.00108081	0.0016174	0.504267	17830	0.729522	No
Adipose-Subcutaneous	563	DZANK1	ENSG00000089091.16	20	18383367	18467126	-0.000485307	0.00270209	0.85753	17830	0.940317	No
Adipose-Subcutaneous	563	POLR3F	ENSG00000132664.11	20	18467282	18484643	0.000556618	0.00154912	0.719502	17830	0.870813	No
Adipose-Subcutaneous	563	RBBP9	ENSG00000089050.15	20	18486540	18497243	0.000553009	0.00201144	0.783473	17830	0.906401	No
Adipose-Subcutaneous	563	SEC23B	ENSG00000101310.14	20	18507493	18561415	-0.00150363	0.00171519	0.381064	17830	0.63051	No
Adipose-Subcutaneous	563	LINC00493	ENSG00000232388.4	20	18567347	18569563	-0.000164755	0.00180686	0.927381	17830	0.970775	No
Adipose-Subcutaneous	563	DTD1	ENSG00000125821.11	20	18587893	18763917	-0.00369118	0.00160101	0.0215143	17830	0.109914	No
Adipose-Subcutaneous	563	LINC00652	ENSG00000179935.9	20	18786065	18794335	-0.00259947	0.0093715	0.781594	17830	0.905394	No
Adipose-Subcutaneous	563	RP5-1068E13.7	ENSG00000273148.1	20	18794529	18796067	0.00328765	0.00402771	0.414712	17830	0.659717	No
Adipose-Subcutaneous	563	SLC24A3	ENSG00000185052.11	20	19212646	19722937	0.0212963	0.00385889	5.30174e-08	17830	1.31292e-05	Yes
Adipose-Subcutaneous	563	RP1-122P22.4	ENSG00000268628.2	20	19756390	19758037	-0.00526746	0.00811755	0.51668	17830	0.738588	No
Adipose-Subcutaneous	563	RP1-122P22.2	ENSG00000233895.1	20	19758148	19809675	-0.00473367	0.00385009	0.219421	17830	0.46321	No
Adipose-Subcutaneous	563	RP5-999L4.2	ENSG00000275142.1	20	19871891	19872284	0.00563354	0.00897246	0.530354	17830	0.748434	No
Adipose-Subcutaneous	563	RIN2	ENSG00000132669.12	20	19886521	20002457	-0.000407676	0.00214528	0.849354	17830	0.935911	No
Adipose-Subcutaneous	563	NAA20	ENSG00000173418.11	20	20017116	20033655	-0.00754895	0.00151299	8.17481e-07	17830	9.78234e-05	Yes
Adipose-Subcutaneous	563	CRNKL1	ENSG00000101343.14	20	20034368	20056046	-0.00165138	0.00155042	0.2873	17830	0.537519	No
Adipose-Subcutaneous	563	CFAP61	ENSG00000089101.17	20	20056618	20360702	-0.0151735	0.00917951	0.0989167	17830	0.289478	No
Adipose-Subcutaneous	563	INSM1	ENSG00000173404.4	20	20368121	20370949	0.011162	0.0161988	0.491077	17830	0.72056	No
Adipose-Subcutaneous	563	RALGAPA2	ENSG00000188559.13	20	20389552	20712488	-0.00684335	0.0026131	0.00906963	17830	0.061911	No
Adipose-Subcutaneous	563	LINC00237	ENSG00000225127.2	20	21087604	21106358	0.0050136	0.0145245	0.730091	17830	0.876737	No
Adipose-Subcutaneous	563	KIZ	ENSG00000088970.15	20	21125983	21246622	0.00148476	0.00180845	0.412002	17830	0.657667	No
Adipose-Subcutaneous	563	XRN2	ENSG00000088930.7	20	21326279	21389827	-0.00514227	0.00112529	6.05526e-06	17830	0.000405884	Yes
Adipose-Subcutaneous	563	PAX1	ENSG00000125813.13	20	21705659	21718486	-0.0110524	0.0166432	0.506923	17830	0.731147	No
Adipose-Subcutaneous	563	THBD	ENSG00000178726.6	20	23045633	23049741	0.00781642	0.00371652	0.0359134	17830	0.153117	No
Adipose-Subcutaneous	563	CD93	ENSG00000125810.9	20	23079349	23086340	0.000185138	0.00266851	0.944714	17830	0.978918	No
Adipose-Subcutaneous	563	RP4-737E23.7	ENSG00000275179.1	20	23180176	23187544	0.00768912	0.0120102	0.522304	17830	0.743112	No
Adipose-Subcutaneous	563	RP4-737E23.2	ENSG00000230387.2	20	23187961	23190307	0.00586584	0.0140414	0.676294	17830	0.845041	No
Adipose-Subcutaneous	563	NXT1	ENSG00000132661.3	20	23350736	23354777	-0.00456482	0.00202868	0.0248405	17830	0.120751	No
Adipose-Subcutaneous	563	LINC01431	ENSG00000232645.5	20	23356594	23358116	0.00679049	0.00717648	0.344461	17830	0.594612	No
Adipose-Subcutaneous	563	GZF1	ENSG00000125812.15	20	23362182	23373063	0.0011615	0.00220588	0.598725	17830	0.794764	No
Adipose-Subcutaneous	563	NAPB	ENSG00000125814.17	20	23374519	23421519	-0.000143328	0.00155046	0.926381	17830	0.970355	No
Adipose-Subcutaneous	563	CST3	ENSG00000101439.8	20	23626706	23638473	0.00216361	0.00232991	0.353499	17830	0.603243	No
Adipose-Subcutaneous	563	RP11-218C14.8	ENSG00000270001.1	20	23631826	23632316	0.00925719	0.00674197	0.1703	17830	0.401509	No
Adipose-Subcutaneous	563	RP11-218C14.5	ENSG00000225056.1	20	23655225	23656390	0.019722	0.0127608	0.122806	17830	0.330163	No
Adipose-Subcutaneous	563	SYNDIG1	ENSG00000101463.5	20	24469199	24666616	-0.02154	0.00975136	0.0275987	17830	0.12875	No
Adipose-Subcutaneous	563	RP4-568C11.4	ENSG00000274173.1	20	24931840	24932983	-0.0424055	0.0114064	0.000221989	17830	0.00492909	Yes
Adipose-Subcutaneous	563	CST7	ENSG00000077984.5	20	24949230	24959928	-0.00534051	0.00450488	0.236342	17830	0.482866	No
Adipose-Subcutaneous	563	APMAP	ENSG00000101474.11	20	24962925	24992979	-0.015761	0.0027843	2.44878e-08	17830	6.93045e-06	Yes
Adipose-Subcutaneous	563	ACSS1	ENSG00000154930.14	20	25006230	25058980	0.0053468	0.00272255	0.0500541	17830	0.187727	No
Adipose-Subcutaneous	563	ENTPD6	ENSG00000197586.12	20	25195693	25226447	0.00224464	0.00178708	0.209646	17830	0.45096	No
Adipose-Subcutaneous	563	RP5-965G21.3	ENSG00000277938.1	20	25229150	25231933	-0.00341259	0.00631931	0.589402	17830	0.788138	No
Adipose-Subcutaneous	563	RP5-965G21.4	ENSG00000274414.1	20	25239007	25245229	0.0149388	0.00516545	0.0039811	17830	0.0356162	Yes
Adipose-Subcutaneous	563	PYGB	ENSG00000100994.11	20	25248069	25298014	0.0088275	0.00288624	0.00233479	17830	0.0244304	Yes
Adipose-Subcutaneous	563	ABHD12	ENSG00000100997.18	20	25294743	25390983	0.000562058	0.00148608	0.705418	17830	0.862953	No
Adipose-Subcutaneous	563	GINS1	ENSG00000101003.9	20	25407727	25452628	0.00544034	0.00471021	0.248597	17830	0.495692	No
Adipose-Subcutaneous	563	NINL	ENSG00000101004.14	20	25452705	25585517	0.00562196	0.00235428	0.0172836	17830	0.0948495	No
Adipose-Subcutaneous	563	NANP	ENSG00000170191.4	20	25612935	25624156	-0.000837644	0.00229533	0.715303	17830	0.869324	No
Adipose-Subcutaneous	563	ZNF337	ENSG00000130684.13	20	25685567	25696841	-0.00159106	0.00259623	0.540244	17830	0.755059	No
Adipose-Subcutaneous	563	FAM182B	ENSG00000175170.14	20	25763466	25868225	0.00759671	0.00620508	0.221382	17830	0.465476	No
Adipose-Subcutaneous	563	RP4-760C5.3	ENSG00000231081.1	20	26008791	26010531	0.0157422	0.0116405	0.176824	17830	0.409984	No
Adipose-Subcutaneous	563	LINC01597	ENSG00000205611.4	20	30278906	30288479	0.0222178	0.0126151	0.0787678	17830	0.25021	No
Adipose-Subcutaneous	563	DEFB124	ENSG00000180383.3	20	31465506	31473038	0.0109946	0.00750538	0.143531	17830	0.363981	No
Adipose-Subcutaneous	563	REM1	ENSG00000088320.3	20	31475293	31484905	0.00855636	0.00386094	0.0270979	17830	0.127481	No
Adipose-Subcutaneous	563	LINC00028	ENSG00000233354.1	20	31485778	31487574	-0.00293115	0.0088915	0.741786	17830	0.882634	No
Adipose-Subcutaneous	563	HM13	ENSG00000101294.16	20	31514428	31577923	-0.00133892	0.00143096	0.349858	17830	0.599531	No
Adipose-Subcutaneous	563	ID1	ENSG00000125968.8	20	31605283	31606515	-0.00109843	0.00709054	0.876946	17830	0.948553	No
Adipose-Subcutaneous	563	COX4I2	ENSG00000131055.4	20	31637888	31645006	0.0056295	0.00399827	0.15971	17830	0.387537	No
Adipose-Subcutaneous	563	BCL2L1	ENSG00000171552.12	20	31664452	31723989	-0.0020374	0.00214873	0.343459	17830	0.593399	No
Adipose-Subcutaneous	563	TPX2	ENSG00000088325.15	20	31739271	31801805	0.00273608	0.00445459	0.539331	17830	0.754644	No
Adipose-Subcutaneous	563	MYLK2	ENSG00000101306.10	20	31819308	31834689	-0.00898698	0.0139587	0.519962	17830	0.741236	No
Adipose-Subcutaneous	563	FOXS1	ENSG00000179772.7	20	31844301	31845619	0.0203018	0.00674845	0.00274882	17830	0.0274574	Yes
Adipose-Subcutaneous	563	DUSP15	ENSG00000149599.15	20	31847637	31870701	0.00242746	0.00536142	0.6509	17830	0.829916	No
Adipose-Subcutaneous	563	TTLL9	ENSG00000131044.16	20	31870748	31944341	0.0145936	0.0062697	0.020299	17830	0.105859	No
Adipose-Subcutaneous	563	PDRG1	ENSG00000088356.5	20	31944964	31952092	-0.0014991	0.00165228	0.364655	17830	0.615002	No
Adipose-Subcutaneous	563	CCM2L	ENSG00000101331.15	20	32010450	32032180	-0.0006462	0.00251043	0.796964	17830	0.912292	No
Adipose-Subcutaneous	563	HCK	ENSG00000101336.13	20	32052188	32101856	0.00277569	0.00293705	0.345051	17830	0.595176	No
Adipose-Subcutaneous	563	TM9SF4	ENSG00000101337.15	20	32109506	32167258	-0.00271478	0.00114697	0.0182888	17830	0.0985463	No
Adipose-Subcutaneous	563	PLAGL2	ENSG00000126003.6	20	32192503	32207791	-0.00421007	0.00232667	0.0709306	17830	0.234169	No
Adipose-Subcutaneous	563	POFUT1	ENSG00000101346.13	20	32207880	32238667	0.00176327	0.00145045	0.224641	17830	0.469433	No
Adipose-Subcutaneous	563	KIF3B	ENSG00000101350.7	20	32277664	32335011	0.00257445	0.00147455	0.0813911	17830	0.255	No
Adipose-Subcutaneous	563	RP11-358N2.2	ENSG00000277692.1	20	32355053	32355734	-0.0127747	0.0101553	0.208961	17830	0.450345	No
Adipose-Subcutaneous	563	ASXL1	ENSG00000171456.16	20	32358344	32439319	-0.00456333	0.0014336	0.00154066	17830	0.018586	Yes
Adipose-Subcutaneous	563	NOL4L	ENSG00000197183.14	20	32443059	32585074	0.00263087	0.00293633	0.370666	17830	0.620969	No
Adipose-Subcutaneous	563	C20orf203	ENSG00000198547.8	20	32631652	32673941	0.00369581	0.00593329	0.533617	17830	0.750474	No
Adipose-Subcutaneous	563	COMMD7	ENSG00000149600.11	20	32702691	32743997	-0.000642817	0.00141386	0.649541	17830	0.829191	No
Adipose-Subcutaneous	563	DNMT3B	ENSG00000088305.18	20	32762385	32809356	0.00889951	0.00314312	0.0048066	17830	0.0407748	Yes
Adipose-Subcutaneous	563	MAPRE1	ENSG00000101367.8	20	32819893	32850405	-0.00395364	0.00131147	0.00269337	17830	0.0270551	Yes
Adipose-Subcutaneous	563	RP5-1085F17.3	ENSG00000260257.2	20	32856621	32858751	0.00441611	0.0025488	0.0837322	17830	0.259604	No
Adipose-Subcutaneous	563	EFCAB8	ENSG00000215529.12	20	32858923	32961609	0.00989565	0.00726926	0.173985	17830	0.406095	No
Adipose-Subcutaneous	563	BPIFB2	ENSG00000078898.6	20	33007600	33023709	-0.00435575	0.0176878	0.805577	17830	0.916269	No
Adipose-Subcutaneous	563	BPIFB4	ENSG00000186191.7	20	33079644	33111751	0.0350281	0.020429	0.0869862	17830	0.266214	No
Adipose-Subcutaneous	563	CDK5RAP1	ENSG00000101391.20	20	33358839	33401561	-0.00067184	0.00138143	0.626926	17830	0.814537	No
Adipose-Subcutaneous	563	SNTA1	ENSG00000101400.5	20	33407955	33443892	0.00514765	0.00245089	0.0361636	17830	0.153816	No
Adipose-Subcutaneous	563	CBFA2T2	ENSG00000078699.21	20	33490075	33650036	0.00225794	0.001518	0.13748	17830	0.354376	No
Adipose-Subcutaneous	563	RP1-63M2.7	ENSG00000275223.1	20	33655701	33656423	0.0108219	0.0107308	0.313667	17830	0.563494	No
Adipose-Subcutaneous	563	NECAB3	ENSG00000125967.16	20	33657087	33674463	0.00245481	0.00196416	0.211912	17830	0.453805	No
Adipose-Subcutaneous	563	ACTL10	ENSG00000182584.4	20	33666498	33668525	-0.0010267	0.00490565	0.834301	17830	0.929076	No
Adipose-Subcutaneous	563	E2F1	ENSG00000101412.12	20	33675683	33686404	0.00869992	0.003638	0.0171249	17830	0.0943273	No
Adipose-Subcutaneous	563	PXMP4	ENSG00000101417.11	20	33702754	33720319	0.00551993	0.00191521	0.00410662	17830	0.0363651	Yes
Adipose-Subcutaneous	563	ZNF341	ENSG00000131061.13	20	33731657	33792269	0.00273009	0.00256065	0.286822	17830	0.537253	No
Adipose-Subcutaneous	563	CHMP4B	ENSG00000101421.3	20	33811304	33854366	-0.00255162	0.00120712	0.034989	17830	0.150907	No
Adipose-Subcutaneous	563	RALY-AS1	ENSG00000228265.5	20	33983052	33994357	0.00525032	0.00499663	0.293832	17830	0.543841	No
Adipose-Subcutaneous	563	RP5-1125A11.7	ENSG00000276073.1	20	33985617	33988989	0.00384675	0.00521377	0.460952	17830	0.697985	No
Adipose-Subcutaneous	563	RP5-1125A11.6	ENSG00000275784.1	20	33989480	33991818	0.00554847	0.0107822	0.607044	17830	0.801062	No
Adipose-Subcutaneous	563	RALY	ENSG00000125970.11	20	33993646	34108308	-0.000445424	0.00107983	0.680142	17830	0.847601	No
Adipose-Subcutaneous	563	EIF2S2	ENSG00000125977.6	20	34088298	34112332	-0.00342034	0.00140497	0.0152364	17830	0.0875202	No
Adipose-Subcutaneous	563	ASIP	ENSG00000101440.9	20	34194569	34269344	0.0196531	0.00930532	0.0351417	17830	0.151274	No
Adipose-Subcutaneous	563	AHCY	ENSG00000101444.12	20	34280268	34311802	0.00118684	0.00188005	0.528125	17830	0.747165	No
Adipose-Subcutaneous	563	ITCH	ENSG00000078747.14	20	34363235	34511393	-0.000806989	0.00101359	0.426285	17830	0.669021	No
Adipose-Subcutaneous	563	DYNLRB1	ENSG00000125971.16	20	34516409	34540958	-0.00420686	0.0012445	0.000776196	17830	0.0116495	Yes
Adipose-Subcutaneous	563	MAP1LC3A	ENSG00000101460.12	20	34546854	34560345	-1.08039e-05	0.00194243	0.995564	17830	0.998559	No
Adipose-Subcutaneous	563	PIGU	ENSG00000101464.10	20	34560542	34677085	-0.00450201	0.00182745	0.0140668	17830	0.0828577	No
Adipose-Subcutaneous	563	NCOA6	ENSG00000198646.13	20	34689097	34825649	-0.0048877	0.00131124	0.000213715	17830	0.00482646	Yes
Adipose-Subcutaneous	563	TP53INP2	ENSG00000078804.12	20	34704290	34713439	0.00347966	0.00313041	0.266818	17830	0.515983	No
Adipose-Subcutaneous	563	GGT7	ENSG00000131067.16	20	34844720	34872860	0.000601628	0.00152702	0.693746	17830	0.85525	No
Adipose-Subcutaneous	563	ACSS2	ENSG00000131069.19	20	34872146	34927962	0.00258581	0.0037657	0.492582	17830	0.721589	No
Adipose-Subcutaneous	563	GSS	ENSG00000100983.9	20	34928430	34955817	0.000769626	0.00145879	0.598007	17830	0.794231	No
Adipose-Subcutaneous	563	MYH7B	ENSG00000078814.15	20	34975403	35002403	0.000466358	0.00349633	0.893938	17830	0.956374	No
Adipose-Subcutaneous	563	TRPC4AP	ENSG00000100991.11	20	35002438	35092871	0.00127493	0.0016259	0.433304	17830	0.673662	No
Adipose-Subcutaneous	563	EDEM2	ENSG00000088298.12	20	35115357	35147364	-0.002219	0.00197689	0.262161	17830	0.510632	No
Adipose-Subcutaneous	563	PROCR	ENSG00000101000.5	20	35172073	35216240	-0.0114069	0.00423596	0.0073035	17830	0.0536995	No
Adipose-Subcutaneous	563	MMP24-AS1	ENSG00000126005.16	20	35201745	35278131	-0.00514693	0.00187596	0.00627799	17830	0.0486892	Yes
Adipose-Subcutaneous	563	MMP24	ENSG00000125966.9	20	35226654	35276360	0.0158879	0.00406458	0.000104502	17830	0.00292507	Yes
Adipose-Subcutaneous	563	EIF6	ENSG00000242372.6	20	35278907	35284985	-0.00282758	0.00135146	0.0368829	17830	0.155687	No
Adipose-Subcutaneous	563	UQCC1	ENSG00000101019.21	20	35302566	35412141	-0.000337634	0.00144699	0.815589	17830	0.921025	No
Adipose-Subcutaneous	563	GDF5	ENSG00000125965.8	20	35433347	35454746	0.0124803	0.0104395	0.232421	17830	0.478032	No
Adipose-Subcutaneous	563	CEP250	ENSG00000126001.15	20	35455164	35519280	0.00246143	0.00183858	0.181209	17830	0.415702	No
Adipose-Subcutaneous	563	ERGIC3	ENSG00000125991.19	20	35542021	35557634	-0.000854677	0.00139238	0.539588	17830	0.754644	No
Adipose-Subcutaneous	563	SPAG4	ENSG00000061656.9	20	35615892	35621049	-0.00888335	0.00458097	0.0529983	17830	0.194797	No
Adipose-Subcutaneous	563	CPNE1	ENSG00000214078.12	20	35626031	35664759	-0.0021966	0.00259899	0.398388	17830	0.64628	No
Adipose-Subcutaneous	563	RBM12	ENSG00000244462.7	20	35648925	35655201	-0.00299752	0.00152192	0.0493982	17830	0.18617	No
Adipose-Subcutaneous	563	NFS1	ENSG00000244005.12	20	35668055	35699271	0.000884794	0.00154133	0.566175	17830	0.773319	No
Adipose-Subcutaneous	563	ROMO1	ENSG00000125995.15	20	35699360	35700984	-0.000354575	0.00192038	0.853583	17830	0.938394	No
Adipose-Subcutaneous	563	RBM39	ENSG00000131051.22	20	35703610	35742312	-0.00243622	0.00124847	0.0515302	17830	0.190848	No
Adipose-Subcutaneous	563	PHF20	ENSG00000025293.16	20	35771974	35950381	-0.00218658	0.00142663	0.125937	17830	0.335589	No
Adipose-Subcutaneous	563	SCAND1	ENSG00000171222.10	20	35953617	35959472	-0.000396887	0.0018707	0.832062	17830	0.928296	No
Adipose-Subcutaneous	563	CNBD2	ENSG00000149646.12	20	35955360	36030700	0.000491039	0.0074509	0.947479	17830	0.979507	No
Adipose-Subcutaneous	563	NORAD	ENSG00000260032.1	20	36045622	36050960	0.00100045	0.00146168	0.493984	17830	0.722823	No
Adipose-Subcutaneous	563	EPB41L1	ENSG00000088367.21	20	36091504	36232799	0.00879525	0.00260702	0.000794851	17830	0.0118372	Yes
Adipose-Subcutaneous	563	RP11-234K24.6	ENSG00000278035.1	20	36233851	36234297	0.0116514	0.00983811	0.236808	17830	0.483376	No
Adipose-Subcutaneous	563	AAR2	ENSG00000131043.11	20	36236459	36270918	-0.00258465	0.00140112	0.0656282	17830	0.223098	No
Adipose-Subcutaneous	563	DLGAP4	ENSG00000080845.17	20	36306336	36528637	0.00152342	0.00162637	0.349333	17830	0.599192	No
Adipose-Subcutaneous	563	MYL9	ENSG00000101335.9	20	36541484	36551447	0.00265076	0.00226826	0.243068	17830	0.489927	No
Adipose-Subcutaneous	563	TGIF2	ENSG00000118707.9	20	36573488	36593950	0.000350999	0.00197696	0.859147	17830	0.940948	No
Adipose-Subcutaneous	563	C20orf24	ENSG00000101084.17	20	36605734	36612317	-0.00122437	0.00182053	0.50153	17830	0.727509	No
Adipose-Subcutaneous	563	SLA2	ENSG00000101082.13	20	36612558	36646216	0.00921636	0.00585863	0.116274	17830	0.319827	No
Adipose-Subcutaneous	563	NDRG3	ENSG00000101079.20	20	36651766	36746078	0.00224545	0.00174922	0.199801	17830	0.439322	No
Adipose-Subcutaneous	563	DSN1	ENSG00000149636.15	20	36751791	36773818	0.00335762	0.0018905	0.0762863	17830	0.245388	No
Adipose-Subcutaneous	563	SOGA1	ENSG00000149639.14	20	36777442	36863686	0.00633543	0.00162962	0.000113788	17830	0.00314062	Yes
Adipose-Subcutaneous	563	TLDC2	ENSG00000101342.9	20	36876121	36894235	0.00372823	0.00401813	0.353898	17830	0.603481	No
Adipose-Subcutaneous	563	SAMHD1	ENSG00000101347.8	20	36890229	36951843	0.000441664	0.0031083	0.88706	17830	0.952955	No
Adipose-Subcutaneous	563	RBL1	ENSG00000080839.11	20	36996349	37095784	-0.00574403	0.00207151	0.00574815	17830	0.0459388	Yes
Adipose-Subcutaneous	563	MROH8	ENSG00000101353.14	20	37101226	37179588	-0.00138381	0.0031694	0.662565	17830	0.836822	No
Adipose-Subcutaneous	563	RPN2	ENSG00000118705.16	20	37178410	37241623	-0.00240449	0.00143926	0.0953696	17830	0.282935	No
Adipose-Subcutaneous	563	MANBAL	ENSG00000101363.12	20	37289638	37317260	-0.00103142	0.00137894	0.454798	17830	0.692549	No
Adipose-Subcutaneous	563	SRC	ENSG00000197122.11	20	37344685	37406050	-0.00119947	0.00203659	0.556133	17830	0.766201	No
Adipose-Subcutaneous	563	BLCAP	ENSG00000166619.12	20	37492472	37527931	-0.00180896	0.00203573	0.374611	17830	0.625052	No
Adipose-Subcutaneous	563	NNAT	ENSG00000053438.8	20	37521215	37523693	-0.0143062	0.00884967	0.106552	17830	0.303322	No
Adipose-Subcutaneous	563	CTNNBL1	ENSG00000132792.18	20	37693955	37872129	-0.00499143	0.00140236	0.000404559	17830	0.00752952	Yes
Adipose-Subcutaneous	563	VSTM2L	ENSG00000132821.11	20	37903104	37945350	0.0203583	0.00891434	0.022772	17830	0.114052	No
Adipose-Subcutaneous	563	TTI1	ENSG00000101407.12	20	37983007	38033468	-0.00311642	0.00138728	0.0250794	17830	0.121517	No
Adipose-Subcutaneous	563	RPRD1B	ENSG00000101413.11	20	38033546	38127386	-0.00308788	0.00136708	0.0242968	17830	0.118864	No
Adipose-Subcutaneous	563	TGM2	ENSG00000198959.11	20	38127781	38166578	-0.0238142	0.00647818	0.000260488	17830	0.0055361	Yes
Adipose-Subcutaneous	563	KIAA1755	ENSG00000149633.11	20	38210488	38260772	0.00605778	0.00581074	0.297639	17830	0.547952	No
Adipose-Subcutaneous	563	BPI	ENSG00000101425.12	20	38260149	38337505	0.000226114	0.0117827	0.984696	17830	0.994457	No
Adipose-Subcutaneous	563	LBP	ENSG00000129988.5	20	38346356	38377023	0.045882	0.0111359	4.37858e-05	17830	0.00160638	Yes
Adipose-Subcutaneous	563	RP4-564F22.6	ENSG00000275285.1	20	38378825	38383179	0.0317699	0.0143079	0.0268019	17830	0.12659	No
Adipose-Subcutaneous	563	RP4-564F22.5	ENSG00000224635.1	20	38406011	38416797	-0.00692113	0.0113309	0.541577	17830	0.755935	No
Adipose-Subcutaneous	563	RP4-564F22.7	ENSG00000275401.1	20	38418483	38419202	0.00172294	0.0141946	0.903435	17830	0.960597	No
Adipose-Subcutaneous	563	RALGAPB	ENSG00000170471.14	20	38472816	38578861	-0.00034941	0.00103551	0.735926	17830	0.880189	No
Adipose-Subcutaneous	563	ACTR5	ENSG00000101442.9	20	38748442	38772520	-0.00494395	0.00156562	0.00167823	17830	0.0196732	Yes
Adipose-Subcutaneous	563	PPP1R16B	ENSG00000101445.9	20	38805705	38923024	-0.00276059	0.004611	0.549626	17830	0.762045	No
Adipose-Subcutaneous	563	FAM83D	ENSG00000101447.14	20	38926312	38953106	-0.000615303	0.00669135	0.926768	17830	0.970422	No
Adipose-Subcutaneous	563	DHX35	ENSG00000101452.14	20	38962299	39039723	0.000632033	0.001646	0.701144	17830	0.860266	No
Adipose-Subcutaneous	563	MAFB	ENSG00000204103.3	20	40685848	40689240	0.00186675	0.00350362	0.594387	17830	0.791776	No
Adipose-Subcutaneous	563	RP4-644L1.2	ENSG00000229771.2	20	40696499	40698616	-0.0162675	0.0124725	0.192699	17830	0.430339	No
Adipose-Subcutaneous	563	TOP1	ENSG00000198900.5	20	41028818	41124487	-0.0022069	0.00157715	0.162297	17830	0.390679	No
Adipose-Subcutaneous	563	PLCG1	ENSG00000124181.14	20	41136960	41188552	-0.000203894	0.00163587	0.900855	17830	0.959232	No
Adipose-Subcutaneous	563	ZHX3	ENSG00000174306.21	20	41178448	41317672	0.000524011	0.00213695	0.806383	17830	0.916601	No
Adipose-Subcutaneous	563	LPIN3	ENSG00000132793.11	20	41340920	41359965	0.00128685	0.00260915	0.622067	17830	0.811491	No
Adipose-Subcutaneous	563	EMILIN3	ENSG00000183798.4	20	41360583	41366827	-0.0123047	0.00958754	0.199901	17830	0.439443	No
Adipose-Subcutaneous	563	CHD6	ENSG00000124177.14	20	41402101	41618494	0.00252261	0.0013371	0.059746	17830	0.210278	No
Adipose-Subcutaneous	563	PTPRT	ENSG00000196090.12	20	42072752	43189970	-0.0117959	0.0115251	0.306532	17830	0.556749	No
Adipose-Subcutaneous	563	SRSF6	ENSG00000124193.14	20	43457928	43464247	-0.00318098	0.00180129	0.0779686	17830	0.2489	No
Adipose-Subcutaneous	563	L3MBTL1	ENSG00000185513.14	20	43507680	43550950	-0.000922236	0.00219501	0.674541	17830	0.844242	No
Adipose-Subcutaneous	563	SGK2	ENSG00000101049.14	20	43558968	43588237	-0.000853541	0.0050498	0.86584	17830	0.943695	No
Adipose-Subcutaneous	563	RP1-138B7.7	ENSG00000282876.1	20	43590009	43590596	0.00272131	0.0140105	0.846066	17830	0.934252	No
Adipose-Subcutaneous	563	IFT52	ENSG00000101052.12	20	43590931	43647296	-0.000428059	0.0013352	0.74864	17830	0.886078	No
Adipose-Subcutaneous	563	MYBL2	ENSG00000101057.15	20	43667019	43716496	0.00335318	0.00657863	0.610464	17830	0.803485	No
Adipose-Subcutaneous	563	TOX2	ENSG00000124191.17	20	43914864	44069616	-0.000212544	0.00515073	0.9671	17830	0.987599	No
Adipose-Subcutaneous	563	JPH2	ENSG00000149596.6	20	44111695	44187578	-2.44249e-05	0.005123	0.996198	17830	0.99875	No
Adipose-Subcutaneous	563	OSER1	ENSG00000132823.10	20	44196496	44210791	0.00259562	0.00179671	0.149133	17830	0.371635	No
Adipose-Subcutaneous	563	OSER1-AS1	ENSG00000223891.5	20	44210960	44226027	-0.00336573	0.00230707	0.14518	17830	0.36634	No
Adipose-Subcutaneous	563	GDAP1L1	ENSG00000124194.16	20	44247099	44280917	-0.00787294	0.0104932	0.453407	17830	0.691079	No
Adipose-Subcutaneous	563	FITM2	ENSG00000197296.5	20	44302838	44311169	0.000466942	0.00218062	0.830525	17830	0.928243	No
Adipose-Subcutaneous	563	TTPAL	ENSG00000124120.10	20	44475886	44494603	-0.00116056	0.00271364	0.669056	17830	0.840442	No
Adipose-Subcutaneous	563	SERINC3	ENSG00000132824.13	20	44496221	44522109	-0.00213359	0.0012141	0.0794257	17830	0.25114	No
Adipose-Subcutaneous	563	PKIG	ENSG00000168734.13	20	44531785	44624201	-0.00586771	0.00205137	0.00439471	17830	0.0381581	Yes
Adipose-Subcutaneous	563	ADA	ENSG00000196839.12	20	44619522	44652233	9.91797e-05	0.00376666	0.979003	17830	0.992079	No
Adipose-Subcutaneous	563	RP11-445H22.3	ENSG00000283440.1	20	44656451	44663498	0.00445467	0.00890482	0.6171	17830	0.808612	No
Adipose-Subcutaneous	563	WISP2	ENSG00000064205.10	20	44714844	44728509	0.0310063	0.00451352	1.77488e-11	17830	1.90515e-08	Yes
Adipose-Subcutaneous	563	KCNK15	ENSG00000124249.6	20	44745780	44751807	-0.0058887	0.00576313	0.307338	17830	0.55746	No
Adipose-Subcutaneous	563	RIMS4	ENSG00000101098.12	20	44752314	44810338	0.0153156	0.00892703	0.0867991	17830	0.265914	No
Adipose-Subcutaneous	563	YWHAB	ENSG00000166913.12	20	44885676	44908532	-0.00152905	0.00116878	0.191346	17830	0.42865	No
Adipose-Subcutaneous	563	PABPC1L	ENSG00000101104.12	20	44910062	44959035	0.00791027	0.00315988	0.012596	17830	0.0771243	No
Adipose-Subcutaneous	563	TOMM34	ENSG00000025772.7	20	44942130	44960486	-0.0017701	0.002207	0.422884	17830	0.66619	No
Adipose-Subcutaneous	563	STK4-AS1	ENSG00000227477.1	20	44963794	44966402	0.00198594	0.00902123	0.825845	17830	0.926362	No
Adipose-Subcutaneous	563	STK4	ENSG00000101109.11	20	44966474	45079959	-0.000511593	0.00124037	0.680173	17830	0.847601	No
Adipose-Subcutaneous	563	WFDC5	ENSG00000175121.11	20	45109452	45115172	-0.00997597	0.0121144	0.410598	17830	0.65712	No
Adipose-Subcutaneous	563	PI3	ENSG00000124102.4	20	45174876	45176544	-0.00989295	0.0152968	0.51808	17830	0.739877	No
Adipose-Subcutaneous	563	SLPI	ENSG00000124107.5	20	45252239	45254564	0.0133597	0.00801797	0.0962478	17830	0.284593	No
Adipose-Subcutaneous	563	MATN4	ENSG00000124159.15	20	45293445	45308529	0.00491773	0.011913	0.679913	17830	0.847456	No
Adipose-Subcutaneous	563	RBPJL	ENSG00000124232.10	20	45306851	45317822	0.00245621	0.0117	0.833799	17830	0.929076	No
Adipose-Subcutaneous	563	SDC4	ENSG00000124145.6	20	45325288	45348424	0.000163	0.00333865	0.961079	17830	0.985047	No
Adipose-Subcutaneous	563	SYS1	ENSG00000204070.9	20	45361937	45376798	-0.00483656	0.00167293	0.00399351	17830	0.0356914	Yes
Adipose-Subcutaneous	563	TP53TG5	ENSG00000124251.10	20	45372563	45407889	0.00244889	0.00429705	0.568981	17830	0.775379	No
Adipose-Subcutaneous	563	DBNDD2	ENSG00000244274.7	20	45406057	45410610	-0.0033094	0.00168081	0.0494714	17830	0.186367	No
Adipose-Subcutaneous	563	PIGT	ENSG00000124155.17	20	45416067	45456934	0.00171072	0.00152353	0.261993	17830	0.510361	No
Adipose-Subcutaneous	563	RP3-453C12.15	ENSG00000277022.1	20	45435272	45435971	-0.00482739	0.0133125	0.71703	17830	0.869964	No
Adipose-Subcutaneous	563	WFDC2	ENSG00000101443.17	20	45469706	45481532	-0.0250793	0.00876802	0.0043957	17830	0.0381581	Yes
Adipose-Subcutaneous	563	WFDC10B	ENSG00000182931.9	20	45684653	45705019	-0.0105016	0.0133396	0.43148	17830	0.672205	No
Adipose-Subcutaneous	563	WFDC3	ENSG00000124116.18	20	45747944	45791932	-0.00773082	0.0131191	0.555921	17830	0.766118	No
Adipose-Subcutaneous	563	DNTTIP1	ENSG00000101457.12	20	45791937	45811427	-0.000880542	0.00148052	0.552257	17830	0.763846	No
Adipose-Subcutaneous	563	UBE2C	ENSG00000175063.16	20	45812576	45816957	-0.00600445	0.00783011	0.44351	17830	0.681965	No
Adipose-Subcutaneous	563	TNNC2	ENSG00000101470.9	20	45823214	45833745	0.0069541	0.00484649	0.151901	17830	0.376375	No
Adipose-Subcutaneous	563	SNX21	ENSG00000124104.18	20	45833810	45842746	0.0100865	0.00209616	1.9418e-06	17830	0.000184161	Yes
Adipose-Subcutaneous	563	ACOT8	ENSG00000101473.16	20	45843276	45857406	0.000862622	0.00151039	0.568152	17830	0.775055	No
Adipose-Subcutaneous	563	ZSWIM3	ENSG00000132801.6	20	45857617	45879122	-0.00226969	0.00329443	0.491152	17830	0.720583	No
Adipose-Subcutaneous	563	ZSWIM1	ENSG00000168612.4	20	45881227	45885266	-0.00343121	0.00264407	0.194943	17830	0.433127	No
Adipose-Subcutaneous	563	SPATA25	ENSG00000149634.4	20	45886489	45887635	-0.0101771	0.00553751	0.066633	17830	0.22514	No
Adipose-Subcutaneous	563	NEURL2	ENSG00000124257.6	20	45888625	45888887	-0.0025579	0.00730885	0.726495	17830	0.874906	No
Adipose-Subcutaneous	563	CTSA	ENSG00000064601.16	20	45890144	45898620	0.00359916	0.00178986	0.0448362	17830	0.175179	No
Adipose-Subcutaneous	563	PLTP	ENSG00000100979.14	20	45898821	45912155	0.0101975	0.00424634	0.016665	17830	0.0926526	No
Adipose-Subcutaneous	563	PCIF1	ENSG00000100982.11	20	45934628	45948023	-0.00255114	0.00127239	0.0454616	17830	0.176674	No
Adipose-Subcutaneous	563	ZNF335	ENSG00000198026.7	20	45948653	45972172	-0.00163744	0.00137669	0.234803	17830	0.480603	No
Adipose-Subcutaneous	563	MMP9	ENSG00000100985.7	20	46008908	46016561	-0.00615622	0.0104365	0.55552	17830	0.765856	No
Adipose-Subcutaneous	563	SLC12A5	ENSG00000124140.13	20	46022843	46060152	-0.017301	0.00778442	0.0266609	17830	0.126158	No
Adipose-Subcutaneous	563	NCOA5	ENSG00000124160.11	20	46060985	46089952	-0.00943498	0.00166313	2.28787e-08	17830	6.57948e-06	Yes
Adipose-Subcutaneous	563	CD40	ENSG00000101017.13	20	46118272	46129863	-0.00765862	0.00220686	0.000561217	17830	0.00944901	Yes
Adipose-Subcutaneous	563	CDH22	ENSG00000149654.9	20	46173733	46308498	0.015425	0.0129565	0.234364	17830	0.480145	No
Adipose-Subcutaneous	563	SLC35C2	ENSG00000080189.14	20	46345980	46364458	0.00120224	0.00121963	0.324702	17830	0.574919	No
Adipose-Subcutaneous	563	ELMO2	ENSG00000062598.17	20	46366049	46432985	-0.0021119	0.00161686	0.192048	17830	0.429622	No
Adipose-Subcutaneous	563	ZNF334	ENSG00000198185.11	20	46499630	46513559	-0.0287582	0.00874727	0.00107579	17830	0.0146087	Yes
Adipose-Subcutaneous	563	SLC13A3	ENSG00000158296.13	20	46557823	46676075	-0.00415823	0.0036438	0.254299	17830	0.501788	No
Adipose-Subcutaneous	563	TP53RK	ENSG00000172315.5	20	46684365	46689658	-0.00195662	0.00187479	0.297116	17830	0.547489	No
Adipose-Subcutaneous	563	RP1-28H20.3	ENSG00000271784.1	20	46689780	46690289	0.00357252	0.0128129	0.780487	17830	0.904876	No
Adipose-Subcutaneous	563	SLC2A10	ENSG00000197496.5	20	46709487	46736347	0.00388423	0.00289578	0.180373	17830	0.41444	No
Adipose-Subcutaneous	563	EYA2	ENSG00000064655.18	20	46894624	47188844	-0.00623147	0.00592311	0.293242	17830	0.543375	No
Adipose-Subcutaneous	563	ZMYND8	ENSG00000101040.19	20	47209214	47356889	-0.00258944	0.00205782	0.20881	17830	0.450262	No
Adipose-Subcutaneous	563	NCOA3	ENSG00000124151.18	20	47501902	47656877	0.000301958	0.0017771	0.86514	17830	0.943429	No
Adipose-Subcutaneous	563	SULF2	ENSG00000196562.14	20	47656912	47786616	0.000691328	0.00278176	0.803825	17830	0.915295	No
Adipose-Subcutaneous	563	PREX1	ENSG00000124126.13	20	48624252	48827883	0.00192592	0.00286702	0.50203	17830	0.727917	No
Adipose-Subcutaneous	563	RP5-906C1.1	ENSG00000278231.1	20	48821688	48849458	0.0011241	0.00850637	0.894916	17830	0.956895	No
Adipose-Subcutaneous	563	ARFGEF2	ENSG00000124198.8	20	48921890	49036693	0.000491866	0.00122669	0.688601	17830	0.851971	No
Adipose-Subcutaneous	563	CSE1L	ENSG00000124207.16	20	49046246	49096960	-0.00449818	0.00146965	0.00231773	17830	0.0242803	Yes
Adipose-Subcutaneous	563	STAU1	ENSG00000124214.19	20	49113339	49188367	-0.00421906	0.00107564	9.89628e-05	17830	0.00281369	Yes
Adipose-Subcutaneous	563	DDX27	ENSG00000124228.14	20	49219295	49244077	-0.00354451	0.00137319	0.0101071	17830	0.0661079	No
Adipose-Subcutaneous	563	ZNFX1	ENSG00000124201.14	20	49237946	49278177	-0.00260155	0.00168763	0.123771	17830	0.331904	No
Adipose-Subcutaneous	563	KCNB1	ENSG00000158445.9	20	49293394	49484297	0.0176488	0.00553573	0.00151463	17830	0.0184248	Yes
Adipose-Subcutaneous	563	PTGIS	ENSG00000124212.5	20	49503874	49568146	-0.00281764	0.00477763	0.5556	17830	0.765856	No
Adipose-Subcutaneous	563	B4GALT5	ENSG00000158470.5	20	49632945	49713878	-0.00296698	0.00202805	0.144056	17830	0.364691	No
Adipose-Subcutaneous	563	SLC9A8	ENSG00000197818.11	20	49812713	49892242	0.00329329	0.00163781	0.0448439	17830	0.175179	No
Adipose-Subcutaneous	563	SPATA2	ENSG00000158480.10	20	49903391	49915508	-0.000715976	0.00193112	0.710964	17830	0.86689	No
Adipose-Subcutaneous	563	RNF114	ENSG00000124226.10	20	49936336	49953892	-0.00541758	0.00133328	5.55384e-05	17830	0.00188619	Yes
Adipose-Subcutaneous	563	SNAI1	ENSG00000124216.3	20	49982999	49988886	-0.0042951	0.00692698	0.535484	17830	0.751549	No
Adipose-Subcutaneous	563	UBE2V1	ENSG00000244687.11	20	50081124	50115959	-0.00200394	0.00116658	0.0864075	17830	0.265172	No
Adipose-Subcutaneous	563	TMEM189	ENSG00000240849.10	20	50118254	50153734	0.00459676	0.00205009	0.0253513	17830	0.1221	No
Adipose-Subcutaneous	563	RP11-112L6.3	ENSG00000237595.3	20	50162765	50166102	0.0406508	0.0131924	0.00216533	17830	0.0232018	Yes
Adipose-Subcutaneous	563	LINC01273	ENSG00000231742.5	20	50172550	50176671	0.00893739	0.00805577	0.267734	17830	0.517121	No
Adipose-Subcutaneous	563	CEBPB	ENSG00000172216.5	20	50190734	50192689	-0.00533636	0.00360189	0.139044	17830	0.356355	No
Adipose-Subcutaneous	563	SMIM25	ENSG00000224397.5	20	50267486	50279795	-0.00945885	0.00594552	0.112211	17830	0.313103	No
Adipose-Subcutaneous	563	LINC01270	ENSG00000203999.8	20	50292720	50314922	0.0086221	0.00730054	0.238113	17830	0.484541	No
Adipose-Subcutaneous	563	LINC01271	ENSG00000233077.1	20	50310711	50321342	0.00953745	0.0121592	0.43316	17830	0.673519	No
Adipose-Subcutaneous	563	PTPN1	ENSG00000196396.9	20	50510321	50585241	-0.00062026	0.00157773	0.694375	17830	0.855849	No
Adipose-Subcutaneous	563	FAM65C	ENSG00000042062.11	20	50586108	50691528	-0.00228221	0.00452364	0.61411	17830	0.806243	No
Adipose-Subcutaneous	563	PARD6B	ENSG00000124171.8	20	50731544	50756795	0.000822726	0.00570652	0.885418	17830	0.952177	No
Adipose-Subcutaneous	563	BCAS4	ENSG00000124243.17	20	50794894	50882676	0.0251933	0.00717599	0.000484091	17830	0.0084621	Yes
Adipose-Subcutaneous	563	ADNP	ENSG00000101126.15	20	50888919	50931240	-0.00148601	0.00121297	0.22107	17830	0.465149	No
Adipose-Subcutaneous	563	DPM1	ENSG00000000419.12	20	50934867	50958555	-0.000962729	0.00137665	0.484648	17830	0.715989	No
Adipose-Subcutaneous	563	MOCS3	ENSG00000124217.4	20	50958826	50963931	-0.00213933	0.00217382	0.32549	17830	0.575457	No
Adipose-Subcutaneous	563	KCNG1	ENSG00000026559.13	20	51003656	51023129	0.0244968	0.0119122	0.0402198	17830	0.163875	No
Adipose-Subcutaneous	563	NFATC2	ENSG00000101096.19	20	51386957	51562831	-0.00816158	0.00544274	0.134318	17830	0.349313	No
Adipose-Subcutaneous	563	ATP9A	ENSG00000054793.13	20	51596514	51768634	-0.000119275	0.00239563	0.960309	17830	0.98472	No
Adipose-Subcutaneous	563	SALL4	ENSG00000101115.12	20	51782331	51802520	0.0132467	0.00660104	0.0452725	17830	0.176323	No
Adipose-Subcutaneous	563	ZFP64	ENSG00000020256.19	20	52051663	52204308	0.0016573	0.00203168	0.415014	17830	0.659981	No
Adipose-Subcutaneous	563	TSHZ2	ENSG00000182463.15	20	52972407	53495330	0.00977573	0.00278148	0.00047735	17830	0.00839364	Yes
Adipose-Subcutaneous	563	ZNF217	ENSG00000171940.13	20	53567065	53609907	-0.00148421	0.00245381	0.545527	17830	0.758698	No
Adipose-Subcutaneous	563	BCAS1	ENSG00000064787.13	20	53936777	54070594	-0.0202807	0.00868901	0.0199578	17830	0.10474	No
Adipose-Subcutaneous	563	PFDN4	ENSG00000101132.9	20	54207847	54228052	-0.000827607	0.0017666	0.639635	17830	0.822849	No
Adipose-Subcutaneous	563	DOK5	ENSG00000101134.11	20	54475597	54651171	0.00628667	0.00587756	0.285274	17830	0.535584	No
Adipose-Subcutaneous	563	CBLN4	ENSG00000054803.3	20	55997440	56005472	0.00199351	0.0142783	0.889013	17830	0.953751	No
Adipose-Subcutaneous	563	FAM210B	ENSG00000124098.9	20	56358915	56368663	-5.66332e-05	0.00167888	0.973103	17830	0.989474	No
Adipose-Subcutaneous	563	AURKA	ENSG00000087586.17	20	56369389	56392337	-0.00181487	0.00355308	0.609707	17830	0.802945	No
Adipose-Subcutaneous	563	CSTF1	ENSG00000101138.11	20	56392371	56406369	-0.000923486	0.00147108	0.530425	17830	0.748434	No
Adipose-Subcutaneous	563	CASS4	ENSG00000087589.16	20	56412112	56460387	0.0169793	0.00496008	0.000665758	17830	0.0104345	Yes
Adipose-Subcutaneous	563	RTFDC1	ENSG00000022277.12	20	56468585	56519449	-0.00219385	0.00107004	0.0408205	17830	0.165529	No
Adipose-Subcutaneous	563	GCNT7	ENSG00000124091.9	20	56491492	56525803	0.00458513	0.00689846	0.506551	17830	0.730906	No
Adipose-Subcutaneous	563	FAM209A	ENSG00000124103.8	20	56524486	56526142	0.00542523	0.00705206	0.442044	17830	0.680744	No
Adipose-Subcutaneous	563	FAM209B	ENSG00000213714.1	20	56533246	56536520	0.00360304	0.00600878	0.549004	17830	0.761497	No
Adipose-Subcutaneous	563	TFAP2C	ENSG00000087510.6	20	56629302	56639283	-0.00150618	0.00647112	0.81604	17830	0.921294	No
Adipose-Subcutaneous	563	BMP7	ENSG00000101144.12	20	57168748	57266629	-0.0119341	0.00914988	0.192691	17830	0.430339	No
Adipose-Subcutaneous	563	RAE1	ENSG00000101146.12	20	57351010	57379211	-0.00263201	0.0014695	0.0738363	17830	0.240269	No
Adipose-Subcutaneous	563	RBM38	ENSG00000132819.16	20	57391407	57409333	0.00521134	0.00274132	0.0578287	17830	0.205929	No
Adipose-Subcutaneous	563	PCK1	ENSG00000124253.10	20	57561080	57568112	-0.0230726	0.00816696	0.00490097	17830	0.0411996	Yes
Adipose-Subcutaneous	563	ZBP1	ENSG00000124256.14	20	57603846	57620576	0.0147502	0.00592686	0.0131206	17830	0.0791343	No
Adipose-Subcutaneous	563	PMEPA1	ENSG00000124225.15	20	57648392	57709902	0.00905443	0.00475064	0.0571878	17830	0.204459	No
Adipose-Subcutaneous	563	RAB22A	ENSG00000124209.3	20	58309696	58367507	-0.00236028	0.0011701	0.0441715	17830	0.173782	No
Adipose-Subcutaneous	563	VAPB	ENSG00000124164.15	20	58389122	58451101	-0.00310252	0.00158218	0.0504024	17830	0.188382	No
Adipose-Subcutaneous	563	APCDD1L	ENSG00000198768.10	20	58459101	58515131	0.00429303	0.0125412	0.732247	17830	0.877889	No
Adipose-Subcutaneous	563	LINC01711	ENSG00000268941.2	20	58634772	58635738	-0.00139555	0.0132419	0.916106	17830	0.965206	No
Adipose-Subcutaneous	563	STX16	ENSG00000124222.22	20	58651253	58679526	0.00299334	0.00139943	0.0328848	17830	0.145367	No
Adipose-Subcutaneous	563	NPEPL1	ENSG00000215440.11	20	58689131	58715844	0.00543892	0.00159334	0.000689298	17830	0.0107244	Yes
Adipose-Subcutaneous	563	RP4-806M20.4	ENSG00000268649.5	20	58817132	58817725	-0.019385	0.0122601	0.11443	17830	0.316614	No
Adipose-Subcutaneous	563	GNAS	ENSG00000087460.24	20	58840845	58911192	-0.00375123	0.00137009	0.00638591	17830	0.0492478	Yes
Adipose-Subcutaneous	563	NELFCD	ENSG00000101158.13	20	58981208	58995133	-0.00630255	0.00165664	0.000158349	17830	0.00397098	Yes
Adipose-Subcutaneous	563	CTSZ	ENSG00000101160.13	20	58995185	59007247	0.00443555	0.00197175	0.0248785	17830	0.120867	No
Adipose-Subcutaneous	563	TUBB1	ENSG00000101162.3	20	59019254	59025466	-0.0102019	0.00941426	0.278996	17830	0.529908	No
Adipose-Subcutaneous	563	ATP5E	ENSG00000124172.9	20	59026655	59032382	-0.00252877	0.00179567	0.159629	17830	0.387512	No
Adipose-Subcutaneous	563	PRELID3B	ENSG00000101166.15	20	59033145	59042909	-0.00625598	0.00170007	0.000256762	17830	0.0054918	Yes
Adipose-Subcutaneous	563	ZNF831	ENSG00000124203.6	20	59123381	59259113	0.0104375	0.00639288	0.103119	17830	0.296836	No
Adipose-Subcutaneous	563	EDN3	ENSG00000124205.15	20	59300427	59325992	-0.0221907	0.016311	0.174247	17830	0.40642	No
Adipose-Subcutaneous	563	PHACTR3	ENSG00000087495.16	20	59577509	59847711	0.00817927	0.0171129	0.632871	17830	0.818288	No
Adipose-Subcutaneous	563	SYCP2	ENSG00000196074.12	20	59863563	59933655	-0.00321242	0.00374144	0.390939	17830	0.639431	No
Adipose-Subcutaneous	563	FAM217B	ENSG00000196227.10	20	59933764	59948680	-0.000793565	0.00246271	0.747401	17830	0.885527	No
Adipose-Subcutaneous	563	PPP1R3D	ENSG00000132825.6	20	59936668	59940297	-0.00258094	0.00234085	0.270707	17830	0.520456	No
Adipose-Subcutaneous	563	CDH26	ENSG00000124215.16	20	59958427	60034011	-0.00633637	0.00396017	0.110177	17830	0.309267	No
Adipose-Subcutaneous	563	C20orf197	ENSG00000176659.7	20	60055925	60072953	-0.0124013	0.00616057	0.0446078	17830	0.174683	No
Adipose-Subcutaneous	563	RP5-1017F8.2	ENSG00000276093.1	20	60083360	60083872	-0.023371	0.0183735	0.203923	17830	0.444145	No
Adipose-Subcutaneous	563	MIR646HG	ENSG00000228340.5	20	60087840	60527458	-0.000510112	0.00927453	0.956158	17830	0.982528	No
Adipose-Subcutaneous	563	CDH4	ENSG00000179242.15	20	61252426	61940617	-0.0115725	0.0092562	0.21175	17830	0.453624	No
Adipose-Subcutaneous	563	TAF4	ENSG00000130699.18	20	61953469	62065810	-0.00467906	0.00153599	0.00242986	17830	0.0250388	Yes
Adipose-Subcutaneous	563	RP11-11M20.4	ENSG00000283078.1	20	62066830	62068437	-0.00437205	0.00589037	0.458266	17830	0.695645	No
Adipose-Subcutaneous	563	LSM14B	ENSG00000149657.19	20	62122461	62135378	-0.00253755	0.00145047	0.0807784	17830	0.253648	No
Adipose-Subcutaneous	563	PSMA7	ENSG00000101182.14	20	62136735	62143440	-0.00462752	0.00146477	0.00167037	17830	0.0196455	Yes
Adipose-Subcutaneous	563	SS18L1	ENSG00000184402.14	20	62143795	62182484	0.00120291	0.00163076	0.461056	17830	0.698025	No
Adipose-Subcutaneous	563	MTG2	ENSG00000101181.17	20	62183029	62203568	-8.53992e-07	0.00160663	0.999576	17830	0.999941	No
Adipose-Subcutaneous	563	OSBPL2	ENSG00000130703.15	20	62231922	62296213	0.000186358	0.00126605	0.883032	17830	0.950924	No
Adipose-Subcutaneous	563	ADRM1	ENSG00000130706.12	20	62302093	62308855	-4.04795e-05	0.00129015	0.974981	17830	0.990431	No
Adipose-Subcutaneous	563	LAMA5	ENSG00000130702.15	20	62307955	62367312	0.00191248	0.00240951	0.427706	17830	0.66972	No
Adipose-Subcutaneous	563	RPS21	ENSG00000171858.17	20	62387116	62388520	-0.00153877	0.00213473	0.471327	17830	0.705514	No
Adipose-Subcutaneous	563	CABLES2	ENSG00000149679.11	20	62388632	62407285	-0.00448827	0.00240361	0.0623997	17830	0.21568	No
Adipose-Subcutaneous	563	WI2-87327B8.2	ENSG00000273812.1	20	62596732	62603115	-0.0100283	0.0125625	0.425065	17830	0.668039	No
Adipose-Subcutaneous	563	SLCO4A1	ENSG00000101187.15	20	62642445	62685785	0.00549198	0.00458345	0.231356	17830	0.476999	No
Adipose-Subcutaneous	563	MRGBP	ENSG00000101189.6	20	62796453	62801738	-0.00128109	0.00167413	0.44447	17830	0.682743	No
Adipose-Subcutaneous	563	OGFR	ENSG00000060491.16	20	62804835	62814000	0.000186266	0.00170049	0.912817	17830	0.964304	No
Adipose-Subcutaneous	563	COL9A3	ENSG00000092758.15	20	62816244	62841114	-0.0146269	0.00558482	0.00906498	17830	0.061911	No
Adipose-Subcutaneous	563	TCFL5	ENSG00000101190.12	20	62841160	62861763	0.00110773	0.00231911	0.633091	17830	0.818446	No
Adipose-Subcutaneous	563	DIDO1	ENSG00000101191.16	20	62877738	62937952	-0.00267906	0.00130099	0.0399488	17830	0.163032	No
Adipose-Subcutaneous	563	RP4-563E14.1	ENSG00000273759.1	20	62928621	62929297	-0.00867574	0.00491839	0.0783068	17830	0.249495	No
Adipose-Subcutaneous	563	GID8	ENSG00000101193.7	20	62938119	62948475	-0.00169202	0.00140418	0.228735	17830	0.474597	No
Adipose-Subcutaneous	563	SLC17A9	ENSG00000101194.17	20	62952647	62969585	0.00309539	0.00384429	0.421063	17830	0.664741	No
Adipose-Subcutaneous	563	HAR1B	ENSG00000231133.6	20	63095493	63102141	0.000553921	0.0141657	0.968823	17830	0.98842	No
Adipose-Subcutaneous	563	HAR1A	ENSG00000225978.3	20	63102320	63104386	-0.00595399	0.00782829	0.447243	17830	0.685906	No
Adipose-Subcutaneous	563	YTHDF1	ENSG00000149658.17	20	63195429	63216234	-0.00420055	0.00131661	0.00150291	17830	0.0183164	Yes
Adipose-Subcutaneous	563	BIRC7	ENSG00000101197.12	20	63235883	63240507	-0.0033217	0.0133726	0.803922	17830	0.915321	No
Adipose-Subcutaneous	563	NKAIN4	ENSG00000101198.14	20	63240784	63272694	0.0153082	0.0131131	0.243566	17830	0.490655	No
Adipose-Subcutaneous	563	ARFGAP1	ENSG00000101199.12	20	63272785	63289793	0.0025376	0.00148571	0.0882096	17830	0.268851	No
Adipose-Subcutaneous	563	EEF1A2	ENSG00000101210.10	20	63488013	63499315	0.0049503	0.00733735	0.500173	17830	0.726714	No
Adipose-Subcutaneous	563	PPDPF	ENSG00000125534.9	20	63520724	63522206	0.00379909	0.00366574	0.300489	17830	0.55047	No
Adipose-Subcutaneous	563	PTK6	ENSG00000101213.6	20	63528001	63537370	0.00453054	0.00505483	0.370502	17830	0.620753	No
Adipose-Subcutaneous	563	FNDC11	ENSG00000125531.6	20	63547891	63556708	0.000930659	0.00574234	0.871311	17830	0.946985	No
Adipose-Subcutaneous	563	HELZ2	ENSG00000130589.16	20	63558086	63574239	0.000821306	0.00324362	0.800205	17830	0.913624	No
Adipose-Subcutaneous	563	GMEB2	ENSG00000101216.10	20	63587602	63627041	-0.00126006	0.00185911	0.498205	17830	0.725497	No
Adipose-Subcutaneous	563	STMN3	ENSG00000197457.9	20	63639705	63657682	0.00478119	0.0026369	0.0703573	17830	0.233	No
Adipose-Subcutaneous	563	RTEL1	ENSG00000258366.7	20	63657810	63696253	0.00122725	0.00206967	0.55345	17830	0.764702	No
Adipose-Subcutaneous	563	TNFRSF6B	ENSG00000243509.4	20	63696668	63698641	-0.00185022	0.00499221	0.711064	17830	0.86689	No
Adipose-Subcutaneous	563	ARFRP1	ENSG00000101246.19	20	63698685	63708025	-0.00145789	0.00206959	0.481465	17830	0.713964	No
Adipose-Subcutaneous	563	ZGPAT	ENSG00000197114.11	20	63708035	63736142	0.000680091	0.00138581	0.623799	17830	0.812386	No
Adipose-Subcutaneous	563	LIME1	ENSG00000203896.9	20	63736283	63739103	-0.00302866	0.00280591	0.280897	17830	0.531651	No
Adipose-Subcutaneous	563	SLC2A4RG	ENSG00000125520.13	20	63739861	63743505	-0.000535756	0.00183623	0.770574	17830	0.899113	No
Adipose-Subcutaneous	563	ZBTB46	ENSG00000130584.10	20	63743666	63831244	-0.00206366	0.00233169	0.376524	17830	0.626603	No
Adipose-Subcutaneous	563	TPD52L2	ENSG00000101150.17	20	63865228	63891545	0.00154405	0.00132032	0.242739	17830	0.489651	No
Adipose-Subcutaneous	563	DNAJC5	ENSG00000101152.10	20	63895182	63936031	0.000510246	0.00156099	0.743889	17830	0.883983	No
Adipose-Subcutaneous	563	UCKL1	ENSG00000198276.15	20	63939829	63951126	-0.00136635	0.00124845	0.274248	17830	0.524466	No
Adipose-Subcutaneous	563	ZNF512B	ENSG00000196700.8	20	63956986	63969865	0.00566265	0.00173546	0.00117235	17830	0.0155429	Yes
Adipose-Subcutaneous	563	SAMD10	ENSG00000130590.13	20	63974113	63980008	-0.0013708	0.00339671	0.68669	17830	0.850847	No
Adipose-Subcutaneous	563	PRPF6	ENSG00000101161.7	20	63981135	64033100	0.000773771	0.00146666	0.598012	17830	0.794231	No
Adipose-Subcutaneous	563	LINC00176	ENSG00000196421.8	20	64036175	64039962	0.00283807	0.00508484	0.576978	17830	0.781163	No
Adipose-Subcutaneous	563	SOX18	ENSG00000203883.6	20	64047582	64049641	0.00289918	0.00485686	0.550808	17830	0.762848	No
Adipose-Subcutaneous	563	TCEA2	ENSG00000171703.16	20	64049836	64072347	0.00153789	0.00139337	0.270206	17830	0.520058	No
Adipose-Subcutaneous	563	RGS19	ENSG00000171700.13	20	64073181	64079988	0.00355947	0.00244211	0.145548	17830	0.366855	No
Adipose-Subcutaneous	563	OPRL1	ENSG00000125510.15	20	64080173	64100643	0.0118365	0.00446875	0.00831527	17830	0.0585208	No
Adipose-Subcutaneous	563	PCMTD2	ENSG00000203880.11	20	64255695	64287821	0.00148089	0.00176474	0.401752	17830	0.649977	No
Adipose-Subcutaneous	563	LINC00266-1	ENSG00000149656.8	20	64294891	64313132	0.00707443	0.0126075	0.574942	17830	0.780035	No
Adipose-Subcutaneous	563	CH507-9B2.1	ENSG00000277117.4	21	5022493	5040666	-0.0170976	0.0172128	0.321003	17830	0.571321	No
Adipose-Subcutaneous	563	CH507-9B2.3	ENSG00000280071.3	21	5079294	5128425	-0.0236625	0.00940008	0.0121147	17830	0.0749122	No
Adipose-Subcutaneous	563	CH507-9B2.5	ENSG00000275464.4	21	5130871	5154734	-0.0299815	0.0111669	0.00747852	17830	0.0545589	No
Adipose-Subcutaneous	563	CH507-9B2.9	ENSG00000280433.1	21	5155499	5163695	-0.00459076	0.00371516	0.217113	17830	0.460136	No
Adipose-Subcutaneous	563	CH507-42P11.8	ENSG00000275993.2	21	6111134	6123739	0.00281952	0.0111231	0.79999	17830	0.913587	No
Adipose-Subcutaneous	563	CBSL	ENSG00000274276.4	21	6444869	6468040	-0.0313539	0.0209615	0.135293	17830	0.35098	No
Adipose-Subcutaneous	563	U2AF1L5	ENSG00000275895.6	21	6484623	6499256	0.0170294	0.0240766	0.479683	17830	0.712846	No
Adipose-Subcutaneous	563	CH507-254M2.1	ENSG00000277067.4	21	7048891	7087229	0.0135206	0.0161954	0.404176	17830	0.651844	No
Adipose-Subcutaneous	563	KCNE1B	ENSG00000276289.4	21	7816675	7829926	0.0244472	0.0158397	0.123315	17830	0.331169	No
Adipose-Subcutaneous	563	CH507-513H4.5	ENSG00000281383.1	21	8254592	8255514	-0.0285964	0.0165295	0.0841961	17830	0.260483	No
Adipose-Subcutaneous	563	bP-21264C1.2	ENSG00000278932.3	21	9325013	9368775	0.00514247	0.0134821	0.703035	17830	0.861265	No
Adipose-Subcutaneous	563	LINC01667	ENSG00000280081.3	21	9781918	9814009	-0.017034	0.0173734	0.327295	17830	0.576933	No
Adipose-Subcutaneous	563	LIPI	ENSG00000188992.11	21	14108813	14210891	0.0095353	0.0119783	0.426352	17830	0.669021	No
Adipose-Subcutaneous	563	RBM11	ENSG00000185272.13	21	14216130	14228372	-0.00326497	0.00809901	0.68701	17830	0.850888	No
Adipose-Subcutaneous	563	HSPA13	ENSG00000155304.5	21	14371115	14383484	-0.00305503	0.00172492	0.0771052	17830	0.247157	No
Adipose-Subcutaneous	563	SAMSN1	ENSG00000155307.17	21	14485228	14583402	0.000721963	0.00385288	0.851431	17830	0.937356	No
Adipose-Subcutaneous	563	AF127936.3	ENSG00000232884.7	21	14746762	14753863	0.00375059	0.0118126	0.750982	17830	0.887873	No
Adipose-Subcutaneous	563	AF127936.5	ENSG00000226751.2	21	14761710	14763090	-0.00683088	0.0104075	0.511883	17830	0.734617	No
Adipose-Subcutaneous	563	AF127936.7	ENSG00000281903.2	21	14819699	14918533	-0.0158938	0.00384166	4.07542e-05	17830	0.00154277	Yes
Adipose-Subcutaneous	563	NRIP1	ENSG00000180530.10	21	14961235	15065936	-0.0138602	0.0022213	8.85444e-10	17830	5.79332e-07	Yes
Adipose-Subcutaneous	563	AJ006998.2	ENSG00000229425.2	21	15370500	15627342	0.0109618	0.00982705	0.265142	17830	0.514383	No
Adipose-Subcutaneous	563	USP25	ENSG00000155313.15	21	15730025	15880069	-0.00158685	0.00130252	0.223646	17830	0.468194	No
Adipose-Subcutaneous	563	MIR99AHG	ENSG00000215386.11	21	15928296	16627397	0.000583316	0.00316051	0.85364	17830	0.938394	No
Adipose-Subcutaneous	563	AP000473.5	ENSG00000228798.1	21	16630827	16640683	0.00665489	0.00609316	0.275235	17830	0.525366	No
Adipose-Subcutaneous	563	AP000473.8	ENSG00000270093.1	21	16643529	16645065	-0.00521648	0.00659978	0.429639	17830	0.671062	No
Adipose-Subcutaneous	563	CXADR	ENSG00000154639.18	21	17512382	17593579	-0.00425232	0.0101805	0.676339	17830	0.845041	No
Adipose-Subcutaneous	563	BTG3	ENSG00000154640.14	21	17593653	17612947	-0.00865704	0.00192963	8.8538e-06	17830	0.000538783	Yes
Adipose-Subcutaneous	563	C21orf91	ENSG00000154642.10	21	17788967	17819386	-0.00328756	0.00261578	0.209362	17830	0.450725	No
Adipose-Subcutaneous	563	CHODL	ENSG00000154645.13	21	17901263	18267373	-0.00817329	0.00811154	0.314091	17830	0.563972	No
Adipose-Subcutaneous	563	NCAM2	ENSG00000154654.14	21	20998315	21543329	-0.00454154	0.00590038	0.441812	17830	0.680739	No
Adipose-Subcutaneous	563	LINC01684	ENSG00000237484.5	21	24428740	24547942	0.00161097	0.00818412	0.844026	17830	0.932955	No
Adipose-Subcutaneous	563	MIR155HG	ENSG00000234883.5	21	25561909	25575168	-0.00274536	0.00621579	0.6589	17830	0.834448	No
Adipose-Subcutaneous	563	MRPL39	ENSG00000154719.13	21	25585656	25607517	-0.00411525	0.00177795	0.0210082	17830	0.108165	No
Adipose-Subcutaneous	563	JAM2	ENSG00000154721.14	21	25639272	25717562	0.0121073	0.00269677	8.72685e-06	17830	0.000532876	Yes
Adipose-Subcutaneous	563	ATP5J	ENSG00000154723.12	21	25717661	25735673	-0.00252579	0.00166083	0.128893	17830	0.340066	No
Adipose-Subcutaneous	563	GABPA	ENSG00000154727.10	21	25734570	25772460	-0.0011265	0.00144623	0.436367	17830	0.675744	No
Adipose-Subcutaneous	563	APP	ENSG00000142192.20	21	25880550	26171128	-0.0033208	0.00174475	0.0575306	17830	0.205208	No
Adipose-Subcutaneous	563	CYYR1	ENSG00000166265.11	21	26466209	26573284	-0.00055096	0.00235573	0.815166	17830	0.920948	No
Adipose-Subcutaneous	563	ADAMTS1	ENSG00000154734.14	21	26835747	26845409	0.00844538	0.00458978	0.0663098	17830	0.224389	No
Adipose-Subcutaneous	563	ADAMTS5	ENSG00000154736.5	21	26917912	26966513	-0.00816727	0.00410388	0.0470793	17830	0.180551	No
Adipose-Subcutaneous	563	AP001604.3	ENSG00000231236.2	21	27358885	27448579	-0.00548767	0.0120483	0.648953	17830	0.828738	No
Adipose-Subcutaneous	563	LINC01695	ENSG00000236532.5	21	28116094	28228667	-0.0017142	0.00897037	0.848522	17830	0.9354	No
Adipose-Subcutaneous	563	AF131217.1	ENSG00000232855.6	21	28439346	28674848	-0.00353808	0.00508998	0.487287	17830	0.717682	No
Adipose-Subcutaneous	563	LINC00161	ENSG00000226935.6	21	28539318	28540355	-0.0222693	0.0121341	0.0670144	17830	0.226065	No
Adipose-Subcutaneous	563	N6AMT1	ENSG00000156239.11	21	28872191	28885371	0.00085153	0.00232038	0.713778	17830	0.868418	No
Adipose-Subcutaneous	563	LTN1	ENSG00000198862.13	21	28928144	28992956	-0.00247927	0.00126859	0.0511749	17830	0.190133	No
Adipose-Subcutaneous	563	RWDD2B	ENSG00000156253.6	21	29004384	29019378	0.000296889	0.00188949	0.875204	17830	0.947982	No
Adipose-Subcutaneous	563	USP16	ENSG00000156256.14	21	29025709	29054488	-0.000202248	0.00138101	0.883621	17830	0.951272	No
Adipose-Subcutaneous	563	CCT8	ENSG00000156261.12	21	29055805	29073797	-0.00585269	0.00158424	0.000242885	17830	0.00528771	Yes
Adipose-Subcutaneous	563	MAP3K7CL	ENSG00000156265.15	21	29077471	29175889	-0.00696777	0.00385045	0.0709132	17830	0.234169	No
Adipose-Subcutaneous	563	BACH1	ENSG00000156273.15	21	29218861	29630751	0.00181151	0.00184047	0.325425	17830	0.575447	No
Adipose-Subcutaneous	563	BACH1-AS1	ENSG00000232118.2	21	29370019	29376339	-0.00795997	0.0099252	0.422907	17830	0.66619	No
Adipose-Subcutaneous	563	BACH1-IT2	ENSG00000228817.4	21	29370497	29373709	-0.00729188	0.00860247	0.397008	17830	0.64507	No
Adipose-Subcutaneous	563	GRIK1	ENSG00000171189.17	21	29536933	29940033	-0.0264178	0.0110381	0.017036	17830	0.0940446	No
Adipose-Subcutaneous	563	KRTAP13-4	ENSG00000186971.3	21	30430230	30431026	0.0430705	0.0138318	0.00194425	17830	0.0217888	Yes
Adipose-Subcutaneous	563	TIAM1	ENSG00000156299.13	21	31118416	31559977	0.0155705	0.00441111	0.000451243	17830	0.00806384	Yes
Adipose-Subcutaneous	563	AP000253.1	ENSG00000234509.1	21	31653593	31659500	2.35866e-05	0.00849685	0.997786	17830	0.999263	No
Adipose-Subcutaneous	563	SOD1	ENSG00000142168.14	21	31659622	31668931	-0.00210993	0.00163813	0.198293	17830	0.437516	No
Adipose-Subcutaneous	563	SCAF4	ENSG00000156304.14	21	31671033	31732075	-0.00451922	0.0013705	0.0010396	17830	0.0142694	Yes
Adipose-Subcutaneous	563	AP000255.6	ENSG00000273091.1	21	31735732	31736407	0.0142525	0.00778713	0.0677614	17830	0.227561	No
Adipose-Subcutaneous	563	HUNK	ENSG00000142149.8	21	31873315	32044633	-0.00394219	0.00666368	0.55437	17830	0.765214	No
Adipose-Subcutaneous	563	MIS18A	ENSG00000159055.3	21	32268219	32279069	-0.00184993	0.00206206	0.370049	17830	0.620227	No
Adipose-Subcutaneous	563	MRAP	ENSG00000170262.12	21	32291813	32299077	-0.005884	0.00580838	0.311504	17830	0.561363	No
Adipose-Subcutaneous	563	URB1	ENSG00000142207.6	21	32311018	32393026	-0.00422348	0.00225083	0.0611372	17830	0.213032	No
Adipose-Subcutaneous	563	URB1-AS1	ENSG00000256073.3	21	32393130	32393960	0.000536205	0.00312675	0.863903	17830	0.9432	No
Adipose-Subcutaneous	563	EVA1C	ENSG00000166979.12	21	32412042	32515397	0.00141672	0.00251788	0.573897	17830	0.77927	No
Adipose-Subcutaneous	563	TCP10L	ENSG00000242220.6	21	32575882	32587373	0.00812996	0.00656881	0.216379	17830	0.459345	No
Adipose-Subcutaneous	563	C21orf59	ENSG00000159079.18	21	32592079	32612866	-0.000389362	0.00127238	0.759714	17830	0.892457	No
Adipose-Subcutaneous	563	SYNJ1	ENSG00000159082.17	21	32628759	32728048	0.00173954	0.00150656	0.248746	17830	0.495768	No
Adipose-Subcutaneous	563	PAXBP1	ENSG00000159086.14	21	32733899	32771858	-0.00182766	0.001505	0.225128	17830	0.469898	No
Adipose-Subcutaneous	563	OLIG1	ENSG00000184221.12	21	33070144	33072420	-0.00789561	0.013954	0.571743	17830	0.777707	No
Adipose-Subcutaneous	563	IFNAR2	ENSG00000159110.19	21	33229901	33263872	-0.00313115	0.00205255	0.12772	17830	0.338321	No
Adipose-Subcutaneous	563	IL10RB	ENSG00000243646.9	21	33266358	33310187	-0.000566059	0.00160724	0.72483	17830	0.873621	No
Adipose-Subcutaneous	563	IFNAR1	ENSG00000142166.12	21	33324477	33359862	-0.00384524	0.00169213	0.0234525	17830	0.116187	No
Adipose-Subcutaneous	563	IFNGR2	ENSG00000159128.14	21	33402896	33479348	-0.00892576	0.00219973	5.68717e-05	17830	0.00192004	Yes
Adipose-Subcutaneous	563	TMEM50B	ENSG00000142188.16	21	33432485	33480011	-0.000904214	0.00200253	0.651784	17830	0.830508	No
Adipose-Subcutaneous	563	DNAJC28	ENSG00000177692.11	21	33485530	33491720	0.00518433	0.00456887	0.257001	17830	0.505162	No
Adipose-Subcutaneous	563	GART	ENSG00000159131.16	21	33503931	33543491	-0.00714623	0.00161944	1.2322e-05	17830	0.000669822	Yes
Adipose-Subcutaneous	563	SON	ENSG00000159140.19	21	33542893	33577481	-0.00341035	0.00122363	0.00550547	17830	0.0446599	Yes
Adipose-Subcutaneous	563	DONSON	ENSG00000159147.17	21	33559542	33588708	0.00145659	0.00173778	0.402292	17830	0.650423	No
Adipose-Subcutaneous	563	CRYZL1	ENSG00000205758.11	21	33589341	33643926	-0.0024075	0.00153375	0.117073	17830	0.320601	No
Adipose-Subcutaneous	563	ITSN1	ENSG00000205726.14	21	33642400	33899861	-0.0027998	0.00232716	0.229465	17830	0.475298	No
Adipose-Subcutaneous	563	ATP5O	ENSG00000241837.6	21	33903453	33915980	-0.00444527	0.00142017	0.00184178	17830	0.0209436	Yes
Adipose-Subcutaneous	563	MRPS6	ENSG00000243927.5	21	34073224	34143034	0.00202496	0.00305412	0.507596	17830	0.731585	No
Adipose-Subcutaneous	563	SLC5A3	ENSG00000198743.6	21	34094863	34106262	0.0125889	0.00533739	0.0186977	17830	0.0999254	No
Adipose-Subcutaneous	563	LINC00310	ENSG00000227456.7	21	34157724	34190244	-0.00396795	0.00544518	0.466496	17830	0.701672	No
Adipose-Subcutaneous	563	AP000318.2	ENSG00000214955.5	21	34205055	34325034	-0.0228321	0.00817281	0.00539603	17830	0.0441741	Yes
Adipose-Subcutaneous	563	KCNE2	ENSG00000159197.3	21	34364024	34371389	0.00154702	0.00802756	0.847256	17830	0.934928	No
Adipose-Subcutaneous	563	KCNE1	ENSG00000180509.11	21	34446688	34512275	0.00603087	0.00728383	0.408046	17830	0.655304	No
Adipose-Subcutaneous	563	RCAN1	ENSG00000159200.17	21	34513142	34615142	-0.00472485	0.00366163	0.197475	17830	0.436305	No
Adipose-Subcutaneous	563	CLIC6	ENSG00000159212.12	21	34669389	34718227	0.0197016	0.00573367	0.000635443	17830	0.0101523	Yes
Adipose-Subcutaneous	563	LINC00160	ENSG00000230978.1	21	34723807	34737181	0.0530887	0.014451	0.000262836	17830	0.00554599	Yes
Adipose-Subcutaneous	563	RUNX1	ENSG00000159216.18	21	34787801	36004667	0.00287168	0.00307085	0.350132	17830	0.599745	No
Adipose-Subcutaneous	563	LINC01436	ENSG00000231106.2	21	36005338	36007838	-0.00751056	0.01295	0.562178	17830	0.770397	No
Adipose-Subcutaneous	563	SETD4	ENSG00000185917.13	21	36034541	36079389	0.000965549	0.0014023	0.491403	17830	0.720833	No
Adipose-Subcutaneous	563	CBR1	ENSG00000159228.12	21	36070950	36073166	0.00822552	0.00225523	0.000290638	17830	0.00597354	Yes
Adipose-Subcutaneous	563	AP000688.29	ENSG00000233393.1	21	36104881	36109690	-0.000704865	0.0115513	0.951365	17830	0.980857	No
Adipose-Subcutaneous	563	CBR3	ENSG00000159231.5	21	36134912	36146255	-0.00464924	0.00303451	0.126077	17830	0.335816	No
Adipose-Subcutaneous	563	DOPEY2	ENSG00000142197.12	21	36156782	36294274	0.00453792	0.00228663	0.0476997	17830	0.181883	No
Adipose-Subcutaneous	563	MORC3	ENSG00000159256.12	21	36333646	36384829	-0.000227798	0.00125224	0.855719	17830	0.939629	No
Adipose-Subcutaneous	563	CHAF1B	ENSG00000159259.7	21	36385378	36419015	-0.000793587	0.00238956	0.739938	17830	0.881832	No
Adipose-Subcutaneous	563	CLDN14	ENSG00000159261.10	21	36460753	36576569	-0.0289704	0.0135689	0.0332044	17830	0.146254	No
Adipose-Subcutaneous	563	SIM2	ENSG00000159263.15	21	36699133	36749917	0.00887391	0.00430425	0.0397169	17830	0.162495	No
Adipose-Subcutaneous	563	HLCS	ENSG00000159267.14	21	36750888	36990236	-0.00301327	0.00209974	0.151846	17830	0.376342	No
Adipose-Subcutaneous	563	AP000704.5	ENSG00000224790.2	21	36968554	36975164	-0.00599716	0.0127689	0.63878	17830	0.822366	No
Adipose-Subcutaneous	563	PIGP	ENSG00000185808.13	21	37059170	37073170	-0.00668736	0.00280573	0.0174944	17830	0.0955116	No
Adipose-Subcutaneous	563	TTC3	ENSG00000182670.13	21	37073226	37203112	-0.00275141	0.00229379	0.230858	17830	0.476476	No
Adipose-Subcutaneous	563	DSCR9	ENSG00000230366.9	21	37208503	37221736	-0.00147186	0.0118284	0.901017	17830	0.959232	No
Adipose-Subcutaneous	563	DSCR3	ENSG00000157538.13	21	37223420	37267783	-0.00012833	0.00115528	0.911593	17830	0.963835	No
Adipose-Subcutaneous	563	AP001432.14	ENSG00000242553.1	21	37237404	37237744	-0.00151223	0.00613341	0.805345	17830	0.916181	No
Adipose-Subcutaneous	563	DYRK1A	ENSG00000157540.19	21	37365933	37517450	-0.000975805	0.00117963	0.408483	17830	0.655658	No
Adipose-Subcutaneous	563	AP001434.2	ENSG00000226012.1	21	38237217	38238201	-7.09741e-06	0.0127786	0.999557	17830	0.999941	No
Adipose-Subcutaneous	563	KCNJ15	ENSG00000157551.17	21	38256698	38307357	-0.00629456	0.005801	0.278369	17830	0.529139	No
Adipose-Subcutaneous	563	LINC01423	ENSG00000231231.5	21	38323635	38333421	-0.00286317	0.0131659	0.827926	17830	0.927373	No
Adipose-Subcutaneous	563	ERG	ENSG00000157554.18	21	38380027	38661780	-0.00310535	0.00194165	0.11033	17830	0.309548	No
Adipose-Subcutaneous	563	ETS2	ENSG00000157557.11	21	38805307	38824955	0.00431898	0.00272786	0.113941	17830	0.315657	No
Adipose-Subcutaneous	563	AF064858.6	ENSG00000205622.9	21	38863676	38956467	-0.00204557	0.00860139	0.812112	17830	0.919039	No
Adipose-Subcutaneous	563	AF064858.8	ENSG00000235888.1	21	38988707	39006153	0.00637825	0.00821276	0.437718	17830	0.677035	No
Adipose-Subcutaneous	563	AF064858.11	ENSG00000237721.1	21	39006648	39011329	0.00911027	0.0124719	0.465424	17830	0.701034	No
Adipose-Subcutaneous	563	PSMG1	ENSG00000183527.11	21	39174769	39183851	-0.00256078	0.00186504	0.170307	17830	0.401509	No
Adipose-Subcutaneous	563	BRWD1	ENSG00000185658.13	21	39184176	39321559	-0.000209379	0.00128938	0.871061	17830	0.94684	No
Adipose-Subcutaneous	563	HMGN1	ENSG00000205581.10	21	39342315	39349647	-0.00143391	0.00172252	0.405524	17830	0.652984	No
Adipose-Subcutaneous	563	WRB	ENSG00000182093.14	21	39380244	39428528	-0.00753524	0.00232045	0.00123717	17830	0.0161467	Yes
Adipose-Subcutaneous	563	LCA5L	ENSG00000157578.13	21	39405844	39445803	0.00276887	0.00525301	0.598339	17830	0.794547	No
Adipose-Subcutaneous	563	SH3BGR	ENSG00000185437.13	21	39445855	39515506	0.00732101	0.00425064	0.085581	17830	0.263315	No
Adipose-Subcutaneous	563	PCP4	ENSG00000183036.10	21	39867317	39929397	-0.0287535	0.0149881	0.0555837	17830	0.200965	No
Adipose-Subcutaneous	563	BACE2	ENSG00000182240.15	21	41167801	41282518	-0.00243506	0.00245962	0.322611	17830	0.572752	No
Adipose-Subcutaneous	563	FAM3B	ENSG00000183844.16	21	41304212	41357431	-0.019897	0.0104027	0.0563169	17830	0.202812	No
Adipose-Subcutaneous	563	MX2	ENSG00000183486.12	21	41361943	41408943	-0.000811054	0.00391379	0.835908	17830	0.929471	No
Adipose-Subcutaneous	563	MX1	ENSG00000157601.13	21	41420304	41459214	-0.000232976	0.00517349	0.964098	17830	0.986176	No
Adipose-Subcutaneous	563	RIPK4	ENSG00000183421.11	21	41739369	41767106	-0.00450302	0.0114165	0.693419	17830	0.85511	No
Adipose-Subcutaneous	563	PRDM15	ENSG00000141956.13	21	41798225	41879482	-0.00166907	0.0024207	0.490804	17830	0.720375	No
Adipose-Subcutaneous	563	C2CD2	ENSG00000157617.16	21	41885112	41953890	0.00302588	0.00311264	0.331421	17830	0.581094	No
Adipose-Subcutaneous	563	ZBTB21	ENSG00000173276.13	21	41986831	42010387	-0.00163053	0.00253243	0.519939	17830	0.741236	No
Adipose-Subcutaneous	563	ZNF295-AS1	ENSG00000237232.7	21	42009194	42024924	-0.0174247	0.0108581	0.109128	17830	0.307678	No
Adipose-Subcutaneous	563	ABCG1	ENSG00000160179.18	21	42199689	42297244	-0.0127024	0.00511927	0.0133935	17830	0.0802173	No
Adipose-Subcutaneous	563	TFF3	ENSG00000160180.15	21	42311667	42315651	-0.023867	0.0136234	0.0803546	17830	0.252989	No
Adipose-Subcutaneous	563	TFF2	ENSG00000160181.8	21	42346357	42351128	0.0203772	0.0177789	0.252241	17830	0.499444	No
Adipose-Subcutaneous	563	UBASH3A	ENSG00000160185.14	21	42403447	42447681	0.0190779	0.00798489	0.0172243	17830	0.0946701	No
Adipose-Subcutaneous	563	RSPH1	ENSG00000160188.9	21	42472486	42496354	0.00993437	0.0090032	0.270333	17830	0.520072	No
Adipose-Subcutaneous	563	SLC37A1	ENSG00000160190.13	21	42496008	42581440	0.0038257	0.00195828	0.0512628	17830	0.19034	No
Adipose-Subcutaneous	563	PDE9A	ENSG00000160191.17	21	42653636	42775509	-0.00215006	0.00264839	0.417243	17830	0.661636	No
Adipose-Subcutaneous	563	LINC01668	ENSG00000283051.1	21	42777819	42779994	-0.037897	0.0119587	0.00161621	17830	0.0192114	Yes
Adipose-Subcutaneous	563	AP001628.7	ENSG00000233754.2	21	42781074	42782229	-0.00551017	0.0116541	0.636541	17830	0.820586	No
Adipose-Subcutaneous	563	WDR4	ENSG00000160193.11	21	42843094	42879568	-0.00776952	0.0022759	0.000688583	17830	0.0107227	Yes
Adipose-Subcutaneous	563	NDUFV3	ENSG00000160194.17	21	42879644	42913304	-0.00334708	0.00197973	0.0914755	17830	0.274972	No
Adipose-Subcutaneous	563	ERVH48-1	ENSG00000233056.2	21	42916803	42925646	-0.00248428	0.0105715	0.814299	17830	0.920413	No
Adipose-Subcutaneous	563	PKNOX1	ENSG00000160199.14	21	42974510	43033931	-0.00794949	0.00191906	3.98744e-05	17830	0.0015224	Yes
Adipose-Subcutaneous	563	CBS	ENSG00000160200.17	21	43053191	43076943	-0.00570699	0.0135763	0.674386	17830	0.844167	No
Adipose-Subcutaneous	563	U2AF1	ENSG00000160201.11	21	43092956	43107587	-0.00213043	0.0145831	0.883906	17830	0.951419	No
Adipose-Subcutaneous	563	LINC01679	ENSG00000237989.1	21	43358147	43362349	-0.000615275	0.00686369	0.928605	17830	0.971353	No
Adipose-Subcutaneous	563	SIK1	ENSG00000142178.7	21	43414515	43427128	-0.00573484	0.0235295	0.807532	17830	0.916967	No
Adipose-Subcutaneous	563	LINC00313	ENSG00000185186.8	21	43462094	43479534	-0.0219475	0.0109783	0.0460895	17830	0.178414	No
Adipose-Subcutaneous	563	HSF2BP	ENSG00000160207.8	21	43529192	43659493	-8.8614e-05	0.00719929	0.990184	17830	0.996426	No
Adipose-Subcutaneous	563	RRP1B	ENSG00000160208.12	21	43659548	43696079	-0.00208652	0.00184168	0.257739	17830	0.50601	No
Adipose-Subcutaneous	563	PDXK	ENSG00000160209.18	21	43719094	43762307	0.0154574	0.00312497	1.01055e-06	17830	0.000112342	Yes
Adipose-Subcutaneous	563	CSTB	ENSG00000160213.6	21	43772511	43776445	0.00488592	0.00285727	0.0878399	17830	0.267999	No
Adipose-Subcutaneous	563	RRP1	ENSG00000160214.12	21	43789513	43805293	-0.00224671	0.0017424	0.197797	17830	0.4368	No
Adipose-Subcutaneous	563	AGPAT3	ENSG00000160216.18	21	43865186	43986536	0.00142123	0.00161525	0.379314	17830	0.628807	No
Adipose-Subcutaneous	563	TRAPPC10	ENSG00000160218.12	21	44012319	44106552	-0.00139692	0.0014285	0.328567	17830	0.578432	No
Adipose-Subcutaneous	563	PWP2	ENSG00000241945.7	21	44107290	44131181	0.00472115	0.0171044	0.782638	17830	0.90587	No
Adipose-Subcutaneous	563	C21orf33	ENSG00000160221.16	21	44133605	44145723	0.0188115	0.0223452	0.400239	17830	0.648142	No
Adipose-Subcutaneous	563	LINC01678	ENSG00000225331.1	21	44158740	44160076	0.0158789	0.014808	0.284053	17830	0.534567	No
Adipose-Subcutaneous	563	AP001056.1	ENSG00000237604.1	21	44175489	44176453	0.00711692	0.0167968	0.671948	17830	0.842831	No
Adipose-Subcutaneous	563	ICOSLG	ENSG00000160223.16	21	44222991	44240966	0.0579903	0.0160819	0.000339797	17830	0.00668804	Yes
Adipose-Subcutaneous	563	AIRE	ENSG00000160224.16	21	44285880	44298219	0.00408451	0.00933105	0.661754	17830	0.836486	No
Adipose-Subcutaneous	563	PFKL	ENSG00000141959.16	21	44300051	44327376	0.000423877	0.00157148	0.78747	17830	0.908288	No
Adipose-Subcutaneous	563	C21orf2	ENSG00000160226.15	21	44329232	44339375	0.00463145	0.00235723	0.0499501	17830	0.187457	No
Adipose-Subcutaneous	563	TRPM2	ENSG00000142185.16	21	44350163	44443081	0.0197585	0.00396227	8.28728e-07	17830	9.85081e-05	Yes
Adipose-Subcutaneous	563	LRRC3	ENSG00000160233.7	21	44455486	44462196	-0.000564706	0.00407684	0.889884	17830	0.954428	No
Adipose-Subcutaneous	563	KB-68A7.1	ENSG00000274225.1	21	44477850	44478493	-0.00112177	0.00579762	0.846649	17830	0.934565	No
Adipose-Subcutaneous	563	AP001065.15	ENSG00000228709.1	21	44485577	44490288	-0.0113021	0.014051	0.421541	17830	0.665022	No
Adipose-Subcutaneous	563	TSPEAR	ENSG00000175894.14	21	44497892	44711580	-0.00591524	0.0118575	0.61808	17830	0.809297	No
Adipose-Subcutaneous	563	UBE2G2	ENSG00000184787.18	21	44768580	44802019	0.000395145	0.00150426	0.792893	17830	0.910546	No
Adipose-Subcutaneous	563	SUMO3	ENSG00000184900.15	21	44805617	44818779	0.000845508	0.00148193	0.568545	17830	0.775283	No
Adipose-Subcutaneous	563	PTTG1IP	ENSG00000183255.11	21	44849585	44873903	-0.000391892	0.00164808	0.812136	17830	0.919039	No
Adipose-Subcutaneous	563	ITGB2	ENSG00000160255.17	21	44885953	44931989	0.0125188	0.0038051	0.00106705	17830	0.0145354	Yes
Adipose-Subcutaneous	563	LINC01547	ENSG00000183250.11	21	44932814	44939913	0.000720663	0.00454166	0.873981	17830	0.947945	No
Adipose-Subcutaneous	563	FAM207A	ENSG00000160256.12	21	44940010	44976989	-0.00615609	0.00225929	0.00664242	17830	0.050312	No
Adipose-Subcutaneous	563	AP001505.10	ENSG00000276529.1	21	44978832	44979274	0.000348076	0.00520257	0.946682	17830	0.979454	No
Adipose-Subcutaneous	563	LINC00163	ENSG00000234880.1	21	44989864	44994086	-0.0123431	0.0141812	0.384475	17830	0.633567	No
Adipose-Subcutaneous	563	ADARB1	ENSG00000197381.15	21	45074569	45226560	0.00772791	0.00307592	0.0122816	17830	0.0755889	No
Adipose-Subcutaneous	563	LINC00334	ENSG00000182586.8	21	45234340	45259285	-0.0134048	0.0103615	0.196316	17830	0.435036	No
Adipose-Subcutaneous	563	POFUT2	ENSG00000186866.16	21	45263928	45287898	0.00184486	0.00154939	0.234291	17830	0.480051	No
Adipose-Subcutaneous	563	LINC00205	ENSG00000223768.1	21	45293285	45297354	0.00463104	0.00307494	0.132636	17830	0.346405	No
Adipose-Subcutaneous	563	LINC00315	ENSG00000184274.3	21	45300245	45305257	-0.00424807	0.00873878	0.627081	17830	0.814575	No
Adipose-Subcutaneous	563	LL21NC02-21A1.1	ENSG00000273796.1	21	45403809	45404369	0.0012458	0.0036818	0.735219	17830	0.879736	No
Adipose-Subcutaneous	563	COL18A1	ENSG00000182871.14	21	45405137	45513720	0.00743945	0.00274132	0.00686327	17830	0.0515034	No
Adipose-Subcutaneous	563	SLC19A1	ENSG00000173638.18	21	45493576	45544411	0.00650461	0.00363211	0.0738744	17830	0.240317	No
Adipose-Subcutaneous	563	LINC01694	ENSG00000233922.2	21	45593654	45603056	0.00114453	0.00904913	0.8994	17830	0.958822	No
Adipose-Subcutaneous	563	PCBP3	ENSG00000183570.16	21	45643694	45942454	0.0175067	0.00711316	0.0141598	17830	0.0832131	No
Adipose-Subcutaneous	563	AJ011932.1	ENSG00000274248.1	21	45974489	45974953	0.0100691	0.00713297	0.158633	17830	0.386311	No
Adipose-Subcutaneous	563	COL6A1	ENSG00000142156.14	21	45981737	46005050	0.0128829	0.00236083	7.38583e-08	17830	1.73275e-05	Yes
Adipose-Subcutaneous	563	AP001476.2	ENSG00000224413.1	21	46037052	46039807	0.0174247	0.0100728	0.0842224	17830	0.260483	No
Adipose-Subcutaneous	563	COL6A2	ENSG00000142173.14	21	46098097	46132849	0.0139413	0.00252246	5.07526e-08	17830	1.27772e-05	Yes
Adipose-Subcutaneous	563	FTCD	ENSG00000160282.13	21	46136262	46155567	0.000647424	0.0106136	0.951382	17830	0.980857	No
Adipose-Subcutaneous	563	SPATC1L	ENSG00000160284.14	21	46161148	46184476	-0.00210173	0.0110296	0.848948	17830	0.93557	No
Adipose-Subcutaneous	563	LSS	ENSG00000160285.14	21	46188141	46228824	-0.00173002	0.00306391	0.572549	17830	0.778234	No
Adipose-Subcutaneous	563	MCM3AP	ENSG00000160294.10	21	46236829	46286297	-0.000106424	0.00118236	0.928312	17830	0.971289	No
Adipose-Subcutaneous	563	YBEY	ENSG00000182362.13	21	46286337	46297751	0.00426826	0.00357357	0.232845	17830	0.478188	No
Adipose-Subcutaneous	563	C21orf58	ENSG00000160298.17	21	46300181	46323875	0.00484544	0.00283061	0.0875069	17830	0.267349	No
Adipose-Subcutaneous	563	PCNT	ENSG00000160299.16	21	46324122	46445769	-0.000808921	0.00159799	0.612914	17830	0.805335	No
Adipose-Subcutaneous	563	DIP2A	ENSG00000160305.17	21	46458899	46569852	0.00166163	0.00133997	0.215496	17830	0.458069	No
Adipose-Subcutaneous	563	S100B	ENSG00000160307.9	21	46598962	46605208	0.00618948	0.00645717	0.338217	17830	0.588243	No
Adipose-Subcutaneous	563	PRMT2	ENSG00000160310.17	21	46635167	46665124	-0.000775466	0.00158555	0.624982	17830	0.81327	No
Adipose-Subcutaneous	563	AC005301.9	ENSG00000283633.1	22	16612582	16615111	-0.00357071	0.0071716	0.61876	17830	0.809484	No
Adipose-Subcutaneous	563	AC006946.16	ENSG00000273203.1	22	17067821	17070675	-0.00501295	0.00597995	0.402236	17830	0.650392	No
Adipose-Subcutaneous	563	AC006946.17	ENSG00000273442.1	22	17080701	17081456	0.0156092	0.00964536	0.106179	17830	0.302696	No
Adipose-Subcutaneous	563	IL17RA	ENSG00000177663.13	22	17084954	17115694	-0.00785606	0.00240437	0.00115423	17830	0.015396	Yes
Adipose-Subcutaneous	563	CECR6	ENSG00000183307.3	22	17116299	17121367	-0.00541662	0.00529116	0.306429	17830	0.556713	No
Adipose-Subcutaneous	563	LINC01664	ENSG00000235478.4	22	17121586	17132104	-0.00400358	0.0137444	0.770942	17830	0.899306	No
Adipose-Subcutaneous	563	HDHD5	ENSG00000069998.12	22	17137511	17165268	-0.00498787	0.00192438	0.00980172	17830	0.0648004	No
Adipose-Subcutaneous	563	CECR1	ENSG00000093072.15	22	17178790	17221989	0.0131469	0.00505555	0.00956369	17830	0.0638872	No
Adipose-Subcutaneous	563	CECR2	ENSG00000099954.18	22	17359949	17558149	-0.0323327	0.00867687	0.000214733	17830	0.00482811	Yes
Adipose-Subcutaneous	563	SLC25A18	ENSG00000182902.13	22	17563439	17590994	-0.0117254	0.00465365	0.0120356	17830	0.0745815	No
Adipose-Subcutaneous	563	ATP6V1E1	ENSG00000131100.12	22	17592136	17628818	-0.00357444	0.00123842	0.00405383	17830	0.0361177	Yes
Adipose-Subcutaneous	563	BCL2L13	ENSG00000099968.17	22	17628855	17730855	-0.00223548	0.00178663	0.211392	17830	0.453152	No
Adipose-Subcutaneous	563	BID	ENSG00000015475.18	22	17734138	17774770	0.00151712	0.00204611	0.458732	17830	0.696088	No
Adipose-Subcutaneous	563	LINC00528	ENSG00000269220.1	22	17777322	17779481	-0.00941837	0.00666385	0.158127	17830	0.385586	No
Adipose-Subcutaneous	563	MICAL3	ENSG00000243156.7	22	17787649	18024559	0.00862942	0.00206321	3.3631e-05	17830	0.00137231	Yes
Adipose-Subcutaneous	563	PEX26	ENSG00000215193.12	22	18079874	18105396	-0.00113447	0.0015208	0.456011	17830	0.693565	No
Adipose-Subcutaneous	563	TUBA8	ENSG00000183785.14	22	18110331	18146554	-0.0189362	0.00832228	0.0232748	17830	0.115693	No
Adipose-Subcutaneous	563	USP18	ENSG00000184979.9	22	18149899	18177397	-0.00608559	0.00388064	0.117421	17830	0.321157	No
Adipose-Subcutaneous	563	TMEM191B	ENSG00000278558.4	22	18527802	18530459	0.0177134	0.0138639	0.201916	17830	0.441995	No
Adipose-Subcutaneous	563	DGCR6	ENSG00000183628.12	22	18906028	18914238	-0.00565768	0.00548223	0.302532	17830	0.552508	No
Adipose-Subcutaneous	563	PRODH	ENSG00000100033.16	22	18916890	18936410	-0.0156853	0.00838136	0.0618226	17830	0.214415	No
Adipose-Subcutaneous	563	DGCR9	ENSG00000273032.1	22	19017834	19020248	-0.0279966	0.0128711	0.0300514	17830	0.136306	No
Adipose-Subcutaneous	563	DGCR2	ENSG00000070413.19	22	19036282	19122454	0.00290709	0.00138055	0.0356865	17830	0.152588	No
Adipose-Subcutaneous	563	AC004471.10	ENSG00000272682.1	22	19124309	19128449	-0.0123907	0.0118978	0.298142	17830	0.548462	No
Adipose-Subcutaneous	563	DGCR14	ENSG00000100056.11	22	19130279	19144684	-0.00124689	0.00151637	0.411276	17830	0.657351	No
Adipose-Subcutaneous	563	SLC25A1	ENSG00000100075.9	22	19175575	19178830	-0.00128743	0.0026506	0.627366	17830	0.814826	No
Adipose-Subcutaneous	563	CLTCL1	ENSG00000070371.15	22	19179473	19291716	0.00478177	0.00269974	0.0770915	17830	0.247157	No
Adipose-Subcutaneous	563	HIRA	ENSG00000100084.14	22	19330698	19431733	-0.00116849	0.00161828	0.470574	17830	0.705036	No
Adipose-Subcutaneous	563	MRPL40	ENSG00000185608.8	22	19431902	19436075	0.000398549	0.00145412	0.784126	17830	0.906618	No
Adipose-Subcutaneous	563	C22orf39	ENSG00000242259.8	22	19440886	19447892	-0.000332557	0.00156436	0.831732	17830	0.928296	No
Adipose-Subcutaneous	563	UFD1L	ENSG00000070010.18	22	19450106	19479215	-0.00175546	0.00138424	0.205282	17830	0.446037	No
Adipose-Subcutaneous	563	CDC45	ENSG00000093009.9	22	19479459	19520612	-0.000983986	0.00652281	0.880148	17830	0.949482	No
Adipose-Subcutaneous	563	CLDN5	ENSG00000184113.9	22	19523024	19527545	-0.00571441	0.00434913	0.18943	17830	0.426079	No
Adipose-Subcutaneous	563	LINC00895	ENSG00000281548.1	22	19565203	19566839	0.00499127	0.0129463	0.699991	17830	0.859799	No
Adipose-Subcutaneous	563	SEPT5	ENSG00000184702.17	22	19714464	19724772	0.00340068	0.00304055	0.263875	17830	0.512816	No
Adipose-Subcutaneous	563	TBX1	ENSG00000184058.12	22	19756703	19783032	-0.00381684	0.00821362	0.642336	17830	0.824171	No
Adipose-Subcutaneous	563	GNB1L	ENSG00000185838.13	22	19783224	19854939	-0.00123129	0.00285449	0.666386	17830	0.838922	No
Adipose-Subcutaneous	563	C22orf29	ENSG00000215012.8	22	19846138	19852486	-0.00106255	0.00244371	0.663874	17830	0.837269	No
Adipose-Subcutaneous	563	TXNRD2	ENSG00000184470.20	22	19875517	19941992	0.00177619	0.00190242	0.3509	17830	0.600552	No
Adipose-Subcutaneous	563	COMT	ENSG00000093010.13	22	19941607	19969895	0.00232818	0.00166163	0.161744	17830	0.390081	No
Adipose-Subcutaneous	563	ARVCF	ENSG00000099889.13	22	19969976	20016808	0.00165406	0.00297728	0.57874	17830	0.782449	No
Adipose-Subcutaneous	563	TANGO2	ENSG00000183597.15	22	20017014	20065878	0.00248396	0.00186567	0.183616	17830	0.418373	No
Adipose-Subcutaneous	563	DGCR8	ENSG00000128191.15	22	20080232	20111788	-0.00388833	0.00170959	0.0233316	17830	0.115878	No
Adipose-Subcutaneous	563	TRMT2A	ENSG00000099899.14	22	20111876	20117392	0.00337724	0.00156199	0.0310449	17830	0.139393	No
Adipose-Subcutaneous	563	RANBP1	ENSG00000099901.16	22	20115938	20127357	-0.0053789	0.00142071	0.000170186	17830	0.00418539	Yes
Adipose-Subcutaneous	563	ZDHHC8	ENSG00000099904.15	22	20129456	20148007	0.000903695	0.00140453	0.520228	17830	0.741305	No
Adipose-Subcutaneous	563	CCDC188	ENSG00000234409.6	22	20148427	20151065	0.000890737	0.00351367	0.799974	17830	0.913587	No
Adipose-Subcutaneous	563	LINC00896	ENSG00000236499.2	22	20206397	20208524	0.00884033	0.0135808	0.515358	17830	0.737763	No
Adipose-Subcutaneous	563	RTN4R	ENSG00000040608.13	22	20241415	20283246	0.0125974	0.00700192	0.0725537	17830	0.237411	No
Adipose-Subcutaneous	563	DGCR6L	ENSG00000128185.9	22	20314276	20320080	-5.94632e-05	0.00169951	0.972102	17830	0.989264	No
Adipose-Subcutaneous	563	XXbac-B444P24.14	ENSG00000273139.1	22	20320739	20321203	0.00581561	0.0129501	0.653555	17830	0.831636	No
Adipose-Subcutaneous	563	ZNF74	ENSG00000185252.18	22	20394115	20408461	0.00077751	0.00233892	0.739699	17830	0.881832	No
Adipose-Subcutaneous	563	SCARF2	ENSG00000244486.8	22	20424815	20437826	0.0036917	0.00300883	0.220373	17830	0.464121	No
Adipose-Subcutaneous	563	KLHL22	ENSG00000099910.16	22	20441519	20495883	0.00234781	0.0020122	0.24381	17830	0.4909	No
Adipose-Subcutaneous	563	MED15	ENSG00000099917.17	22	20495913	20587495	0.00519394	0.0014027	0.000235083	17830	0.00514298	Yes
Adipose-Subcutaneous	563	PI4KA	ENSG00000241973.10	22	20707691	20859417	-0.00412643	0.00131686	0.00182068	17830	0.0208228	Yes
Adipose-Subcutaneous	563	SERPIND1	ENSG00000099937.10	22	20773879	20787720	-0.00782617	0.0167443	0.640408	17830	0.82307	No
Adipose-Subcutaneous	563	SNAP29	ENSG00000099940.11	22	20858983	20891218	-0.00119633	0.00152737	0.433818	17830	0.67402	No
Adipose-Subcutaneous	563	CRKL	ENSG00000099942.12	22	20917426	20953749	-0.00339382	0.00130857	0.00975655	17830	0.0646689	No
Adipose-Subcutaneous	563	LINC01637	ENSG00000237476.1	22	20957092	20964679	0.0160935	0.00614438	0.00906033	17830	0.061911	No
Adipose-Subcutaneous	563	AIFM3	ENSG00000183773.15	22	20965108	20981360	0.00777099	0.00443158	0.0800745	17830	0.252606	No
Adipose-Subcutaneous	563	LZTR1	ENSG00000099949.18	22	20979462	20999038	0.00202421	0.00156344	0.19597	17830	0.434488	No
Adipose-Subcutaneous	563	XXbac-B135H6.18	ENSG00000272829.1	22	20981361	20981755	0.0057018	0.00918705	0.535102	17830	0.751249	No
Adipose-Subcutaneous	563	THAP7	ENSG00000184436.11	22	20999772	21001885	-0.000263854	0.00175728	0.880703	17830	0.949679	No
Adipose-Subcutaneous	563	P2RX6	ENSG00000099957.16	22	21015027	21028717	0.0616205	0.00822732	2.82603e-13	17830	6.29851e-10	Yes
Adipose-Subcutaneous	563	SLC7A4	ENSG00000099960.12	22	21028831	21032840	0.0561833	0.00982712	1.79231e-08	17830	5.6761e-06	Yes
Adipose-Subcutaneous	563	HIC2	ENSG00000169635.9	22	21417404	21451463	-0.00530863	0.00249909	0.0341043	17830	0.14841	No
Adipose-Subcutaneous	563	TMEM191C	ENSG00000206140.10	22	21466423	21469935	0.0138628	0.00761808	0.0693531	17830	0.230875	No
Adipose-Subcutaneous	563	UBE2L3	ENSG00000185651.14	22	21567547	21624034	-0.00247704	0.00111141	0.0262417	17830	0.124771	No
Adipose-Subcutaneous	563	YDJC	ENSG00000161179.13	22	21628089	21630064	-0.00596613	0.0026669	0.0256863	17830	0.122949	No
Adipose-Subcutaneous	563	CCDC116	ENSG00000161180.10	22	21632716	21637327	-0.0128198	0.00414535	0.00208673	17830	0.0227748	Yes
Adipose-Subcutaneous	563	SDF2L1	ENSG00000128228.4	22	21642261	21644298	-0.00418141	0.00311587	0.180168	17830	0.414103	No
Adipose-Subcutaneous	563	PPIL2	ENSG00000100023.18	22	21666009	21697543	4.30808e-05	0.00145778	0.976435	17830	0.990997	No
Adipose-Subcutaneous	563	YPEL1	ENSG00000100027.14	22	21700016	21735834	-0.00676883	0.00310065	0.0294621	17830	0.134453	No
Adipose-Subcutaneous	563	MAPK1	ENSG00000100030.14	22	21754500	21867680	-0.00188039	0.00105336	0.0747986	17830	0.242175	No
Adipose-Subcutaneous	563	PPM1F	ENSG00000100034.13	22	21919420	21940657	0.00334024	0.00206962	0.107123	17830	0.304078	No
Adipose-Subcutaneous	563	TOP3B	ENSG00000100038.19	22	21982200	21982816	0.00323801	0.00438274	0.460343	17830	0.697419	No
Adipose-Subcutaneous	563	IGLV4-69	ENSG00000211637.2	22	22030934	22031472	7.67646e-06	0.020638	0.999703	17830	0.999941	No
Adipose-Subcutaneous	563	IGLV8-61	ENSG00000211638.2	22	22098700	22099212	-0.0138927	0.0219594	0.527227	17830	0.746483	No
Adipose-Subcutaneous	563	IGLV6-57	ENSG00000211640.4	22	22195799	22196276	0.0258706	0.0197342	0.19043	17830	0.427521	No
Adipose-Subcutaneous	563	CH17-264L24.1	ENSG00000279278.1	22	22264601	22273020	0.00724971	0.00471014	0.124347	17830	0.3331	No
Adipose-Subcutaneous	563	LL22NC03-2H8.5	ENSG00000274422.1	22	22283928	22287220	-0.00122192	0.00573815	0.831449	17830	0.928296	No
Adipose-Subcutaneous	563	LL22NC03-2H8.4	ENSG00000234630.1	22	22293733	22294794	0.00675794	0.00654253	0.302101	17830	0.552266	No
Adipose-Subcutaneous	563	IGLV5-52	ENSG00000211643.2	22	22318727	22319226	-0.00876472	0.00424686	0.0395118	17830	0.161924	No
Adipose-Subcutaneous	563	IGLV1-51	ENSG00000211644.3	22	22322472	22322969	0.0189091	0.0132873	0.155284	17830	0.380997	No
Adipose-Subcutaneous	563	IGLV1-47	ENSG00000211648.2	22	22357739	22358260	-0.0192237	0.0213882	0.369159	17830	0.619318	No
Adipose-Subcutaneous	563	IGLV7-46	ENSG00000211649.3	22	22369614	22370087	-0.0200454	0.0205213	0.3291	17830	0.578823	No
Adipose-Subcutaneous	563	IGLV1-44	ENSG00000211651.3	22	22380766	22381347	0.00738621	0.0192127	0.7008	17830	0.860266	No
Adipose-Subcutaneous	563	IGLV1-40	ENSG00000211653.2	22	22409766	22410282	0.00479432	0.0192734	0.803646	17830	0.915183	No
Adipose-Subcutaneous	563	ZNF280B	ENSG00000275004.3	22	22484421	22509154	0.0188173	0.00811175	0.0207252	17830	0.107328	No
Adipose-Subcutaneous	563	PRAME	ENSG00000185686.17	22	22547701	22559340	-0.0180924	0.0145513	0.214277	17830	0.45665	No
Adipose-Subcutaneous	563	IGLV3-25	ENSG00000211659.2	22	22686726	22687271	-0.0133547	0.0215532	0.535772	17830	0.751717	No
Adipose-Subcutaneous	563	IGLV2-23	ENSG00000211660.3	22	22697789	22698407	0.00501994	0.0198279	0.800228	17830	0.913624	No
Adipose-Subcutaneous	563	IGLV3-21	ENSG00000211662.2	22	22711689	22713203	0.018118	0.020895	0.386273	17830	0.634827	No
Adipose-Subcutaneous	563	IGLV3-19	ENSG00000211663.2	22	22720623	22721145	0.00818758	0.0224781	0.715816	17830	0.869647	No
Adipose-Subcutaneous	563	IGLV2-14	ENSG00000211666.2	22	22758700	22759218	-0.0114504	0.015389	0.457161	17830	0.694663	No
Adipose-Subcutaneous	563	IGLV2-11	ENSG00000211668.2	22	22792491	22793007	0.019853	0.0214467	0.35502	17830	0.604817	No
Adipose-Subcutaneous	563	IGLV3-10	ENSG00000211669.2	22	22811747	22812285	0.0138967	0.0216405	0.521039	17830	0.742201	No
Adipose-Subcutaneous	563	IGLV2-8	ENSG00000278196.3	22	22822658	22823289	-0.0116813	0.0212819	0.583311	17830	0.784866	No
Adipose-Subcutaneous	563	IGLV3-1	ENSG00000211673.2	22	22880706	22881396	0.0183688	0.0199134	0.356713	17830	0.606599	No
Adipose-Subcutaneous	563	IGLC1	ENSG00000211675.2	22	22895375	22895834	0.0163016	0.0138295	0.239015	17830	0.485621	No
Adipose-Subcutaneous	563	IGLC2	ENSG00000211677.2	22	22900976	22901437	0.0168482	0.0096286	0.0807177	17830	0.253596	No
Adipose-Subcutaneous	563	IGLC3	ENSG00000211679.2	22	22906342	22906803	0.0174604	0.0135703	0.19876	17830	0.438167	No
Adipose-Subcutaneous	563	RSPH14	ENSG00000100218.11	22	23059415	23145021	0.00243288	0.0105106	0.817038	17830	0.921761	No
Adipose-Subcutaneous	563	GNAZ	ENSG00000128266.8	22	23070361	23125037	-0.00448683	0.00365682	0.220365	17830	0.464121	No
Adipose-Subcutaneous	563	RAB36	ENSG00000100228.12	22	23145326	23164350	0.00199619	0.00344496	0.562524	17830	0.770694	No
Adipose-Subcutaneous	563	BCR	ENSG00000186716.20	22	23179704	23318037	0.00265561	0.00234468	0.25788	17830	0.506054	No
Adipose-Subcutaneous	563	KB-208E9.1	ENSG00000272733.1	22	23580880	23583859	-0.00371744	0.0104345	0.721782	17830	0.871818	No
Adipose-Subcutaneous	563	DRICH1	ENSG00000189269.12	22	23608452	23632321	0.000286532	0.0103976	0.978025	17830	0.991643	No
Adipose-Subcutaneous	563	RGL4	ENSG00000159496.14	22	23688136	23699176	-0.00440056	0.00290566	0.130489	17830	0.342854	No
Adipose-Subcutaneous	563	ZNF70	ENSG00000187792.4	22	23738678	23751092	-0.00264713	0.0023533	0.261147	17830	0.509356	No
Adipose-Subcutaneous	563	VPREB3	ENSG00000128218.7	22	23752743	23754468	0.0131307	0.011219	0.242356	17830	0.489378	No
Adipose-Subcutaneous	563	CHCHD10	ENSG00000250479.8	22	23765862	23768443	-0.00907628	0.00341524	0.00810298	17830	0.0574472	No
Adipose-Subcutaneous	563	MMP11	ENSG00000099953.9	22	23768643	23784316	0.0107066	0.00570462	0.0610799	17830	0.212914	No
Adipose-Subcutaneous	563	SMARCB1	ENSG00000099956.18	22	23786963	23834502	-0.00151938	0.00189599	0.423271	17830	0.666394	No
Adipose-Subcutaneous	563	DERL3	ENSG00000099958.14	22	23834517	23839012	0.0091523	0.00695914	0.189018	17830	0.425417	No
Adipose-Subcutaneous	563	SLC2A11	ENSG00000133460.19	22	23857040	23886309	0.00521709	0.00255332	0.041511	17830	0.166784	No
Adipose-Subcutaneous	563	MIF	ENSG00000240972.1	22	23894004	23894425	-0.0118536	0.0122434	0.333399	17830	0.583195	No
Adipose-Subcutaneous	563	AP000350.5	ENSG00000273295.1	22	23901432	23907068	-0.0363939	0.0262702	0.166512	17830	0.396471	No
Adipose-Subcutaneous	563	GSTT2B	ENSG00000133433.10	22	23957414	23961186	-4.13786e-05	0.00721187	0.995424	17830	0.998559	No
Adipose-Subcutaneous	563	DDTL	ENSG00000099974.7	22	23966901	23972532	0.00224545	0.00334754	0.50265	17830	0.728223	No
Adipose-Subcutaneous	563	KB-226F1.2	ENSG00000272787.1	22	23969211	23969873	-0.00554329	0.00696143	0.426215	17830	0.669021	No
Adipose-Subcutaneous	563	DDT	ENSG00000099977.13	22	23973104	23980469	-0.00383825	0.00299958	0.201236	17830	0.441061	No
Adipose-Subcutaneous	563	CABIN1	ENSG00000099991.17	22	24011192	24178628	0.00459156	0.00164871	0.00554129	17830	0.0448806	Yes
Adipose-Subcutaneous	563	SUSD2	ENSG00000099994.10	22	24181259	24189110	0.0100116	0.00577039	0.0833104	17830	0.25901	No
Adipose-Subcutaneous	563	GGT5	ENSG00000099998.17	22	24219654	24245142	0.0127606	0.00282415	7.65702e-06	17830	0.000489336	Yes
Adipose-Subcutaneous	563	SPECC1L	ENSG00000100014.19	22	24270817	24417740	0.00149246	0.00136096	0.273297	17830	0.523684	No
Adipose-Subcutaneous	563	ADORA2A	ENSG00000128271.21	22	24417879	24442360	0.00044783	0.00297689	0.880477	17830	0.949496	No
Adipose-Subcutaneous	563	UPB1	ENSG00000100024.14	22	24494107	24528390	0.00202053	0.00614251	0.742326	17830	0.882903	No
Adipose-Subcutaneous	563	GUCD1	ENSG00000138867.16	22	24540423	24555316	-0.00533212	0.0015777	0.000778028	17830	0.0116573	Yes
Adipose-Subcutaneous	563	SNRPD3	ENSG00000100028.11	22	24555503	24583749	-0.00275967	0.00131308	0.0360437	17830	0.153526	No
Adipose-Subcutaneous	563	LRRC75B	ENSG00000178026.12	22	24585620	24593208	0.00132593	0.00210415	0.528861	17830	0.747432	No
Adipose-Subcutaneous	563	GGT1	ENSG00000100031.18	22	24594811	24629005	-0.00075509	0.00312255	0.809013	17830	0.917886	No
Adipose-Subcutaneous	563	SGSM1	ENSG00000167037.18	22	24806169	24927578	-0.0037835	0.00469157	0.42034	17830	0.664185	No
Adipose-Subcutaneous	563	KIAA1671	ENSG00000197077.13	22	24952730	25197448	0.00671746	0.00258259	0.00954812	17830	0.063881	No
Adipose-Subcutaneous	563	CRYBB3	ENSG00000100053.9	22	25199850	25207363	-0.0146622	0.0124705	0.24021	17830	0.487117	No
Adipose-Subcutaneous	563	CRYBB2	ENSG00000244752.2	22	25219522	25231869	-0.0217825	0.0145443	0.134804	17830	0.349913	No
Adipose-Subcutaneous	563	LRP5L	ENSG00000100068.11	22	25351421	25405377	0.00455321	0.00388362	0.241546	17830	0.488543	No
Adipose-Subcutaneous	563	GRK3	ENSG00000100077.14	22	25564849	25729294	-0.00678699	0.00375157	0.0709896	17830	0.234267	No
Adipose-Subcutaneous	563	MYO18B	ENSG00000133454.15	22	25742144	26031041	-0.00884207	0.0105873	0.403997	17830	0.651791	No
Adipose-Subcutaneous	563	SEZ6L	ENSG00000100095.18	22	26169474	26383597	0.0224141	0.0107033	0.0367134	17830	0.155118	No
Adipose-Subcutaneous	563	ASPHD2	ENSG00000128203.6	22	26429273	26445015	0.000594548	0.00380135	0.875773	17830	0.948296	No
Adipose-Subcutaneous	563	HPS4	ENSG00000100099.20	22	26451480	26483836	0.0027468	0.00141192	0.05224	17830	0.192845	No
Adipose-Subcutaneous	563	SRRD	ENSG00000100104.13	22	26483877	26494658	-0.00377595	0.00151098	0.0127497	17830	0.0777453	No
Adipose-Subcutaneous	563	TFIP11	ENSG00000100109.16	22	26491225	26512505	-0.00242349	0.00166174	0.14531	17830	0.366511	No
Adipose-Subcutaneous	563	TPST2	ENSG00000128294.15	22	26521983	26596717	0.00649665	0.00228388	0.00461552	17830	0.0396984	Yes
Adipose-Subcutaneous	563	CRYBB1	ENSG00000100122.5	22	26599278	26618088	0.00203226	0.00588028	0.729774	17830	0.876615	No
Adipose-Subcutaneous	563	MIAT	ENSG00000225783.6	22	26646428	26676475	-0.00393811	0.00584461	0.500725	17830	0.727089	No
Adipose-Subcutaneous	563	MIATNB	ENSG00000244625.5	22	26693681	26780207	-0.00299627	0.00281078	0.286903	17830	0.53734	No
Adipose-Subcutaneous	563	LINC01422	ENSG00000223704.1	22	26858634	26865786	0.00479803	0.00470178	0.307962	17830	0.558129	No
Adipose-Subcutaneous	563	LINC01422	ENSG00000235271.5	22	26903292	26920611	-0.000109272	0.0121304	0.992816	17830	0.997684	No
Adipose-Subcutaneous	563	LINC01638	ENSG00000233521.5	22	27221349	27224727	-0.027832	0.0124598	0.0259075	17830	0.123743	No
Adipose-Subcutaneous	563	MN1	ENSG00000169184.5	22	27748277	27801498	0.00645617	0.00460686	0.16166	17830	0.39003	No
Adipose-Subcutaneous	563	PITPNB	ENSG00000180957.17	22	27851669	27920134	-0.00702655	0.00141472	9.14437e-07	17830	0.000104515	Yes
Adipose-Subcutaneous	563	TTC28	ENSG00000100154.14	22	27978014	28679865	0.00262902	0.00149313	0.0788471	17830	0.250243	No
Adipose-Subcutaneous	563	CHEK2	ENSG00000183765.20	22	28687743	28742422	0.0037799	0.00320457	0.238704	17830	0.485356	No
Adipose-Subcutaneous	563	HSCB	ENSG00000100209.9	22	28742679	28757515	-0.00441013	0.00184092	0.0169313	17830	0.0936922	No
Adipose-Subcutaneous	563	CCDC117	ENSG00000159873.9	22	28772674	28789301	0.000473942	0.00173281	0.784565	17830	0.906773	No
Adipose-Subcutaneous	563	XBP1	ENSG00000100219.16	22	28794555	28800597	-0.00869325	0.00284761	0.00237843	17830	0.0247274	Yes
Adipose-Subcutaneous	563	ZNRF3	ENSG00000183579.15	22	28883592	29057487	0.005175	0.00250049	0.0389646	17830	0.160625	No
Adipose-Subcutaneous	563	C22orf31	ENSG00000100249.4	22	29058672	29061844	0.0139246	0.0138102	0.313766	17830	0.563559	No
Adipose-Subcutaneous	563	KREMEN1	ENSG00000183762.12	22	29073078	29168333	-0.00096821	0.0034829	0.781126	17830	0.905121	No
Adipose-Subcutaneous	563	EMID1	ENSG00000186998.15	22	29205851	29259597	0.0100122	0.0059756	0.0944128	17830	0.281032	No
Adipose-Subcutaneous	563	RHBDD3	ENSG00000100263.13	22	29259852	29267978	0.00613336	0.00187115	0.00111314	17830	0.0149791	Yes
Adipose-Subcutaneous	563	EWSR1	ENSG00000182944.17	22	29268009	29300525	-0.000284892	0.00141261	0.840244	17830	0.930589	No
Adipose-Subcutaneous	563	GAS2L1	ENSG00000185340.15	22	29306582	29312785	0.00290321	0.00227042	0.201547	17830	0.441581	No
Adipose-Subcutaneous	563	RASL10A	ENSG00000100276.9	22	29312933	29319679	0.00958175	0.00600364	0.111075	17830	0.310759	No
Adipose-Subcutaneous	563	AP1B1	ENSG00000100280.16	22	29327682	29388583	0.00456153	0.00167767	0.00675899	17830	0.0509137	No
Adipose-Subcutaneous	563	NEFH	ENSG00000100285.9	22	29480243	29491390	-0.00460038	0.00601039	0.444364	17830	0.682724	No
Adipose-Subcutaneous	563	THOC5	ENSG00000100296.13	22	29505879	29554254	-0.00165493	0.00275779	0.548695	17830	0.761282	No
Adipose-Subcutaneous	563	NIPSNAP1	ENSG00000184117.11	22	29554808	29581337	0.00449307	0.00233208	0.0545482	17830	0.198327	No
Adipose-Subcutaneous	563	NF2	ENSG00000186575.17	22	29603556	29698598	-0.000599434	0.00159647	0.707455	17830	0.864441	No
Adipose-Subcutaneous	563	CABP7	ENSG00000100314.3	22	29720084	29731839	0.00829307	0.00736168	0.260445	17830	0.508686	No
Adipose-Subcutaneous	563	ZMAT5	ENSG00000100319.12	22	29738330	29766961	-0.000270006	0.00177222	0.878964	17830	0.949092	No
Adipose-Subcutaneous	563	UQCR10	ENSG00000184076.13	22	29767369	29770413	-0.0010014	0.00158988	0.529053	17830	0.747443	No
Adipose-Subcutaneous	563	ASCC2	ENSG00000100325.14	22	29788608	29838304	-0.00186433	0.00136269	0.17184	17830	0.403093	No
Adipose-Subcutaneous	563	MTMR3	ENSG00000100330.15	22	29883155	30030866	0.000444688	0.00170566	0.794413	17830	0.911069	No
Adipose-Subcutaneous	563	HORMAD2	ENSG00000176635.17	22	30080481	30177075	0.0139916	0.0143662	0.33053	17830	0.580267	No
Adipose-Subcutaneous	563	LIF	ENSG00000128342.4	22	30240539	30244933	-0.00229839	0.00804526	0.775231	17830	0.902008	No
Adipose-Subcutaneous	563	OSM	ENSG00000099985.3	22	30262829	30266840	-0.00977366	0.0077772	0.209402	17830	0.450725	No
Adipose-Subcutaneous	563	GATSL3	ENSG00000239282.7	22	30285117	30289627	0.000338373	0.00276474	0.902637	17830	0.960034	No
Adipose-Subcutaneous	563	TBC1D10A	ENSG00000099992.15	22	30291990	30327046	-0.000555017	0.00203443	0.785101	17830	0.906923	No
Adipose-Subcutaneous	563	SF3A1	ENSG00000099995.18	22	30331988	30353072	-0.00471726	0.00125565	0.000190753	17830	0.00448796	Yes
Adipose-Subcutaneous	563	CCDC157	ENSG00000187860.10	22	30356635	30376829	0.00450873	0.00401927	0.262454	17830	0.511037	No
Adipose-Subcutaneous	563	RNF215	ENSG00000099999.14	22	30368811	30421771	-0.000358307	0.00163706	0.826833	17830	0.926894	No
Adipose-Subcutaneous	563	SEC14L2	ENSG00000100003.17	22	30396857	30425317	-0.00138533	0.00375789	0.712536	17830	0.867797	No
Adipose-Subcutaneous	563	MTFP1	ENSG00000242114.5	22	30425530	30429053	-0.00322495	0.00397027	0.416992	17830	0.661474	No
Adipose-Subcutaneous	563	RP4-539M6.22	ENSG00000273428.3	22	30435544	30436247	-0.003918	0.0136704	0.774525	17830	0.901539	No
Adipose-Subcutaneous	563	SEC14L6	ENSG00000214491.8	22	30522799	30546682	0.0081819	0.0119315	0.493169	17830	0.722057	No
Adipose-Subcutaneous	563	GAL3ST1	ENSG00000128242.12	22	30554635	30574587	0.012353	0.00630065	0.0504391	17830	0.18846	No
Adipose-Subcutaneous	563	PES1	ENSG00000100029.17	22	30576625	30606837	-0.00202483	0.00147375	0.170032	17830	0.401226	No
Adipose-Subcutaneous	563	TCN2	ENSG00000185339.8	22	30607084	30627278	0.000174518	0.00331747	0.958065	17830	0.983494	No
Adipose-Subcutaneous	563	SLC35E4	ENSG00000100036.12	22	30635652	30669016	0.00653079	0.00313109	0.0374657	17830	0.1567	No
Adipose-Subcutaneous	563	DUSP18	ENSG00000167065.13	22	30652051	30667600	0.00149771	0.00269244	0.578259	17830	0.782035	No
Adipose-Subcutaneous	563	OSBP2	ENSG00000184792.15	22	30693782	30907824	0.00641462	0.00442905	0.148111	17830	0.370225	No
Adipose-Subcutaneous	563	MORC2	ENSG00000133422.12	22	30926655	30968298	0.000288238	0.00172945	0.867697	17830	0.944507	No
Adipose-Subcutaneous	563	SMTN	ENSG00000183963.18	22	31080450	31104624	-0.00483856	0.00278875	0.0833051	17830	0.25901	No
Adipose-Subcutaneous	563	SELENOM	ENSG00000198832.10	22	31104772	31120069	0.00151931	0.0019427	0.434521	17830	0.674466	No
Adipose-Subcutaneous	563	INPP5J	ENSG00000185133.13	22	31122731	31134696	-0.0107381	0.00496223	0.0309032	17830	0.139002	No
Adipose-Subcutaneous	563	RNF185	ENSG00000138942.15	22	31160193	31207019	-0.00214259	0.0016109	0.184061	17830	0.418644	No
Adipose-Subcutaneous	563	LIMK2	ENSG00000182541.17	22	31212274	31280080	-0.00109869	0.00196415	0.57614	17830	0.780634	No
Adipose-Subcutaneous	563	PIK3IP1	ENSG00000100100.12	22	31281593	31292498	0.0101408	0.0029438	0.000615847	17830	0.00993327	Yes
Adipose-Subcutaneous	563	PATZ1	ENSG00000100105.17	22	31325804	31346232	0.000577101	0.00159136	0.717012	17830	0.869964	No
Adipose-Subcutaneous	563	LINC01521	ENSG00000213888.3	22	31346777	31348719	-0.00733235	0.00411063	0.0750239	17830	0.242706	No
Adipose-Subcutaneous	563	DRG1	ENSG00000185721.12	22	31399523	31434452	-0.00750767	0.00137139	6.72435e-08	17830	1.5986e-05	Yes
Adipose-Subcutaneous	563	EIF4ENIF1	ENSG00000184708.17	22	31436977	31496108	-0.0029464	0.00124663	0.0184563	17830	0.0992388	No
Adipose-Subcutaneous	563	SFI1	ENSG00000198089.15	22	31488746	31618490	0.0028664	0.00165963	0.0847151	17830	0.261328	No
Adipose-Subcutaneous	563	PISD	ENSG00000241878.11	22	31618587	31662432	0.00509575	0.00254098	0.0454146	17830	0.176663	No
Adipose-Subcutaneous	563	PRR14L	ENSG00000183530.13	22	31676256	31750140	0.00278397	0.00148046	0.06058	17830	0.212048	No
Adipose-Subcutaneous	563	DEPDC5	ENSG00000100150.16	22	31753951	31907034	0.00463769	0.00155432	0.00297603	17830	0.0290611	Yes
Adipose-Subcutaneous	563	YWHAH	ENSG00000128245.14	22	31944461	31957603	-0.00650129	0.00218668	0.00307914	17830	0.0296923	Yes
Adipose-Subcutaneous	563	SLC5A1	ENSG00000100170.9	22	32043032	32113029	-0.0160194	0.0133569	0.230924	17830	0.476507	No
Adipose-Subcutaneous	563	SLC5A4	ENSG00000100191.5	22	32218476	32255341	0.00294744	0.00777952	0.704932	17830	0.862422	No
Adipose-Subcutaneous	563	RFPL3S	ENSG00000205853.10	22	32359906	32382052	0.0130245	0.00689611	0.0594706	17830	0.209852	No
Adipose-Subcutaneous	563	RP1-149A16.17	ENSG00000241954.1	22	32383786	32385631	-0.00675439	0.0101503	0.506054	17830	0.730603	No
Adipose-Subcutaneous	563	RTCB	ENSG00000100220.11	22	32387582	32412255	-0.00172431	0.00115648	0.136545	17830	0.352688	No
Adipose-Subcutaneous	563	FBXO7	ENSG00000100225.17	22	32474676	32498829	-0.00290054	0.00106125	0.00647887	17830	0.0496426	Yes
Adipose-Subcutaneous	563	SYN3	ENSG00000185666.14	22	32512552	33058372	-0.00714495	0.00516546	0.167169	17830	0.397294	No
Adipose-Subcutaneous	563	TIMP3	ENSG00000100234.11	22	32801701	32863043	-0.00063158	0.00249245	0.800057	17830	0.913605	No
Adipose-Subcutaneous	563	LARGE1	ENSG00000133424.20	22	33162226	33922841	-0.00207467	0.00203685	0.308864	17830	0.559034	No
Adipose-Subcutaneous	563	HMGXB4	ENSG00000100281.13	22	35257452	35295807	-0.00220932	0.00158525	0.163988	17830	0.392894	No
Adipose-Subcutaneous	563	TOM1	ENSG00000100284.20	22	35299275	35347994	0.00169919	0.00171011	0.320853	17830	0.571167	No
Adipose-Subcutaneous	563	HMOX1	ENSG00000100292.16	22	35380361	35394214	0.00414823	0.00612495	0.498526	17830	0.725669	No
Adipose-Subcutaneous	563	MCM5	ENSG00000100297.15	22	35400063	35425430	-0.000831985	0.00194943	0.669706	17830	0.840814	No
Adipose-Subcutaneous	563	RASD2	ENSG00000100302.6	22	35540868	35554001	0.0254799	0.00638821	7.56123e-05	17830	0.0023211	Yes
Adipose-Subcutaneous	563	MB	ENSG00000198125.12	22	35606764	35637951	0.0063933	0.00549716	0.245335	17830	0.492127	No
Adipose-Subcutaneous	563	APOL6	ENSG00000221963.5	22	35648395	35668409	-0.00886028	0.0035279	0.0123124	17830	0.0757139	No
Adipose-Subcutaneous	563	APOL5	ENSG00000128313.2	22	35717872	35729483	-0.00353519	0.012163	0.77143	17830	0.899463	No
Adipose-Subcutaneous	563	RBFOX2	ENSG00000100320.22	22	35738736	36028425	-0.000494489	0.00137697	0.719651	17830	0.870868	No
Adipose-Subcutaneous	563	RP1-78B3.1	ENSG00000279652.1	22	35992321	36000469	0.00263318	0.00713419	0.712202	17830	0.867685	No
Adipose-Subcutaneous	563	APOL3	ENSG00000128284.19	22	36140330	36166177	-0.00558482	0.00268682	0.0381249	17830	0.158284	No
Adipose-Subcutaneous	563	APOL4	ENSG00000100336.17	22	36189124	36204840	-0.0314778	0.0105774	0.00305143	17830	0.0295647	Yes
Adipose-Subcutaneous	563	APOL2	ENSG00000128335.13	22	36226203	36239954	-0.0091722	0.00384096	0.0172826	17830	0.0948495	No
Adipose-Subcutaneous	563	APOL1	ENSG00000100342.20	22	36253010	36267530	-0.00206688	0.00340653	0.544279	17830	0.757749	No
Adipose-Subcutaneous	563	MYH9	ENSG00000100345.20	22	36281281	36388018	0.00384805	0.00200837	0.0558916	17830	0.201815	No
Adipose-Subcutaneous	563	TXN2	ENSG00000100348.9	22	36467036	36482030	-0.00268107	0.00136531	0.0500745	17830	0.187727	No
Adipose-Subcutaneous	563	FOXRED2	ENSG00000100350.14	22	36487190	36507101	-0.00135101	0.00256783	0.599015	17830	0.794971	No
Adipose-Subcutaneous	563	EIF3D	ENSG00000100353.17	22	36510850	36529436	-0.002431	0.00153902	0.114788	17830	0.317167	No
Adipose-Subcutaneous	563	IFT27	ENSG00000100360.14	22	36758202	36776256	0.00293411	0.00197559	0.138079	17830	0.355208	No
Adipose-Subcutaneous	563	PVALB	ENSG00000100362.12	22	36800684	36819479	-0.00140075	0.0136766	0.918461	17830	0.966214	No
Adipose-Subcutaneous	563	NCF4	ENSG00000100365.14	22	36860988	36878015	0.0078205	0.00313041	0.0127769	17830	0.0778097	No
Adipose-Subcutaneous	563	CSF2RB	ENSG00000100368.13	22	36913628	36940449	0.00609411	0.00438361	0.165039	17830	0.394403	No
Adipose-Subcutaneous	563	TST	ENSG00000128311.13	22	37010859	37020183	-0.00255822	0.00293508	0.383812	17830	0.63306	No
Adipose-Subcutaneous	563	MPST	ENSG00000128309.16	22	37019641	37029822	-0.00767571	0.00229534	0.000882862	17830	0.0127255	Yes
Adipose-Subcutaneous	563	KCTD17	ENSG00000100379.17	22	37051736	37063390	-0.00197994	0.00229131	0.387913	17830	0.636232	No
Adipose-Subcutaneous	563	TMPRSS6	ENSG00000187045.16	22	37065436	37109563	0.00645972	0.00823186	0.43296	17830	0.673372	No
Adipose-Subcutaneous	563	IL2RB	ENSG00000100385.13	22	37125838	37175054	0.00743176	0.00485345	0.126297	17830	0.336002	No
Adipose-Subcutaneous	563	C1QTNF6	ENSG00000133466.13	22	37180167	37199385	0.00354567	0.00352858	0.315422	17830	0.565405	No
Adipose-Subcutaneous	563	RAC2	ENSG00000128340.14	22	37225261	37244448	0.000790101	0.00314064	0.801466	17830	0.914205	No
Adipose-Subcutaneous	563	CYTH4	ENSG00000100055.20	22	37282027	37315345	0.008755	0.00385478	0.0235267	17830	0.116342	No
Adipose-Subcutaneous	563	ELFN2	ENSG00000166897.14	22	37367960	37427470	-0.00338907	0.00952377	0.722089	17830	0.871919	No
Adipose-Subcutaneous	563	MFNG	ENSG00000100060.17	22	37469063	37486401	0.00509056	0.00247271	0.0400012	17830	0.163208	No
Adipose-Subcutaneous	563	CARD10	ENSG00000100065.14	22	37490362	37519542	0.00593248	0.00291844	0.0425644	17830	0.169744	No
Adipose-Subcutaneous	563	CDC42EP1	ENSG00000128283.6	22	37560447	37569405	0.00614996	0.00200252	0.00223979	17830	0.0236865	Yes
Adipose-Subcutaneous	563	LGALS2	ENSG00000100079.6	22	37570246	37582616	0.0116408	0.00838147	0.165441	17830	0.395023	No
Adipose-Subcutaneous	563	GGA1	ENSG00000100083.18	22	37608475	37633564	0.00234776	0.00134529	0.0815234	17830	0.25528	No
Adipose-Subcutaneous	563	SH3BP1	ENSG00000100092.20	22	37634654	37656117	0.00976673	0.00281782	0.000570097	17830	0.00950817	Yes
Adipose-Subcutaneous	563	PDXP	ENSG00000241360.1	22	37658727	37666934	-0.0075559	0.0066268	0.254706	17830	0.502315	No
Adipose-Subcutaneous	563	LGALS1	ENSG00000100097.11	22	37675608	37679806	0.0026017	0.00237589	0.273985	17830	0.524238	No
Adipose-Subcutaneous	563	NOL12	ENSG00000273899.4	22	37681673	37693478	-0.00205664	0.00165837	0.215455	17830	0.458069	No
Adipose-Subcutaneous	563	TRIOBP	ENSG00000100106.19	22	37697004	37776556	5.40096e-05	0.00181283	0.976243	17830	0.990972	No
Adipose-Subcutaneous	563	H1F0	ENSG00000189060.5	22	37805093	37807436	-0.00222252	0.00386314	0.565318	17830	0.773036	No
Adipose-Subcutaneous	563	GCAT	ENSG00000100116.16	22	37807905	37817176	0.00212424	0.0031393	0.498911	17830	0.725933	No
Adipose-Subcutaneous	563	ANKRD54	ENSG00000100124.14	22	37830855	37848867	-0.000858904	0.00185985	0.644401	17830	0.825538	No
Adipose-Subcutaneous	563	EIF3L	ENSG00000100129.17	22	37849328	37876011	-0.00479384	0.0018141	0.008467	17830	0.0591794	No
Adipose-Subcutaneous	563	MICALL1	ENSG00000100139.13	22	37905657	37942822	-0.00507647	0.00221378	0.0222234	17830	0.112346	No
Adipose-Subcutaneous	563	C22orf23	ENSG00000128346.10	22	37945042	37947463	0.00817025	0.00443701	0.066112	17830	0.224088	No
Adipose-Subcutaneous	563	POLR2F	ENSG00000100142.14	22	38025579	38041915	0.000288391	0.00565444	0.959342	17830	0.984181	No
Adipose-Subcutaneous	563	PICK1	ENSG00000100151.15	22	38056311	38075701	-0.000936145	0.00210348	0.656464	17830	0.833197	No
Adipose-Subcutaneous	563	SLC16A8	ENSG00000100156.10	22	38078134	38084093	-0.00426858	0.00454505	0.348062	17830	0.598106	No
Adipose-Subcutaneous	563	BAIAP2L2	ENSG00000128298.16	22	38084889	38110670	0.0100151	0.00434608	0.0215777	17830	0.109986	No
Adipose-Subcutaneous	563	CTA-228A9.3	ENSG00000272720.1	22	38090127	38091559	-0.00656425	0.00374005	0.0798041	17830	0.252065	No
Adipose-Subcutaneous	563	PLA2G6	ENSG00000184381.18	22	38111495	38205690	0.00327175	0.00313655	0.297366	17830	0.547674	No
Adipose-Subcutaneous	563	MAFF	ENSG00000185022.11	22	38201882	38216511	0.00268926	0.00390294	0.491096	17830	0.72056	No
Adipose-Subcutaneous	563	TMEM184B	ENSG00000198792.12	22	38219291	38273034	0.00235205	0.00175992	0.181965	17830	0.41638	No
Adipose-Subcutaneous	563	CSNK1E	ENSG00000213923.11	22	38290691	38318084	-0.00232479	0.00151671	0.125913	17830	0.335581	No
Adipose-Subcutaneous	563	KDELR3	ENSG00000100196.10	22	38468062	38483439	0.0109284	0.00404265	0.00708164	17830	0.0526413	No
Adipose-Subcutaneous	563	DDX17	ENSG00000100201.20	22	38483448	38507660	0.00239108	0.00121761	0.0500717	17830	0.187727	No
Adipose-Subcutaneous	563	DMC1	ENSG00000100206.9	22	38518949	38570286	0.00204979	0.00458937	0.655315	17830	0.83272	No
Adipose-Subcutaneous	563	FAM227A	ENSG00000184949.15	22	38578120	38656629	0.0104506	0.00516513	0.0435342	17830	0.172033	No
Adipose-Subcutaneous	563	CBY1	ENSG00000100211.10	22	38656640	38673854	-0.0001548	0.00164955	0.925268	17830	0.969701	No
Adipose-Subcutaneous	563	TOMM22	ENSG00000100216.5	22	38681948	38685421	-0.00579697	0.00159558	0.000306665	17830	0.00619234	Yes
Adipose-Subcutaneous	563	JOSD1	ENSG00000100221.10	22	38685543	38701556	-0.000626839	0.00154983	0.686037	17830	0.850731	No
Adipose-Subcutaneous	563	GTPBP1	ENSG00000100226.15	22	38705723	38738299	-0.00288097	0.00138316	0.0377306	17830	0.157336	No
Adipose-Subcutaneous	563	SUN2	ENSG00000100242.15	22	38735042	38766333	-0.00137264	0.00198356	0.489228	17830	0.719002	No
Adipose-Subcutaneous	563	DNAL4	ENSG00000100246.12	22	38778508	38794198	0.00290595	0.00156179	0.063336	17830	0.217924	No
Adipose-Subcutaneous	563	NPTXR	ENSG00000221890.3	22	38818452	38843982	0.0117809	0.00433581	0.00679622	17830	0.0511294	No
Adipose-Subcutaneous	563	CBX6	ENSG00000183741.11	22	38861450	38872314	0.0033828	0.00218758	0.122602	17830	0.32996	No
Adipose-Subcutaneous	563	APOBEC3A	ENSG00000128383.12	22	38952741	38963183	-0.0156248	0.00909977	0.0865415	17830	0.2654	No
Adipose-Subcutaneous	563	APOBEC3B	ENSG00000179750.15	22	38982347	38992804	0.0120153	0.0111231	0.280531	17830	0.531322	No
Adipose-Subcutaneous	563	APOBEC3C	ENSG00000244509.3	22	39014083	39020352	0.00389799	0.00239031	0.103526	17830	0.297686	No
Adipose-Subcutaneous	563	APOBEC3D	ENSG00000243811.8	22	39021113	39033276	0.00066931	0.0035585	0.850878	17830	0.936954	No
Adipose-Subcutaneous	563	APOBEC3F	ENSG00000128394.16	22	39040604	39053910	0.00189206	0.00298772	0.526818	17830	0.7462	No
Adipose-Subcutaneous	563	APOBEC3G	ENSG00000239713.8	22	39077005	39087743	0.00596357	0.00307332	0.0528465	17830	0.194399	No
Adipose-Subcutaneous	563	APOBEC3H	ENSG00000100298.15	22	39097224	39104067	0.00986909	0.0080243	0.219269	17830	0.462999	No
Adipose-Subcutaneous	563	CBX7	ENSG00000100307.12	22	39120167	39152650	1.83202e-05	0.00175108	0.991656	17830	0.997298	No
Adipose-Subcutaneous	563	PDGFB	ENSG00000100311.16	22	39223359	39244751	-0.000786169	0.00426017	0.853659	17830	0.938394	No
Adipose-Subcutaneous	563	RPL3	ENSG00000100316.15	22	39312882	39320389	-0.00151068	0.00177614	0.395398	17830	0.64342	No
Adipose-Subcutaneous	563	SYNGR1	ENSG00000100321.14	22	39349925	39385588	0.00800838	0.00249375	0.00139951	17830	0.0174016	Yes
Adipose-Subcutaneous	563	TAB1	ENSG00000100324.13	22	39399741	39437060	0.003483	0.00134207	0.00970891	17830	0.064425	No
Adipose-Subcutaneous	563	MGAT3	ENSG00000128268.11	22	39457344	39492194	0.00601471	0.00417778	0.150533	17830	0.374077	No
Adipose-Subcutaneous	563	MIEF1	ENSG00000100335.13	22	39499432	39518132	-0.000630147	0.00173651	0.716835	17830	0.869964	No
Adipose-Subcutaneous	563	ATF4	ENSG00000128272.14	22	39519695	39522685	-0.000652533	0.00182373	0.720632	17830	0.871169	No
Adipose-Subcutaneous	563	RPS19BP1	ENSG00000187051.8	22	39529093	39532855	0.00113063	0.00143707	0.431765	17830	0.672417	No
Adipose-Subcutaneous	563	CACNA1I	ENSG00000100346.17	22	39570753	39689737	0.009889	0.00812358	0.224013	17830	0.468687	No
Adipose-Subcutaneous	563	ENTHD1	ENSG00000176177.9	22	39743044	39893864	-0.0042455	0.0137127	0.756982	17830	0.891008	No
Adipose-Subcutaneous	563	GRAP2	ENSG00000100351.16	22	39901082	39973721	0.002234	0.00435461	0.608148	17830	0.801839	No
Adipose-Subcutaneous	563	RP3-370M22.8	ENSG00000225528.3	22	39960397	39964718	-0.0144507	0.0129566	0.265211	17830	0.514383	No
Adipose-Subcutaneous	563	FAM83F	ENSG00000133477.16	22	39994949	40043067	-0.00412427	0.00635069	0.516343	17830	0.738304	No
Adipose-Subcutaneous	563	TNRC6B	ENSG00000100354.20	22	40044817	40335808	0.000853001	0.00163557	0.602211	17830	0.79755	No
Adipose-Subcutaneous	563	ADSL	ENSG00000239900.12	22	40346500	40390463	-0.00481219	0.0013788	0.000522145	17830	0.00897767	Yes
Adipose-Subcutaneous	563	SGSM3	ENSG00000100359.20	22	40370591	40410280	0.00199876	0.0012948	0.123251	17830	0.331057	No
Adipose-Subcutaneous	563	MKL1	ENSG00000196588.14	22	40410290	40636702	-0.00124863	0.00173496	0.472028	17830	0.70618	No
Adipose-Subcutaneous	563	MCHR1	ENSG00000128285.4	22	40678750	40682814	-0.00220959	0.0129225	0.864298	17830	0.943377	No
Adipose-Subcutaneous	563	SLC25A17	ENSG00000100372.14	22	40769630	40819399	0.000228985	0.00148341	0.87738	17830	0.948619	No
Adipose-Subcutaneous	563	ST13	ENSG00000100380.13	22	40824535	40857022	-0.00647233	0.00158452	5.08081e-05	17830	0.00176935	Yes
Adipose-Subcutaneous	563	XPNPEP3	ENSG00000196236.12	22	40857097	40932815	0.000307299	0.00173477	0.859464	17830	0.940968	No
Adipose-Subcutaneous	563	DNAJB7	ENSG00000172404.4	22	40859549	40861617	-0.00944748	0.00845234	0.264176	17830	0.513156	No
Adipose-Subcutaneous	563	RBX1	ENSG00000100387.8	22	40951359	40973309	-0.00228591	0.00148653	0.124693	17830	0.333395	No
Adipose-Subcutaneous	563	EP300	ENSG00000100393.12	22	41091786	41180079	-0.00175125	0.00128306	0.172851	17830	0.404507	No
Adipose-Subcutaneous	563	L3MBTL2	ENSG00000100395.14	22	41205205	41231271	-0.00157569	0.00142253	0.268499	17830	0.517942	No
Adipose-Subcutaneous	563	CHADL	ENSG00000100399.15	22	41229510	41240934	0.00534615	0.00454567	0.240073	17830	0.48708	No
Adipose-Subcutaneous	563	RANGAP1	ENSG00000100401.19	22	41245611	41286251	-0.000756009	0.00146785	0.606731	17830	0.800896	No
Adipose-Subcutaneous	563	ZC3H7B	ENSG00000100403.11	22	41301522	41360147	-0.000130914	0.00146741	0.928944	17830	0.971353	No
Adipose-Subcutaneous	563	TEF	ENSG00000167074.14	22	41367333	41399326	0.00819768	0.0041194	0.0470918	17830	0.180551	No
Adipose-Subcutaneous	563	CTA-223H9.9	ENSG00000273424.1	22	41430934	41431375	-0.0197062	0.0109443	0.0723247	17830	0.23705	No
Adipose-Subcutaneous	563	TOB2	ENSG00000183864.4	22	41433492	41447023	-0.000227088	0.00247377	0.926892	17830	0.970491	No
Adipose-Subcutaneous	563	PHF5A	ENSG00000100410.7	22	41459717	41468725	-0.00297131	0.00150059	0.0481996	17830	0.183358	No
Adipose-Subcutaneous	563	ACO2	ENSG00000100412.15	22	41469125	41525348	-0.0034197	0.00208908	0.102225	17830	0.295361	No
Adipose-Subcutaneous	563	POLR3H	ENSG00000100413.16	22	41525804	41544606	-5.81957e-05	0.00182199	0.974531	17830	0.990291	No
Adipose-Subcutaneous	563	CSDC2	ENSG00000172346.14	22	41560763	41577741	-0.019335	0.00672081	0.00417464	17830	0.0367938	Yes
Adipose-Subcutaneous	563	PMM1	ENSG00000100417.11	22	41576894	41589890	-0.0198587	0.0024885	8.78689e-15	17830	3.1334e-11	Yes
Adipose-Subcutaneous	563	DESI1	ENSG00000100418.7	22	41598028	41621096	-0.00175292	0.00147276	0.234479	17830	0.480187	No
Adipose-Subcutaneous	563	XRCC6	ENSG00000196419.12	22	41621119	41664048	-0.00579683	0.00113524	4.55923e-07	17830	6.11211e-05	Yes
Adipose-Subcutaneous	563	SNU13	ENSG00000100138.13	22	41673930	41690504	-0.00260861	0.00125226	0.0377092	17830	0.157313	No
Adipose-Subcutaneous	563	C22orf46	ENSG00000184208.10	22	41688939	41698136	0.00116381	0.00201307	0.563419	17830	0.771505	No
Adipose-Subcutaneous	563	MEI1	ENSG00000167077.12	22	41699499	41799456	0.00666783	0.00437252	0.127859	17830	0.338363	No
Adipose-Subcutaneous	563	CCDC134	ENSG00000100147.13	22	41800679	41826299	-0.00198701	0.00370909	0.592376	17830	0.790039	No
Adipose-Subcutaneous	563	SREBF2	ENSG00000198911.11	22	41866831	41907308	0.00773913	0.00290353	0.00791884	17830	0.0566075	No
Adipose-Subcutaneous	563	TNFRSF13C	ENSG00000159958.6	22	41922023	41926818	0.0177992	0.00883634	0.0444707	17830	0.174328	No
Adipose-Subcutaneous	563	CENPM	ENSG00000100162.14	22	41938721	41947164	0.000207688	0.00845819	0.980419	17830	0.992555	No
Adipose-Subcutaneous	563	SEPT3	ENSG00000100167.19	22	41976272	41998221	0.00274134	0.00898677	0.760452	17830	0.892823	No
Adipose-Subcutaneous	563	WBP2NL	ENSG00000183066.14	22	41998725	42058353	-0.00210241	0.00533582	0.693723	17830	0.85525	No
Adipose-Subcutaneous	563	NAGA	ENSG00000198951.11	22	42058457	42070842	-1.02893e-05	0.00183349	0.995524	17830	0.998559	No
Adipose-Subcutaneous	563	FAM109B	ENSG00000177096.8	22	42074251	42079441	0.00253676	0.00203712	0.213571	17830	0.455596	No
Adipose-Subcutaneous	563	SMDT1	ENSG00000183172.8	22	42079691	42084284	-0.00607338	0.00282119	0.0317783	17830	0.141758	No
Adipose-Subcutaneous	563	NDUFA6	ENSG00000184983.9	22	42085525	42090930	-0.00245357	0.00199011	0.218156	17830	0.461463	No
Adipose-Subcutaneous	563	CYP2D6	ENSG00000100197.20	22	42126499	42130906	0.00394915	0.00582956	0.49842	17830	0.725633	No
Adipose-Subcutaneous	563	RP4-669P10.20	ENSG00000281538.1	22	42138106	42139611	-0.00239258	0.00595263	0.68789	17830	0.851504	No
Adipose-Subcutaneous	563	TCF20	ENSG00000100207.18	22	42160013	42343616	-0.00185991	0.00146226	0.203938	17830	0.444145	No
Adipose-Subcutaneous	563	OGFRP1	ENSG00000182057.4	22	42269753	42275196	-0.0119946	0.0089516	0.180829	17830	0.415059	No
Adipose-Subcutaneous	563	Z83851.4	ENSG00000233903.2	22	42276355	42277052	-0.010653	0.00743914	0.152717	17830	0.377452	No
Adipose-Subcutaneous	563	CTA-989H11.1	ENSG00000273366.1	22	42278188	42278846	0.0102932	0.010351	0.320465	17830	0.570875	No
Adipose-Subcutaneous	563	LINC01315	ENSG00000229891.1	22	42364400	42369236	0.0144957	0.00571839	0.0115277	17830	0.0725823	No
Adipose-Subcutaneous	563	NFAM1	ENSG00000235568.6	22	42380410	42432395	0.00879737	0.00365245	0.0163462	17830	0.0915368	No
Adipose-Subcutaneous	563	RRP7A	ENSG00000189306.10	22	42509968	42519802	-0.00555899	0.00330703	0.0933475	17830	0.278932	No
Adipose-Subcutaneous	563	SERHL2	ENSG00000183569.17	22	42553617	42572529	-0.00275171	0.00464482	0.553813	17830	0.764812	No
Adipose-Subcutaneous	563	POLDIP3	ENSG00000100227.17	22	42583721	42614962	-0.00283187	0.00137154	0.0394244	17830	0.161816	No
Adipose-Subcutaneous	563	RNU12	ENSG00000270022.3	22	42615394	42615907	0.0153304	0.0116631	0.189258	17830	0.425746	No
Adipose-Subcutaneous	563	CYB5R3	ENSG00000100243.20	22	42617840	42649568	0.00658316	0.00212147	0.00201507	17830	0.0222586	Yes
Adipose-Subcutaneous	563	A4GALT	ENSG00000128274.15	22	42692121	42721298	-0.00336675	0.00232713	0.14855	17830	0.371063	No
Adipose-Subcutaneous	563	ARFGAP3	ENSG00000242247.10	22	42796502	42858106	-0.00311683	0.00158772	0.0501487	17830	0.187886	No
Adipose-Subcutaneous	563	PACSIN2	ENSG00000100266.18	22	42858387	43015145	0.00129819	0.0020262	0.521986	17830	0.743051	No
Adipose-Subcutaneous	563	TTLL1	ENSG00000100271.16	22	43046410	43089428	0.00392186	0.00266291	0.141394	17830	0.360351	No
Adipose-Subcutaneous	563	BIK	ENSG00000100290.2	22	43110748	43129712	-0.0129808	0.0128533	0.312986	17830	0.562782	No
Adipose-Subcutaneous	563	MCAT	ENSG00000100294.12	22	43132206	43143394	-0.00465077	0.00186621	0.0129977	17830	0.0786391	No
Adipose-Subcutaneous	563	TSPO	ENSG00000100300.17	22	43151514	43163242	-0.000487538	0.00297906	0.870064	17830	0.945987	No
Adipose-Subcutaneous	563	TTLL12	ENSG00000100304.12	22	43166622	43187133	-0.0020426	0.00234578	0.384274	17830	0.63347	No
Adipose-Subcutaneous	563	SCUBE1	ENSG00000159307.18	22	43197283	43343388	-0.000634903	0.0121598	0.958378	17830	0.983698	No
Adipose-Subcutaneous	563	EFCAB6	ENSG00000186976.14	22	43528744	43812305	-0.00441568	0.00409106	0.280913	17830	0.531651	No
Adipose-Subcutaneous	563	SULT4A1	ENSG00000130540.13	22	43824509	43862503	-0.00723792	0.0109103	0.507355	17830	0.731415	No
Adipose-Subcutaneous	563	PNPLA3	ENSG00000100344.10	22	43923739	43947568	0.015155	0.00892787	0.0901788	17830	0.272713	No
Adipose-Subcutaneous	563	SAMM50	ENSG00000100347.14	22	43955421	44010531	-0.00325711	0.00172931	0.0601716	17830	0.211234	No
Adipose-Subcutaneous	563	PARVB	ENSG00000188677.14	22	43999211	44172949	-0.00835786	0.0019532	2.21987e-05	17830	0.00102275	Yes
Adipose-Subcutaneous	563	PARVG	ENSG00000138964.16	22	44172956	44208469	0.0207719	0.00333994	1.00018e-09	17830	6.13787e-07	Yes
Adipose-Subcutaneous	563	KIAA1644	ENSG00000138944.7	22	44243667	44312851	0.00199766	0.0104192	0.848027	17830	0.935027	No
Adipose-Subcutaneous	563	LDOC1L	ENSG00000188636.3	22	44492572	44498298	-0.00294307	0.00166795	0.0782147	17830	0.249297	No
Adipose-Subcutaneous	563	PRR5	ENSG00000186654.20	22	44668547	44737681	-1.74803e-05	0.00312183	0.995534	17830	0.998559	No
Adipose-Subcutaneous	563	ARHGAP8	ENSG00000241484.9	22	44752558	44862788	0.00274174	0.00632891	0.665036	17830	0.838289	No
Adipose-Subcutaneous	563	PHF21B	ENSG00000056487.15	22	44881162	45009999	-0.013351	0.0100903	0.186343	17830	0.422104	No
Adipose-Subcutaneous	563	NUP50-AS1	ENSG00000226328.6	22	45133020	45163781	-0.0102155	0.00344658	0.00317096	17830	0.0303689	Yes
Adipose-Subcutaneous	563	CTA-217C2.2	ENSG00000273243.1	22	45155539	45156011	-0.00868737	0.00648968	0.181249	17830	0.415702	No
Adipose-Subcutaneous	563	NUP50	ENSG00000093000.18	22	45163841	45188015	-0.00537304	0.00178689	0.00276173	17830	0.0275167	Yes
Adipose-Subcutaneous	563	KIAA0930	ENSG00000100364.18	22	45190338	45240769	0.0047671	0.00232598	0.0408949	17830	0.165642	No
Adipose-Subcutaneous	563	CTA-268H5.14	ENSG00000273287.2	22	45262273	45263585	0.0138664	0.0129884	0.28618	17830	0.536719	No
Adipose-Subcutaneous	563	FAM118A	ENSG00000100376.11	22	45308968	45341955	0.0037286	0.00764496	0.625946	17830	0.813948	No
Adipose-Subcutaneous	563	SMC1B	ENSG00000077935.16	22	45344063	45413619	-0.00755899	0.0105922	0.475758	17830	0.709143	No
Adipose-Subcutaneous	563	RIBC2	ENSG00000128408.8	22	45413691	45432496	0.000458911	0.0119334	0.969338	17830	0.988628	No
Adipose-Subcutaneous	563	FBLN1	ENSG00000077942.18	22	45502238	45601135	-0.00180523	0.00362336	0.618532	17830	0.809484	No
Adipose-Subcutaneous	563	ATXN10	ENSG00000130638.16	22	45689466	45845307	-0.00257522	0.00134885	0.0567655	17830	0.203566	No
Adipose-Subcutaneous	563	CITF22-92A6.1	ENSG00000273145.1	22	46013606	46015498	0.00642617	0.00348971	0.0661011	17830	0.224088	No
Adipose-Subcutaneous	563	PRR34	ENSG00000182257.6	22	46049478	46054144	0.00526007	0.00409913	0.199966	17830	0.439443	No
Adipose-Subcutaneous	563	RP6-109B7.2	ENSG00000231010.1	22	46055740	46058160	0.000838622	0.00792565	0.915771	17830	0.965138	No
Adipose-Subcutaneous	563	RP6-109B7.4	ENSG00000235159.1	22	46067356	46069891	-0.0143432	0.00729987	0.049942	17830	0.187457	No
Adipose-Subcutaneous	563	MIRLET7BHG	ENSG00000197182.14	22	46080312	46113928	0.00697427	0.00388102	0.0728902	17830	0.238246	No
Adipose-Subcutaneous	563	PPARA	ENSG00000186951.16	22	46150521	46243756	-0.00873019	0.00206161	2.69007e-05	17830	0.00115021	Yes
Adipose-Subcutaneous	563	CDPF1	ENSG00000205643.10	22	46244011	46250679	0.000136235	0.00163682	0.933698	17830	0.973615	No
Adipose-Subcutaneous	563	PKDREJ	ENSG00000130943.6	22	46255663	46263355	-0.0057909	0.00672133	0.389305	17830	0.637696	No
Adipose-Subcutaneous	563	TTC38	ENSG00000075234.16	22	46267961	46294008	-0.00670389	0.00261756	0.0107034	17830	0.0688709	No
Adipose-Subcutaneous	563	GTSE1-AS1	ENSG00000277232.2	22	46295143	46296660	0.00350514	0.00758281	0.644089	17830	0.82541	No
Adipose-Subcutaneous	563	GTSE1	ENSG00000075218.18	22	46296741	46330810	-0.0011139	0.00491029	0.820625	17830	0.923685	No
Adipose-Subcutaneous	563	TRMU	ENSG00000100416.12	22	46330875	46357340	-0.00155941	0.00146458	0.287467	17830	0.537621	No
Adipose-Subcutaneous	563	CELSR1	ENSG00000075275.16	22	46360834	46537170	0.0187802	0.00448002	3.22995e-05	17830	0.0013331	Yes
Adipose-Subcutaneous	563	GRAMD4	ENSG00000075240.16	22	46576012	46679790	0.00494998	0.00247666	0.046146	17830	0.178594	No
Adipose-Subcutaneous	563	CERK	ENSG00000100422.13	22	46684411	46738261	-0.00121955	0.00234175	0.60273	17830	0.797764	No
Adipose-Subcutaneous	563	TBC1D22A	ENSG00000054611.13	22	46762617	47175699	0.0016696	0.00173369	0.335961	17830	0.586354	No
Adipose-Subcutaneous	563	FAM19A5	ENSG00000219438.8	22	48489460	48850912	-0.0182888	0.00788715	0.0207768	17830	0.107439	No
Adipose-Subcutaneous	563	C22orf34	ENSG00000188511.12	22	49414524	49657542	-0.000607571	0.00412425	0.882937	17830	0.950924	No
Adipose-Subcutaneous	563	RP1-29C18.9	ENSG00000213279.2	22	49572264	49575426	-0.0122278	0.00907967	0.178633	17830	0.412301	No
Adipose-Subcutaneous	563	BRD1	ENSG00000100425.18	22	49773283	49827512	0.000580836	0.0013001	0.655225	17830	0.832692	No
Adipose-Subcutaneous	563	RP3-522J7.6	ENSG00000260613.1	22	49832616	49837786	-0.00249032	0.0116642	0.831017	17830	0.928296	No
Adipose-Subcutaneous	563	ZBED4	ENSG00000100426.6	22	49853842	49890078	-0.00238436	0.00168328	0.157206	17830	0.384174	No
Adipose-Subcutaneous	563	ALG12	ENSG00000182858.13	22	49900229	49918458	-0.0020996	0.00172764	0.224782	17830	0.469525	No
Adipose-Subcutaneous	563	CITF22-1A6.3	ENSG00000273192.1	22	49904067	49904576	0.00193403	0.00752534	0.797275	17830	0.912394	No
Adipose-Subcutaneous	563	CRELD2	ENSG00000184164.14	22	49918167	49927540	0.000368954	0.00216638	0.864831	17830	0.943429	No
Adipose-Subcutaneous	563	CITF22-49E9.3	ENSG00000278869.1	22	49933198	49934074	-0.00302092	0.00595693	0.612272	17830	0.805015	No
Adipose-Subcutaneous	563	PIM3	ENSG00000198355.4	22	49960513	49964080	-0.00240043	0.00309152	0.437818	17830	0.677043	No
Adipose-Subcutaneous	563	MLC1	ENSG00000100427.15	22	50059391	50085902	-0.00569505	0.00838831	0.497475	17830	0.725239	No
Adipose-Subcutaneous	563	MOV10L1	ENSG00000073146.15	22	50089879	50161690	-0.0254631	0.00792479	0.00139133	17830	0.0173478	Yes
Adipose-Subcutaneous	563	PANX2	ENSG00000073150.13	22	50170731	50180294	0.020195	0.0075597	0.00778115	17830	0.0559348	No
Adipose-Subcutaneous	563	TRABD	ENSG00000170638.9	22	50185915	50199598	0.000174119	0.00157198	0.911845	17830	0.963835	No
Adipose-Subcutaneous	563	SELENOO	ENSG00000073169.13	22	50200979	50217616	0.000251845	0.00145214	0.862379	17830	0.942343	No
Adipose-Subcutaneous	563	TUBGCP6	ENSG00000128159.11	22	50217689	50244971	0.00289584	0.00143338	0.0438453	17830	0.17284	No
Adipose-Subcutaneous	563	HDAC10	ENSG00000100429.17	22	50245183	50249859	0.00629848	0.00361921	0.0823767	17830	0.257139	No
Adipose-Subcutaneous	563	MAPK12	ENSG00000188130.13	22	50249199	50261825	0.000294507	0.00318199	0.926292	17830	0.970355	No
Adipose-Subcutaneous	563	MAPK11	ENSG00000185386.14	22	50263713	50270767	-0.00476054	0.00246567	0.0540386	17830	0.197077	No
Adipose-Subcutaneous	563	PLXNB2	ENSG00000196576.14	22	50274979	50307627	0.00746958	0.00174098	2.11268e-05	17830	0.000986102	Yes
Adipose-Subcutaneous	563	DENND6B	ENSG00000205593.11	22	50309030	50327060	0.00699232	0.00215702	0.00126151	17830	0.0163109	Yes
Adipose-Subcutaneous	563	PPP6R2	ENSG00000100239.15	22	50343304	50444999	-0.00214471	0.00121819	0.0788765	17830	0.250243	No
Adipose-Subcutaneous	563	SBF1	ENSG00000100241.20	22	50445091	50475024	-0.000656427	0.00139771	0.638798	17830	0.822366	No
Adipose-Subcutaneous	563	ADM2	ENSG00000128165.8	22	50481556	50486440	0.00305753	0.0105631	0.772345	17830	0.900045	No
Adipose-Subcutaneous	563	LMF2	ENSG00000100258.17	22	50502949	50507691	0.00164001	0.00144597	0.257216	17830	0.505381	No
Adipose-Subcutaneous	563	NCAPH2	ENSG00000025770.18	22	50508216	50523472	-0.00373702	0.00134016	0.00548174	17830	0.0445135	Yes
Adipose-Subcutaneous	563	SCO2	ENSG00000130489.14	22	50525442	50525606	0.00139681	0.00471277	0.767048	17830	0.897004	No
Adipose-Subcutaneous	563	TYMP	ENSG00000025708.13	22	50525752	50530056	-0.000243997	0.00364326	0.946629	17830	0.979454	No
Adipose-Subcutaneous	563	ODF3B	ENSG00000177989.13	22	50530409	50532580	-0.00142402	0.00370753	0.701064	17830	0.860266	No
Adipose-Subcutaneous	563	CTA-384D8.35	ENSG00000272666.1	22	50542305	50542649	-0.0084257	0.0124191	0.49778	17830	0.725333	No
Adipose-Subcutaneous	563	KLHDC7B	ENSG00000130487.5	22	50548033	50551023	0.0209658	0.0105508	0.0474112	17830	0.181326	No
Adipose-Subcutaneous	563	CPT1B	ENSG00000205560.12	22	50568861	50578455	-0.00552114	0.00336624	0.101555	17830	0.294092	No
Adipose-Subcutaneous	563	CHKB	ENSG00000100288.19	22	50578949	50601455	-0.00254858	0.00181981	0.161947	17830	0.390258	No
Adipose-Subcutaneous	563	MAPK8IP2	ENSG00000008735.13	22	50600685	50611551	-0.011559	0.00596243	0.0530662	17830	0.194966	No
Adipose-Subcutaneous	563	ARSA	ENSG00000100299.17	22	50622754	50628173	-0.00387041	0.00215854	0.0735206	17830	0.239602	No
Adipose-Subcutaneous	563	SHANK3	ENSG00000251322.7	22	50674415	50733298	-0.00779082	0.00249606	0.00189704	17830	0.0213806	Yes
Adipose-Subcutaneous	563	ACR	ENSG00000100312.10	22	50738196	50745334	-0.00153337	0.00466191	0.742348	17830	0.882903	No
Adipose-Subcutaneous	563	RABL2B	ENSG00000079974.17	22	50767501	50783663	-0.00175095	0.00166477	0.293376	17830	0.543469	No
Adipose-Visceral(Omentum)	467	AP006222.2	ENSG00000228463.9	1	257864	297502	-0.00896283	0.0138658	0.518355	17943	0.802426	No
Adipose-Visceral(Omentum)	467	RP4-669L17.10	ENSG00000237094.11	1	366053	501617	-0.00972977	0.00869123	0.263533	17943	0.611227	No
Adipose-Visceral(Omentum)	467	RP11-206L10.9	ENSG00000237491.8	1	778770	810060	-0.00983503	0.00556446	0.0778346	17943	0.349475	No
Adipose-Visceral(Omentum)	467	FAM87B	ENSG00000177757.2	1	817371	819837	-0.0129915	0.00729716	0.0757002	17943	0.345445	No
Adipose-Visceral(Omentum)	467	LINC00115	ENSG00000225880.5	1	826206	827522	-0.000646453	0.00500273	0.897242	17943	0.969052	No
Adipose-Visceral(Omentum)	467	RP11-54O7.1	ENSG00000230699.2	1	911435	914802	-0.00806011	0.0115264	0.484746	17943	0.781329	No
Adipose-Visceral(Omentum)	467	RP11-54O7.3	ENSG00000223764.2	1	916870	919692	-0.000854804	0.00933384	0.927072	17943	0.977637	No
Adipose-Visceral(Omentum)	467	SAMD11	ENSG00000187634.11	1	923928	944203	-0.0014205	0.00821516	0.8628	17943	0.958292	No
Adipose-Visceral(Omentum)	467	NOC2L	ENSG00000188976.10	1	944582	959309	-0.00302131	0.00149078	0.0432922	17943	0.257633	No
Adipose-Visceral(Omentum)	467	KLHL17	ENSG00000187961.13	1	960587	965715	-0.00728924	0.00288024	0.0117247	17943	0.125748	No
Adipose-Visceral(Omentum)	467	PLEKHN1	ENSG00000187583.10	1	966497	975108	0.00672776	0.00591546	0.256018	17943	0.604175	No
Adipose-Visceral(Omentum)	467	PERM1	ENSG00000187642.9	1	975204	982093	-0.00130302	0.00700713	0.852564	17943	0.956183	No
Adipose-Visceral(Omentum)	467	RP11-54O7.17	ENSG00000272512.1	1	995966	998051	0.00663206	0.00929142	0.475736	17943	0.77573	No
Adipose-Visceral(Omentum)	467	HES4	ENSG00000188290.10	1	998962	1000172	-0.0103527	0.00517265	0.045953	17943	0.265808	No
Adipose-Visceral(Omentum)	467	ISG15	ENSG00000187608.8	1	1001138	1014541	0.00101005	0.00609161	0.868381	17943	0.960272	No
Adipose-Visceral(Omentum)	467	AGRN	ENSG00000188157.14	1	1020123	1056118	0.00408522	0.00346955	0.239645	17943	0.587345	No
Adipose-Visceral(Omentum)	467	C1orf159	ENSG00000131591.17	1	1081818	1116361	0.000883087	0.00223254	0.692625	17943	0.890242	No
Adipose-Visceral(Omentum)	467	LINC01342	ENSG00000223823.1	1	1137017	1144056	-0.0044885	0.0133454	0.736778	17943	0.909273	No
Adipose-Visceral(Omentum)	467	RP11-465B22.8	ENSG00000272141.1	1	1169357	1170343	0.00369946	0.0126708	0.770448	17943	0.924197	No
Adipose-Visceral(Omentum)	467	TTLL10	ENSG00000162571.13	1	1179189	1197935	-0.000123437	0.00477031	0.979368	17943	0.994218	No
Adipose-Visceral(Omentum)	467	TNFRSF18	ENSG00000186891.13	1	1203508	1206691	0.0137892	0.0061442	0.0253058	17943	0.191588	No
Adipose-Visceral(Omentum)	467	TNFRSF4	ENSG00000186827.10	1	1211326	1214132	-0.00314209	0.006123	0.608093	17943	0.850051	No
Adipose-Visceral(Omentum)	467	SDF4	ENSG00000078808.16	1	1216908	1232031	-0.00162678	0.00160864	0.312434	17943	0.657616	No
Adipose-Visceral(Omentum)	467	B3GALT6	ENSG00000176022.4	1	1232265	1235041	-0.00498843	0.00221881	0.0250494	17943	0.190548	No
Adipose-Visceral(Omentum)	467	C1QTNF12	ENSG00000184163.3	1	1242453	1246722	0.00672044	0.00590122	0.255391	17943	0.603332	No
Adipose-Visceral(Omentum)	467	RP5-902P8.12	ENSG00000260179.1	1	1249777	1251334	0.00349699	0.00706609	0.620917	17943	0.856262	No
Adipose-Visceral(Omentum)	467	UBE2J2	ENSG00000160087.20	1	1253909	1273885	0.000980861	0.0014003	0.484001	17943	0.780764	No
Adipose-Visceral(Omentum)	467	LINC01786	ENSG00000230415.1	1	1275223	1280420	-0.0120185	0.00512943	0.0195663	17943	0.166152	No
Adipose-Visceral(Omentum)	467	SCNN1D	ENSG00000162572.20	1	1280436	1292029	-0.00734913	0.00335064	0.0287988	17943	0.206378	No
Adipose-Visceral(Omentum)	467	ACAP3	ENSG00000131584.18	1	1292376	1308018	0.000360472	0.0019238	0.851452	17943	0.955695	No
Adipose-Visceral(Omentum)	467	PUSL1	ENSG00000169972.11	1	1308567	1311584	4.37283e-05	0.00258773	0.986525	17943	0.996429	No
Adipose-Visceral(Omentum)	467	INTS11	ENSG00000127054.20	1	1311678	1324691	-0.00444487	0.00132701	0.000878382	17943	0.0283978	Yes
Adipose-Visceral(Omentum)	467	CPTP	ENSG00000224051.6	1	1324756	1328897	0.00183885	0.0020032	0.359137	17943	0.693587	No
Adipose-Visceral(Omentum)	467	TAS1R3	ENSG00000169962.4	1	1331314	1335275	0.00659869	0.00540609	0.222883	17943	0.567986	No
Adipose-Visceral(Omentum)	467	DVL1	ENSG00000107404.19	1	1335307	1349350	-0.00166902	0.00173846	0.337547	17943	0.676517	No
Adipose-Visceral(Omentum)	467	MXRA8	ENSG00000162576.16	1	1352689	1361777	0.00588255	0.00312845	0.0607145	17943	0.31037	No
Adipose-Visceral(Omentum)	467	AURKAIP1	ENSG00000175756.13	1	1373730	1375495	-0.00629615	0.00166584	0.000178494	17943	0.00973468	Yes
Adipose-Visceral(Omentum)	467	CCNL2	ENSG00000221978.11	1	1386482	1399328	0.000781402	0.001664	0.638876	17943	0.864648	No
Adipose-Visceral(Omentum)	467	MRPL20	ENSG00000242485.5	1	1402047	1407313	-0.00361465	0.00156422	0.0212988	17943	0.173521	No
Adipose-Visceral(Omentum)	467	RP4-758J18.13	ENSG00000272455.1	1	1409096	1410618	-5.86616e-05	0.00609811	0.992329	17943	0.998401	No
Adipose-Visceral(Omentum)	467	ANKRD65	ENSG00000235098.8	1	1418420	1421769	-0.0124402	0.00528271	0.0189619	17943	0.163486	No
Adipose-Visceral(Omentum)	467	LINC01770	ENSG00000225285.1	1	1430539	1434573	-0.00701443	0.00636169	0.270795	17943	0.620109	No
Adipose-Visceral(Omentum)	467	VWA1	ENSG00000179403.11	1	1434861	1442882	-0.00590733	0.00467913	0.207436	17943	0.550269	No
Adipose-Visceral(Omentum)	467	ATAD3C	ENSG00000215915.9	1	1449689	1470158	-0.000460953	0.00666933	0.944929	17943	0.984284	No
Adipose-Visceral(Omentum)	467	ATAD3B	ENSG00000160072.19	1	1471769	1496202	0.00208971	0.0028021	0.456204	17943	0.764276	No
Adipose-Visceral(Omentum)	467	ATAD3A	ENSG00000197785.13	1	1512151	1534687	-0.00284549	0.00219544	0.195616	17943	0.535378	No
Adipose-Visceral(Omentum)	467	TMEM240	ENSG00000205090.8	1	1535174	1540453	-0.00445585	0.00387333	0.2506	17943	0.598133	No
Adipose-Visceral(Omentum)	467	SSU72	ENSG00000160075.11	1	1541673	1574869	-0.00386982	0.00140818	0.00623781	17943	0.0882398	No
Adipose-Visceral(Omentum)	467	RP5-832C2.5	ENSG00000215014.4	1	1574975	1577075	-0.00746103	0.00608483	0.220784	17943	0.565608	No
Adipose-Visceral(Omentum)	467	FNDC10	ENSG00000228594.3	1	1598012	1600096	0.00561135	0.00512296	0.273962	17943	0.623973	No
Adipose-Visceral(Omentum)	467	MIB2	ENSG00000197530.12	1	1615879	1630610	-0.00125051	0.0019937	0.53083	17943	0.809836	No
Adipose-Visceral(Omentum)	467	MMP23B	ENSG00000189409.13	1	1632095	1635226	-0.021842	0.00757569	0.00412772	17943	0.0688964	No
Adipose-Visceral(Omentum)	467	CDK11B	ENSG00000248333.8	1	1635264	1659012	-0.00329394	0.0017412	0.0591716	17943	0.306781	No
Adipose-Visceral(Omentum)	467	SLC35E2B	ENSG00000189339.11	1	1659529	1692728	-0.00163077	0.00366456	0.656528	17943	0.873504	No
Adipose-Visceral(Omentum)	467	CDK11A	ENSG00000008128.22	1	1702730	1724324	-0.000578892	0.00419983	0.890432	17943	0.967455	No
Adipose-Visceral(Omentum)	467	SLC35E2	ENSG00000215790.6	1	1724838	1745992	-0.00513922	0.0044601	0.24983	17943	0.597132	No
Adipose-Visceral(Omentum)	467	NADK	ENSG00000008130.15	1	1751232	1780457	0.00122213	0.00192223	0.52524	17943	0.806399	No
Adipose-Visceral(Omentum)	467	GNB1	ENSG00000078369.17	1	1785285	1891117	0.000343359	0.00105983	0.746109	17943	0.914375	No
Adipose-Visceral(Omentum)	467	CALML6	ENSG00000169885.9	1	1914827	1917294	-0.00959665	0.00648888	0.139865	17943	0.460908	No
Adipose-Visceral(Omentum)	467	TMEM52	ENSG00000178821.12	1	1917590	1919273	-0.034874	0.00728382	2.29861e-06	17943	0.000458266	Yes
Adipose-Visceral(Omentum)	467	CFAP74	ENSG00000142609.17	1	1921951	2003837	-0.0667327	0.0138744	2.07166e-06	17943	0.000444918	Yes
Adipose-Visceral(Omentum)	467	GABRD	ENSG00000187730.8	1	2019298	2030758	-0.0303323	0.00969226	0.00186594	17943	0.0435379	Yes
Adipose-Visceral(Omentum)	467	PRKCZ	ENSG00000067606.16	1	2050470	2175313	0.00377181	0.00462208	0.414912	17943	0.735912	No
Adipose-Visceral(Omentum)	467	FAAP20	ENSG00000162585.16	1	2184461	2212720	-0.00102328	0.00201196	0.611284	17943	0.851817	No
Adipose-Visceral(Omentum)	467	SKI	ENSG00000157933.9	1	2228695	2310119	0.000511724	0.00263818	0.846289	17943	0.954499	No
Adipose-Visceral(Omentum)	467	MORN1	ENSG00000116151.13	1	2321253	2391707	-0.00495047	0.00306346	0.106809	17943	0.405347	No
Adipose-Visceral(Omentum)	467	RER1	ENSG00000157916.19	1	2391775	2403963	-0.00173942	0.00117061	0.138013	17943	0.458331	No
Adipose-Visceral(Omentum)	467	PEX10	ENSG00000157911.9	1	2405445	2413797	-0.00731205	0.00188567	0.000121359	17943	0.00731063	Yes
Adipose-Visceral(Omentum)	467	PLCH2	ENSG00000149527.17	1	2425980	2505526	0.00973262	0.00555507	0.0804583	17943	0.355319	No
Adipose-Visceral(Omentum)	467	PANK4	ENSG00000157881.13	1	2508533	2526628	-0.000121804	0.00165722	0.941442	17943	0.982968	No
Adipose-Visceral(Omentum)	467	HES5	ENSG00000197921.5	1	2528745	2530245	0.022019	0.0162242	0.175415	17943	0.510116	No
Adipose-Visceral(Omentum)	467	RP3-395M20.12	ENSG00000272449.1	1	2546465	2547460	-0.00796367	0.00500646	0.112392	17943	0.41675	No
Adipose-Visceral(Omentum)	467	TNFRSF14	ENSG00000157873.17	1	2556697	2565382	0.00171013	0.00229138	0.455861	17943	0.764072	No
Adipose-Visceral(Omentum)	467	RP3-395M20.9	ENSG00000228037.1	1	2581560	2584533	0.001778	0.00749298	0.812542	17943	0.940264	No
Adipose-Visceral(Omentum)	467	FAM213B	ENSG00000157870.14	1	2586491	2591469	0.000595265	0.00247236	0.809845	17943	0.938881	No
Adipose-Visceral(Omentum)	467	MMEL1	ENSG00000142606.15	1	2591557	2632990	-0.00550741	0.00542537	0.3106	17943	0.657126	No
Adipose-Visceral(Omentum)	467	TTC34	ENSG00000215912.12	1	2635976	2801717	-0.00856129	0.00576769	0.138423	17943	0.459062	No
Adipose-Visceral(Omentum)	467	PRDM16	ENSG00000142611.16	1	3069168	3438621	-0.000647166	0.00486985	0.894339	17943	0.968269	No
Adipose-Visceral(Omentum)	467	ARHGEF16	ENSG00000130762.14	1	3454426	3481113	-0.0246635	0.00714796	0.000613087	17943	0.0224108	Yes
Adipose-Visceral(Omentum)	467	RP11-168F9.2	ENSG00000272088.1	1	3487246	3487627	-0.00260119	0.0139408	0.852068	17943	0.9559	No
Adipose-Visceral(Omentum)	467	MEGF6	ENSG00000162591.15	1	3489920	3611495	0.017696	0.00605229	0.00363366	17943	0.0645838	No
Adipose-Visceral(Omentum)	467	TPRG1L	ENSG00000158109.14	1	3625002	3630127	-0.0023673	0.00159437	0.13831	17943	0.458961	No
Adipose-Visceral(Omentum)	467	WRAP73	ENSG00000116213.15	1	3630767	3652761	-0.00150089	0.00200838	0.45527	17943	0.763794	No
Adipose-Visceral(Omentum)	467	TP73	ENSG00000078900.14	1	3652520	3735600	0.0043058	0.0115091	0.708491	17943	0.896978	No
Adipose-Visceral(Omentum)	467	SMIM1	ENSG00000235169.7	1	3772788	3775982	-0.0105001	0.00576013	0.0689909	17943	0.330703	No
Adipose-Visceral(Omentum)	467	LRRC47	ENSG00000130764.9	1	3778558	3796504	-0.00551962	0.00141163	0.00010664	17943	0.00671385	Yes
Adipose-Visceral(Omentum)	467	CEP104	ENSG00000116198.12	1	3812081	3857214	0.00190502	0.00166427	0.252966	17943	0.599845	No
Adipose-Visceral(Omentum)	467	DFFB	ENSG00000169598.15	1	3857267	3885429	-0.000193566	0.0025467	0.939448	17943	0.982223	No
Adipose-Visceral(Omentum)	467	C1orf174	ENSG00000198912.10	1	3889125	3900285	-0.00232457	0.00236292	0.325762	17943	0.668248	No
Adipose-Visceral(Omentum)	467	LINC01134	ENSG00000236423.5	1	3900372	3917225	0.00634396	0.00834858	0.447726	17943	0.759242	No
Adipose-Visceral(Omentum)	467	AJAP1	ENSG00000196581.10	1	4654732	4792534	-0.00313578	0.00621097	0.613895	17943	0.852801	No
Adipose-Visceral(Omentum)	467	NPHP4	ENSG00000131697.17	1	5862811	5992362	0.00680201	0.00390302	0.0820671	17943	0.359241	No
Adipose-Visceral(Omentum)	467	KCNAB2	ENSG00000069424.14	1	5991466	6101193	0.00406813	0.00287369	0.157577	17943	0.487569	No
Adipose-Visceral(Omentum)	467	CHD5	ENSG00000116254.17	1	6101793	6180123	-0.0315029	0.00873076	0.000343233	17943	0.0153582	Yes
Adipose-Visceral(Omentum)	467	RPL22	ENSG00000116251.9	1	6181269	6209389	-0.00291868	0.00164383	0.0764933	17943	0.346446	No
Adipose-Visceral(Omentum)	467	RNF207	ENSG00000158286.12	1	6206176	6221192	-0.00170034	0.00431643	0.693827	17943	0.891021	No
Adipose-Visceral(Omentum)	467	ICMT	ENSG00000116237.15	1	6221300	6235972	0.00255255	0.00198316	0.198723	17943	0.539113	No
Adipose-Visceral(Omentum)	467	GPR153	ENSG00000158292.6	1	6247346	6260975	-0.0114967	0.00529587	0.0304684	17943	0.213552	No
Adipose-Visceral(Omentum)	467	ACOT7	ENSG00000097021.19	1	6264269	6393554	-0.00189384	0.00346415	0.584862	17943	0.839245	No
Adipose-Visceral(Omentum)	467	ESPN	ENSG00000187017.15	1	6424788	6460980	0.00136139	0.0068182	0.841829	17943	0.952585	No
Adipose-Visceral(Omentum)	467	TNFRSF25	ENSG00000215788.9	1	6461151	6466091	0.0059021	0.00386022	0.126986	17943	0.440804	No
Adipose-Visceral(Omentum)	467	PLEKHG5	ENSG00000171680.21	1	6466196	6520061	0.0044908	0.00424612	0.2908	17943	0.63897	No
Adipose-Visceral(Omentum)	467	NOL9	ENSG00000162408.10	1	6521347	6554535	-0.00184076	0.00199806	0.357405	17943	0.692982	No
Adipose-Visceral(Omentum)	467	TAS1R1	ENSG00000173662.20	1	6555181	6579757	-0.0244357	0.0124102	0.0495735	17943	0.277881	No
Adipose-Visceral(Omentum)	467	ZBTB48	ENSG00000204859.12	1	6580001	6589280	-0.00396215	0.00175206	0.0242152	17943	0.186798	No
Adipose-Visceral(Omentum)	467	KLHL21	ENSG00000162413.16	1	6590724	6614607	-0.00414452	0.00371137	0.264721	17943	0.612967	No
Adipose-Visceral(Omentum)	467	PHF13	ENSG00000116273.5	1	6613685	6624033	-0.0011774	0.00304083	0.698797	17943	0.893906	No
Adipose-Visceral(Omentum)	467	THAP3	ENSG00000041988.15	1	6624866	6634167	-0.00174277	0.0021213	0.411768	17943	0.733918	No
Adipose-Visceral(Omentum)	467	DNAJC11	ENSG00000007923.15	1	6635587	6701924	-0.00709097	0.00189666	0.000209138	17943	0.010877	Yes
Adipose-Visceral(Omentum)	467	CAMTA1	ENSG00000171735.18	1	6785324	7769706	-0.00471531	0.00188887	0.0129081	17943	0.131336	No
Adipose-Visceral(Omentum)	467	RP11-338N10.1	ENSG00000270171.1	1	7693124	7694844	0.0112655	0.0158167	0.476682	17943	0.776559	No
Adipose-Visceral(Omentum)	467	RP11-338N10.2	ENSG00000270035.1	1	7698303	7698872	0.00180464	0.014065	0.897964	17943	0.969479	No
Adipose-Visceral(Omentum)	467	RP11-338N10.3	ENSG00000269978.1	1	7700704	7700970	-0.0103547	0.0115077	0.36871	17943	0.700589	No
Adipose-Visceral(Omentum)	467	VAMP3	ENSG00000049245.12	1	7771269	7781432	0.00163459	0.00121197	0.178115	17943	0.513621	No
Adipose-Visceral(Omentum)	467	PER3	ENSG00000049246.14	1	7784320	7845177	-0.001371	0.00843715	0.870989	17943	0.960888	No
Adipose-Visceral(Omentum)	467	UTS2	ENSG00000049247.13	1	7846692	7853512	-0.0103682	0.0186097	0.577711	17943	0.835483	No
Adipose-Visceral(Omentum)	467	TNFRSF9	ENSG00000049249.8	1	7915894	7943165	0.00919559	0.011368	0.419006	17943	0.739066	No
Adipose-Visceral(Omentum)	467	PARK7	ENSG00000116288.12	1	7954291	7985505	-0.0011349	0.0014662	0.439317	17943	0.752522	No
Adipose-Visceral(Omentum)	467	ERRFI1	ENSG00000116285.12	1	8004404	8026308	0.00304486	0.00535699	0.570057	17943	0.832259	No
Adipose-Visceral(Omentum)	467	RP11-431K24.1	ENSG00000238290.1	1	8026738	8122702	-0.00917934	0.0107685	0.394437	17943	0.721005	No
Adipose-Visceral(Omentum)	467	SLC45A1	ENSG00000162426.14	1	8317826	8344167	-0.00965296	0.00362665	0.00805664	17943	0.10102	No
Adipose-Visceral(Omentum)	467	RERE	ENSG00000142599.17	1	8352397	8817643	-0.000918578	0.00203274	0.651568	17943	0.869988	No
Adipose-Visceral(Omentum)	467	ENO1	ENSG00000074800.13	1	8861002	8879249	-0.000906183	0.00237383	0.702838	17943	0.89497	No
Adipose-Visceral(Omentum)	467	SLC2A5	ENSG00000142583.17	1	9035107	9088478	-0.032997	0.0112666	0.00357803	17943	0.0639448	No
Adipose-Visceral(Omentum)	467	GPR157	ENSG00000180758.11	1	9100305	9129170	-0.0125185	0.00424661	0.00336796	17943	0.0612392	No
Adipose-Visceral(Omentum)	467	MIR34AHG	ENSG00000228526.6	1	9148011	9196983	-0.00677985	0.00544717	0.213913	17943	0.558241	No
Adipose-Visceral(Omentum)	467	LINC01759	ENSG00000234546.3	1	9183751	9196284	0.00688548	0.00758327	0.364378	17943	0.697763	No
Adipose-Visceral(Omentum)	467	RP3-510D11.4	ENSG00000281937.1	1	9197143	9198906	-0.00113832	0.0138342	0.934458	17943	0.980318	No
Adipose-Visceral(Omentum)	467	H6PD	ENSG00000049239.12	1	9234775	9271337	-0.00260787	0.00274501	0.342607	17943	0.679721	No
Adipose-Visceral(Omentum)	467	SPSB1	ENSG00000171621.13	1	9292880	9369532	-0.0041487	0.00414029	0.316872	17943	0.661583	No
Adipose-Visceral(Omentum)	467	RP13-392I16.1	ENSG00000235263.1	1	9501092	9503471	-0.0263573	0.0177526	0.13833	17943	0.458961	No
Adipose-Visceral(Omentum)	467	SLC25A33	ENSG00000171612.6	1	9539482	9585179	-0.00977483	0.00388307	0.0121763	17943	0.127681	No
Adipose-Visceral(Omentum)	467	TMEM201	ENSG00000188807.12	1	9588922	9614873	-0.00652728	0.00220951	0.00330136	17943	0.0604452	No
Adipose-Visceral(Omentum)	467	PIK3CD	ENSG00000171608.15	1	9651732	9729025	0.0021658	0.00308676	0.48327	17943	0.780302	No
Adipose-Visceral(Omentum)	467	CLSTN1	ENSG00000171603.16	1	9729115	9824526	-0.00272999	0.00166952	0.102715	17943	0.397533	No
Adipose-Visceral(Omentum)	467	CTNNBIP1	ENSG00000178585.14	1	9848276	9910336	0.00155591	0.00294324	0.59732	17943	0.845905	No
Adipose-Visceral(Omentum)	467	LZIC	ENSG00000162441.11	1	9922113	9943407	-0.000703348	0.00156384	0.653104	17943	0.871016	No
Adipose-Visceral(Omentum)	467	NMNAT1	ENSG00000173614.13	1	9943428	9985501	0.00117831	0.00229461	0.607848	17943	0.849938	No
Adipose-Visceral(Omentum)	467	RBP7	ENSG00000162444.11	1	9997206	10016020	0.0159823	0.00607767	0.00884265	17943	0.106915	No
Adipose-Visceral(Omentum)	467	UBE4B	ENSG00000130939.18	1	10032832	10181239	-0.00253738	0.00173926	0.145302	17943	0.469001	No
Adipose-Visceral(Omentum)	467	KIF1B	ENSG00000054523.17	1	10210805	10381603	-0.000408421	0.00183027	0.823523	17943	0.945392	No
Adipose-Visceral(Omentum)	467	PGD	ENSG00000142657.20	1	10398592	10420144	0.0061269	0.00340872	0.0729467	17943	0.339264	No
Adipose-Visceral(Omentum)	467	CENPS	ENSG00000175279.21	1	10430783	10442809	-0.000750613	0.00279291	0.788241	17943	0.931485	No
Adipose-Visceral(Omentum)	467	CORT	ENSG00000241563.3	1	10449719	10451902	0.0160322	0.00599131	0.00772774	17943	0.0988547	No
Adipose-Visceral(Omentum)	467	DFFA	ENSG00000160049.11	1	10456522	10472526	-0.00320774	0.00160178	0.0458256	17943	0.265666	No
Adipose-Visceral(Omentum)	467	PEX14	ENSG00000142655.12	1	10474887	10630758	-0.000747789	0.00187418	0.690088	17943	0.888955	No
Adipose-Visceral(Omentum)	467	CASZ1	ENSG00000130940.14	1	10636604	10796650	-0.00120763	0.00334667	0.718387	17943	0.901346	No
Adipose-Visceral(Omentum)	467	C1orf127	ENSG00000175262.14	1	10946473	10982037	0.0145038	0.0116682	0.214515	17943	0.558804	No
Adipose-Visceral(Omentum)	467	TARDBP	ENSG00000120948.16	1	11012344	11026420	2.85475e-05	0.0014061	0.983811	17943	0.996023	No
Adipose-Visceral(Omentum)	467	MASP2	ENSG00000009724.16	1	11026523	11047233	-0.0114041	0.004698	0.0156014	17943	0.145346	No
Adipose-Visceral(Omentum)	467	SRM	ENSG00000116649.9	1	11054589	11060024	0.00212434	0.00209212	0.310465	17943	0.656997	No
Adipose-Visceral(Omentum)	467	EXOSC10	ENSG00000171824.13	1	11066618	11098156	-0.00187567	0.00149834	0.211289	17943	0.555564	No
Adipose-Visceral(Omentum)	467	MTOR	ENSG00000198793.12	1	11106535	11262507	0.000137548	0.00167728	0.934678	17943	0.980411	No
Adipose-Visceral(Omentum)	467	ANGPTL7	ENSG00000171819.4	1	11189341	11195981	-0.0120319	0.0113861	0.291214	17943	0.639174	No
Adipose-Visceral(Omentum)	467	UBIAD1	ENSG00000120942.13	1	11273206	11296049	-0.00534095	0.00212189	0.0121838	17943	0.127681	No
Adipose-Visceral(Omentum)	467	DISP3	ENSG00000204624.7	1	11479166	11537584	-0.00420118	0.0120391	0.727284	17943	0.905095	No
Adipose-Visceral(Omentum)	467	FBXO2	ENSG00000116661.9	1	11648367	11655785	-0.0214828	0.00573077	0.000201214	17943	0.0106015	Yes
Adipose-Visceral(Omentum)	467	FBXO44	ENSG00000132879.13	1	11654857	11663327	-0.00314089	0.00229244	0.171344	17943	0.504497	No
Adipose-Visceral(Omentum)	467	FBXO6	ENSG00000116663.10	1	11664124	11674354	0.00360387	0.00307375	0.241636	17943	0.589808	No
Adipose-Visceral(Omentum)	467	MAD2L2	ENSG00000116670.14	1	11674480	11691650	2.59705e-05	0.00177578	0.988338	17943	0.99695	No
Adipose-Visceral(Omentum)	467	AGTRAP	ENSG00000177674.15	1	11736084	11754802	0.00158797	0.00252317	0.529442	17943	0.809374	No
Adipose-Visceral(Omentum)	467	MTHFR	ENSG00000177000.10	1	11785723	11806920	-0.00264974	0.00323122	0.412631	17943	0.734689	No
Adipose-Visceral(Omentum)	467	CLCN6	ENSG00000011021.21	1	11807131	11843144	-0.0023301	0.00203425	0.252645	17943	0.59976	No
Adipose-Visceral(Omentum)	467	NPPA	ENSG00000175206.10	1	11845767	11848345	-0.00506406	0.0102151	0.620322	17943	0.855727	No
Adipose-Visceral(Omentum)	467	NPPB	ENSG00000120937.8	1	11857464	11858931	-0.0120556	0.0188735	0.523308	17943	0.805407	No
Adipose-Visceral(Omentum)	467	KIAA2013	ENSG00000116685.15	1	11919591	11926428	0.00067342	0.0013671	0.622546	17943	0.857278	No
Adipose-Visceral(Omentum)	467	PLOD1	ENSG00000083444.16	1	11934205	11975538	-0.00378991	0.00305783	0.215846	17943	0.559833	No
Adipose-Visceral(Omentum)	467	MFN2	ENSG00000116688.16	1	11980181	12013514	-0.000284883	0.00142246	0.841357	17943	0.952519	No
Adipose-Visceral(Omentum)	467	MIIP	ENSG00000116691.10	1	12019466	12032045	-0.00416183	0.00231857	0.0733317	17943	0.340526	No
Adipose-Visceral(Omentum)	467	TNFRSF8	ENSG00000120949.14	1	12063377	12144207	0.00421089	0.00609417	0.489945	17943	0.784357	No
Adipose-Visceral(Omentum)	467	TNFRSF1B	ENSG00000028137.18	1	12167039	12209228	0.00665503	0.00287416	0.0210411	17943	0.172314	No
Adipose-Visceral(Omentum)	467	VPS13D	ENSG00000048707.13	1	12230067	12512047	0.00211515	0.00266801	0.428327	17943	0.745089	No
Adipose-Visceral(Omentum)	467	RP5-888M10.2	ENSG00000229484.1	1	12527724	12528420	-0.0155334	0.0104116	0.136425	17943	0.455913	No
Adipose-Visceral(Omentum)	467	DHRS3	ENSG00000162496.8	1	12567910	12617731	0.00337985	0.00385668	0.381306	17943	0.711351	No
Adipose-Visceral(Omentum)	467	RP11-474O21.5	ENSG00000272482.1	1	12618900	12619244	-0.00100457	0.00679299	0.882501	17943	0.964884	No
Adipose-Visceral(Omentum)	467	AADACL4	ENSG00000204518.2	1	12644547	12667086	0.0393597	0.0149093	0.00858318	17943	0.105125	No
Adipose-Visceral(Omentum)	467	LRRC38	ENSG00000162494.5	1	13474977	13514048	0.00428239	0.0132745	0.747147	17943	0.914784	No
Adipose-Visceral(Omentum)	467	PDPN	ENSG00000162493.16	1	13583465	13617957	-0.0068422	0.00474537	0.150043	17943	0.476836	No
Adipose-Visceral(Omentum)	467	PRDM2	ENSG00000116731.22	1	13700198	13825079	-0.000776508	0.00153829	0.613958	17943	0.852801	No
Adipose-Visceral(Omentum)	467	KAZN	ENSG00000189337.16	1	13892792	15118043	0.0100825	0.00372183	0.00700847	17943	0.0933963	No
Adipose-Visceral(Omentum)	467	RP11-344F13.1	ENSG00000231606.1	1	14221891	14223118	-0.00210607	0.0143616	0.883478	17943	0.965029	No
Adipose-Visceral(Omentum)	467	TMEM51	ENSG00000171729.13	1	15152532	15220480	-0.00472666	0.00416562	0.257119	17943	0.605206	No
Adipose-Visceral(Omentum)	467	FHAD1	ENSG00000142621.19	1	15247272	15400283	-0.00694544	0.0119406	0.561088	17943	0.828745	No
Adipose-Visceral(Omentum)	467	RP3-467K16.4	ENSG00000228140.1	1	15402979	15409433	0.0331806	0.0136074	0.015142	17943	0.142846	No
Adipose-Visceral(Omentum)	467	EFHD2	ENSG00000142634.12	1	15409895	15430343	0.00648849	0.00221632	0.00359106	17943	0.0641138	No
Adipose-Visceral(Omentum)	467	CTRC	ENSG00000162438.11	1	15438439	15449242	-0.00825451	0.00945814	0.383275	17943	0.712874	No
Adipose-Visceral(Omentum)	467	CELA2A	ENSG00000142615.7	1	15456728	15472091	-0.0221835	0.0133222	0.0965856	17943	0.38713	No
Adipose-Visceral(Omentum)	467	CELA2B	ENSG00000215704.9	1	15465909	15487437	-0.0198793	0.0132086	0.133027	17943	0.450694	No
Adipose-Visceral(Omentum)	467	CASP9	ENSG00000132906.17	1	15490832	15526534	-0.00501051	0.00390735	0.200395	17943	0.541709	No
Adipose-Visceral(Omentum)	467	DNAJC16	ENSG00000116138.12	1	15526813	15592379	0.000916791	0.00173256	0.596961	17943	0.845905	No
Adipose-Visceral(Omentum)	467	AGMAT	ENSG00000116771.5	1	15572353	15585110	0.0104334	0.00863143	0.227395	17943	0.573055	No
Adipose-Visceral(Omentum)	467	DDI2	ENSG00000197312.11	1	15617500	15669044	0.000908914	0.00243315	0.708914	17943	0.896978	No
Adipose-Visceral(Omentum)	467	PLEKHM2	ENSG00000116786.11	1	15684332	15734769	0.00200235	0.00158426	0.206926	17943	0.549892	No
Adipose-Visceral(Omentum)	467	SLC25A34	ENSG00000162461.7	1	15736405	15741396	-0.0146518	0.00501971	0.00369126	17943	0.0648083	No
Adipose-Visceral(Omentum)	467	FBLIM1	ENSG00000162458.12	1	15756607	15786594	-0.000429369	0.00304578	0.887956	17943	0.966111	No
Adipose-Visceral(Omentum)	467	UQCRHL	ENSG00000233954.6	1	15807169	15809348	-0.00637196	0.00513266	0.215092	17943	0.559134	No
Adipose-Visceral(Omentum)	467	SPEN	ENSG00000065526.10	1	15847864	15940460	0.00141017	0.00201774	0.484989	17943	0.781329	No
Adipose-Visceral(Omentum)	467	ZBTB17	ENSG00000116809.11	1	15941869	15976132	0.000656426	0.00152049	0.666155	17943	0.879309	No
Adipose-Visceral(Omentum)	467	HSPB7	ENSG00000173641.17	1	16014028	16019594	0.0182239	0.00667144	0.00655288	17943	0.0902748	No
Adipose-Visceral(Omentum)	467	CLCNKA	ENSG00000186510.11	1	16018875	16034050	0.0214699	0.00953974	0.0248999	17943	0.190129	No
Adipose-Visceral(Omentum)	467	CLCNKB	ENSG00000184908.17	1	16043736	16057308	0.00771988	0.00829025	0.352255	17943	0.689185	No
Adipose-Visceral(Omentum)	467	FAM131C	ENSG00000185519.8	1	16057769	16073632	-0.02355	0.0124263	0.0587158	17943	0.305728	No
Adipose-Visceral(Omentum)	467	EPHA2	ENSG00000142627.12	1	16124337	16156087	0.00335731	0.00391891	0.392076	17943	0.71925	No
Adipose-Visceral(Omentum)	467	ARHGEF19	ENSG00000142632.16	1	16198217	16212609	-0.00129231	0.00431286	0.764591	17943	0.922122	No
Adipose-Visceral(Omentum)	467	RSG1	ENSG00000132881.11	1	16231700	16237162	5.46514e-05	0.00403307	0.989194	17943	0.997352	No
Adipose-Visceral(Omentum)	467	FBXO42	ENSG00000037637.10	1	16246839	16352454	-0.000172525	0.00185224	0.925831	17943	0.977594	No
Adipose-Visceral(Omentum)	467	SZRD1	ENSG00000055070.16	1	16352575	16398145	-0.00393499	0.00149359	0.00871789	17943	0.10626	No
Adipose-Visceral(Omentum)	467	NECAP2	ENSG00000157191.19	1	16440672	16460078	0.00246078	0.00157024	0.117793	17943	0.425181	No
Adipose-Visceral(Omentum)	467	LINC01772	ENSG00000226029.1	1	16460948	16463287	-0.00788309	0.00425086	0.0643333	17943	0.319079	No
Adipose-Visceral(Omentum)	467	LINC01783	ENSG00000233421.4	1	16533886	16536172	-0.0235759	0.0157151	0.13427	17943	0.452433	No
Adipose-Visceral(Omentum)	467	NBPF1	ENSG00000219481.10	1	16562319	16613562	-0.00312635	0.00403435	0.438791	17943	0.752337	No
Adipose-Visceral(Omentum)	467	RP11-108M9.3	ENSG00000228549.3	1	16870945	16874092	-0.0357859	0.0149873	0.0173684	17943	0.154814	No
Adipose-Visceral(Omentum)	467	RP11-108M9.4	ENSG00000238142.1	1	16888538	16889649	-0.00868966	0.00566511	0.125767	17943	0.439024	No
Adipose-Visceral(Omentum)	467	RP11-108M9.6	ENSG00000272426.1	1	16904339	16904776	-0.0109643	0.0146017	0.453117	17943	0.762834	No
Adipose-Visceral(Omentum)	467	CROCC	ENSG00000058453.16	1	16921950	16972979	-0.0023368	0.00250142	0.350714	17943	0.687712	No
Adipose-Visceral(Omentum)	467	MFAP2	ENSG00000117122.13	1	16974502	16980835	-0.0179748	0.00497569	0.00033779	17943	0.0151904	Yes
Adipose-Visceral(Omentum)	467	ATP13A2	ENSG00000159363.17	1	16985958	17011928	0.0021964	0.0023774	0.356057	17943	0.692095	No
Adipose-Visceral(Omentum)	467	SDHB	ENSG00000117118.9	1	17018722	17054170	-0.0124537	0.00223143	4.16125e-08	17943	2.40856e-05	Yes
Adipose-Visceral(Omentum)	467	PADI2	ENSG00000117115.12	1	17066761	17119435	-0.00394462	0.00683804	0.564324	17943	0.829958	No
Adipose-Visceral(Omentum)	467	PADI4	ENSG00000159339.13	1	17308195	17364004	-0.00548084	0.0092139	0.55225	17943	0.822916	No
Adipose-Visceral(Omentum)	467	RCC2	ENSG00000179051.13	1	17407005	17439724	-0.000682314	0.00194987	0.726559	17943	0.904929	No
Adipose-Visceral(Omentum)	467	ARHGEF10L	ENSG00000074964.16	1	17539835	17697869	-0.00112546	0.00243224	0.643786	17943	0.866251	No
Adipose-Visceral(Omentum)	467	IGSF21	ENSG00000117154.11	1	18107746	18378482	0.0116261	0.0119382	0.330656	17943	0.671879	No
Adipose-Visceral(Omentum)	467	KLHDC7A	ENSG00000179023.8	1	18480982	18486126	-0.0322384	0.0218543	0.140879	17943	0.462427	No
Adipose-Visceral(Omentum)	467	ALDH4A1	ENSG00000159423.16	1	18871430	18902781	0.0382937	0.00535948	3.70293e-12	17943	1.32883e-08	Yes
Adipose-Visceral(Omentum)	467	IFFO2	ENSG00000169991.10	1	18904281	18956686	0.000851868	0.00377633	0.821631	17943	0.944401	No
Adipose-Visceral(Omentum)	467	UBR4	ENSG00000127481.14	1	19076740	19210276	0.00168054	0.00216201	0.437391	17943	0.751128	No
Adipose-Visceral(Omentum)	467	EMC1	ENSG00000127463.13	1	19215664	19251538	-0.000709597	0.00155526	0.648428	17943	0.868404	No
Adipose-Visceral(Omentum)	467	MRTO4	ENSG00000053372.4	1	19251553	19260128	-0.00392267	0.00183057	0.0326652	17943	0.220841	No
Adipose-Visceral(Omentum)	467	AKR7A3	ENSG00000162482.4	1	19282558	19289250	-0.00159087	0.00665915	0.811293	17943	0.939725	No
Adipose-Visceral(Omentum)	467	AKR7A2	ENSG00000053371.12	1	19303965	19312146	0.00355899	0.00257773	0.168073	17943	0.501619	No
Adipose-Visceral(Omentum)	467	PQLC2	ENSG00000040487.12	1	19312326	19329300	-0.000178488	0.00215328	0.933975	17943	0.980283	No
Adipose-Visceral(Omentum)	467	CAPZB	ENSG00000077549.17	1	19338776	19485539	0.000467893	0.00133569	0.726279	17943	0.904929	No
Adipose-Visceral(Omentum)	467	MINOS1	ENSG00000173436.13	1	19596977	19629821	-0.00124023	0.0015834	0.433885	17943	0.748361	No
Adipose-Visceral(Omentum)	467	NBL1	ENSG00000158747.13	1	19640554	19658456	0.00464472	0.00279263	0.0969759	17943	0.387536	No
Adipose-Visceral(Omentum)	467	TMCO4	ENSG00000162542.13	1	19682213	19799945	-0.00265382	0.00216607	0.221157	17943	0.565998	No
Adipose-Visceral(Omentum)	467	OTUD3	ENSG00000169914.5	1	19882513	19912945	-0.00360471	0.00299379	0.229206	17943	0.575228	No
Adipose-Visceral(Omentum)	467	PLA2G2A	ENSG00000188257.10	1	19975431	19980416	-0.0339214	0.0104183	0.00121643	17943	0.0348665	Yes
Adipose-Visceral(Omentum)	467	PLA2G5	ENSG00000127472.10	1	20028179	20091190	-0.0184782	0.00584689	0.00168339	17943	0.0414157	Yes
Adipose-Visceral(Omentum)	467	PLA2G2D	ENSG00000117215.14	1	20111939	20119566	0.0124936	0.0155187	0.42121	17943	0.739968	No
Adipose-Visceral(Omentum)	467	RP3-340N1.2	ENSG00000227066.1	1	20154338	20160568	0.0114299	0.0150027	0.44655	17943	0.758254	No
Adipose-Visceral(Omentum)	467	UBXN10	ENSG00000162543.5	1	20186085	20196048	-0.0132347	0.00673341	0.0499755	17943	0.279463	No
Adipose-Visceral(Omentum)	467	CAMK2N1	ENSG00000162545.5	1	20482391	20486220	-0.00375863	0.00367033	0.306365	17943	0.653095	No
Adipose-Visceral(Omentum)	467	MUL1	ENSG00000090432.6	1	20499448	20508161	-0.00346876	0.00216783	0.110284	17943	0.412772	No
Adipose-Visceral(Omentum)	467	FAM43B	ENSG00000183114.7	1	20552439	20555010	-0.00886893	0.00617041	0.151327	17943	0.47891	No
Adipose-Visceral(Omentum)	467	CDA	ENSG00000158825.5	1	20588948	20618908	0.0116177	0.00598795	0.0529893	17943	0.288467	No
Adipose-Visceral(Omentum)	467	PINK1	ENSG00000158828.7	1	20633455	20645723	0.0014708	0.00224626	0.512947	17943	0.799012	No
Adipose-Visceral(Omentum)	467	DDOST	ENSG00000244038.9	1	20652194	20661544	-0.00294244	0.00170226	0.0845834	17943	0.36369	No
Adipose-Visceral(Omentum)	467	KIF17	ENSG00000117245.12	1	20664014	20718017	-0.00107225	0.00345882	0.756703	17943	0.918717	No
Adipose-Visceral(Omentum)	467	SH2D5	ENSG00000189410.11	1	20719732	20732837	-0.00829481	0.0110635	0.453804	17943	0.76285	No
Adipose-Visceral(Omentum)	467	HP1BP3	ENSG00000127483.17	1	20742661	20787323	0.0010859	0.00153702	0.48025	17943	0.77871	No
Adipose-Visceral(Omentum)	467	EIF4G3	ENSG00000075151.20	1	20806292	21176888	0.00325802	0.00165973	0.0502709	17943	0.280072	No
Adipose-Visceral(Omentum)	467	ECE1	ENSG00000117298.14	1	21217247	21345504	-0.00139742	0.0021558	0.517181	17943	0.801392	No
Adipose-Visceral(Omentum)	467	NBPF3	ENSG00000142794.18	1	21440128	21485005	-0.00260592	0.00745735	0.726923	17943	0.904929	No
Adipose-Visceral(Omentum)	467	ALPL	ENSG00000162551.13	1	21509372	21578412	0.0165898	0.00681934	0.0153773	17943	0.144231	No
Adipose-Visceral(Omentum)	467	RAP1GAP	ENSG00000076864.19	1	21596215	21669363	0.00132784	0.00661635	0.841032	17943	0.952271	No
Adipose-Visceral(Omentum)	467	USP48	ENSG00000090686.15	1	21678298	21783606	-0.000973414	0.00135755	0.473728	17943	0.774567	No
Adipose-Visceral(Omentum)	467	LDLRAD2	ENSG00000187942.11	1	21812265	21825221	0.00507831	0.00446955	0.256484	17943	0.604729	No
Adipose-Visceral(Omentum)	467	HSPG2	ENSG00000142798.17	1	21827863	21937297	0.00836248	0.00328996	0.011366	17943	0.124127	No
Adipose-Visceral(Omentum)	467	CELA3B	ENSG00000219073.7	1	21977021	21998642	-0.013314	0.0115451	0.24944	17943	0.596992	No
Adipose-Visceral(Omentum)	467	CELA3A	ENSG00000142789.19	1	22001656	22012539	-0.00879673	0.0126808	0.488231	17943	0.783127	No
Adipose-Visceral(Omentum)	467	LINC01635	ENSG00000228397.2	1	22023990	22025483	-0.00794166	0.0150246	0.597362	17943	0.845905	No
Adipose-Visceral(Omentum)	467	LINC00339	ENSG00000218510.6	1	22024531	22031225	0.00847105	0.00363789	0.0203292	17943	0.169036	No
Adipose-Visceral(Omentum)	467	CDC42	ENSG00000070831.15	1	22052627	22092946	0.000857769	0.00137522	0.533123	17943	0.810609	No
Adipose-Visceral(Omentum)	467	RP1-224A6.9	ENSG00000271840.1	1	22100613	22101360	-0.0127194	0.00989628	0.199365	17943	0.539971	No
Adipose-Visceral(Omentum)	467	WNT4	ENSG00000162552.14	1	22117305	22143969	-0.00754381	0.00976562	0.440236	17943	0.753449	No
Adipose-Visceral(Omentum)	467	ZBTB40	ENSG00000184677.16	1	22451851	22531157	-0.000630516	0.00213348	0.767724	17943	0.923026	No
Adipose-Visceral(Omentum)	467	C1QA	ENSG00000173372.16	1	22636506	22639608	-0.000762248	0.00449305	0.865362	17943	0.959048	No
Adipose-Visceral(Omentum)	467	C1QC	ENSG00000159189.11	1	22643630	22648110	-0.00642276	0.00444265	0.148964	17943	0.474838	No
Adipose-Visceral(Omentum)	467	C1QB	ENSG00000173369.15	1	22652762	22661538	-0.00419605	0.0046353	0.365829	17943	0.698821	No
Adipose-Visceral(Omentum)	467	EPHB2	ENSG00000133216.16	1	22710839	22921500	-0.0151135	0.00684999	0.0278695	17943	0.202948	No
Adipose-Visceral(Omentum)	467	KDM1A	ENSG00000004487.15	1	23019448	23083689	-0.00100517	0.0014231	0.480357	17943	0.778735	No
Adipose-Visceral(Omentum)	467	LUZP1	ENSG00000169641.13	1	23084023	23177808	0.00267432	0.00222787	0.230625	17943	0.576674	No
Adipose-Visceral(Omentum)	467	LINC01355	ENSG00000261326.2	1	23281309	23286752	0.00163511	0.00505305	0.746401	17943	0.914375	No
Adipose-Visceral(Omentum)	467	HNRNPR	ENSG00000125944.18	1	23303771	23344336	-0.00339006	0.00145513	0.0202668	17943	0.168982	No
Adipose-Visceral(Omentum)	467	ZNF436	ENSG00000125945.14	1	23359448	23368386	0.00101979	0.00463999	0.826141	17943	0.946392	No
Adipose-Visceral(Omentum)	467	RP5-1057J7.7	ENSG00000271420.1	1	23378380	23379029	0.00486239	0.0141927	0.732064	17943	0.906954	No
Adipose-Visceral(Omentum)	467	TCEA3	ENSG00000204219.9	1	23381061	23424740	-0.00541432	0.00430628	0.209302	17943	0.553212	No
Adipose-Visceral(Omentum)	467	ASAP3	ENSG00000088280.18	1	23428563	23484568	-0.00117569	0.00252355	0.641523	17943	0.865581	No
Adipose-Visceral(Omentum)	467	E2F2	ENSG00000007968.6	1	23506430	23531220	-0.00948036	0.0077695	0.223035	17943	0.568247	No
Adipose-Visceral(Omentum)	467	RP1-150O5.3	ENSG00000235052.1	1	23549139	23550915	0.0139609	0.0135934	0.304961	17943	0.651651	No
Adipose-Visceral(Omentum)	467	ID3	ENSG00000117318.8	1	23557918	23559794	0.00539431	0.00503003	0.284112	17943	0.632609	No
Adipose-Visceral(Omentum)	467	MDS2	ENSG00000197880.8	1	23581495	23640568	0.00421113	0.0146644	0.774118	17943	0.926062	No
Adipose-Visceral(Omentum)	467	RPL11	ENSG00000142676.12	1	23691779	23696425	-0.00713057	0.00192771	0.000243532	17943	0.0121044	Yes
Adipose-Visceral(Omentum)	467	ELOA	ENSG00000011007.12	1	23743155	23762059	-0.0020736	0.00166603	0.213919	17943	0.558241	No
Adipose-Visceral(Omentum)	467	PITHD1	ENSG00000057757.9	1	23778405	23788232	-0.000634613	0.0012988	0.625356	17943	0.858054	No
Adipose-Visceral(Omentum)	467	LYPLA2	ENSG00000011009.10	1	23790970	23795539	0.00152733	0.00154549	0.323567	17943	0.666717	No
Adipose-Visceral(Omentum)	467	GALE	ENSG00000117308.14	1	23795599	23800804	-0.00106419	0.00279817	0.703891	17943	0.895325	No
Adipose-Visceral(Omentum)	467	HMGCL	ENSG00000117305.14	1	23801885	23838620	-0.000613442	0.00177277	0.72948	17943	0.905817	No
Adipose-Visceral(Omentum)	467	FUCA1	ENSG00000179163.11	1	23845077	23868294	-0.000278148	0.00277897	0.920318	17943	0.976172	No
Adipose-Visceral(Omentum)	467	CNR2	ENSG00000188822.7	1	23870526	23913362	-0.000832512	0.0143308	0.953701	17943	0.986915	No
Adipose-Visceral(Omentum)	467	PNRC2	ENSG00000189266.11	1	23959109	23963462	0.00367769	0.00204311	0.0725312	17943	0.338233	No
Adipose-Visceral(Omentum)	467	SRSF10	ENSG00000188529.14	1	23964804	23980927	-0.00104685	0.0016729	0.531786	17943	0.810284	No
Adipose-Visceral(Omentum)	467	MYOM3	ENSG00000142661.18	1	24056035	24112175	0.0254258	0.00726413	0.000511824	17943	0.020008	Yes
Adipose-Visceral(Omentum)	467	IL22RA1	ENSG00000142677.3	1	24119771	24143121	-0.00479291	0.00825498	0.561798	17943	0.829074	No
Adipose-Visceral(Omentum)	467	IFNLR1	ENSG00000185436.11	1	24154157	24187959	0.00254775	0.00869553	0.769662	17943	0.923749	No
Adipose-Visceral(Omentum)	467	GRHL3	ENSG00000158055.15	1	24319322	24364482	-0.0161297	0.0112957	0.154008	17943	0.483107	No
Adipose-Visceral(Omentum)	467	STPG1	ENSG00000001460.17	1	24356999	24416934	0.0032009	0.00242359	0.187273	17943	0.526187	No
Adipose-Visceral(Omentum)	467	NIPAL3	ENSG00000001461.16	1	24419291	24472976	0.00220074	0.00273002	0.4206	17943	0.739816	No
Adipose-Visceral(Omentum)	467	RCAN3	ENSG00000117602.11	1	24502351	24541040	0.00632589	0.00301228	0.0362881	17943	0.234299	No
Adipose-Visceral(Omentum)	467	NCMAP	ENSG00000184454.6	1	24556111	24609328	0.0174186	0.016099	0.279853	17943	0.629378	No
Adipose-Visceral(Omentum)	467	SRRM1	ENSG00000133226.16	1	24631716	24673267	-0.00184482	0.00159506	0.248063	17943	0.596004	No
Adipose-Visceral(Omentum)	467	CLIC4	ENSG00000169504.14	1	24745357	24844324	0.00217948	0.0023282	0.349719	17943	0.686478	No
Adipose-Visceral(Omentum)	467	RUNX3	ENSG00000020633.18	1	24899511	24965121	0.00157946	0.00411504	0.701289	17943	0.894523	No
Adipose-Visceral(Omentum)	467	SYF2	ENSG00000117614.9	1	25222679	25232502	-0.000462981	0.00140224	0.741424	17943	0.912002	No
Adipose-Visceral(Omentum)	467	RSRP1	ENSG00000117616.17	1	25242237	25337916	0.00495738	0.00346427	0.153131	17943	0.481282	No
Adipose-Visceral(Omentum)	467	RP3-465N24.6	ENSG00000272432.1	1	25247837	25248321	-0.0100661	0.0111549	0.367333	17943	0.699169	No
Adipose-Visceral(Omentum)	467	RHD	ENSG00000187010.19	1	25272393	25330445	0.0336241	0.0192909	0.0820242	17943	0.359229	No
Adipose-Visceral(Omentum)	467	TMEM50A	ENSG00000183726.10	1	25338214	25362248	0.00321256	0.00138483	0.020802	17943	0.171059	No
Adipose-Visceral(Omentum)	467	RHCE	ENSG00000188672.17	1	25362362	25430192	0.0130414	0.01234	0.29116	17943	0.639172	No
Adipose-Visceral(Omentum)	467	TMEM57	ENSG00000204178.9	1	25430858	25500209	0.00245243	0.00171865	0.154296	17943	0.483249	No
Adipose-Visceral(Omentum)	467	LDLRAP1	ENSG00000157978.11	1	25543580	25568886	0.00162316	0.00237592	0.494854	17943	0.787474	No
Adipose-Visceral(Omentum)	467	RP11-70P17.1	ENSG00000225643.1	1	25581478	25590356	0.012104	0.00779732	0.121295	17943	0.431567	No
Adipose-Visceral(Omentum)	467	MAN1C1	ENSG00000117643.14	1	25617468	25786207	-0.00351225	0.00327295	0.283801	17943	0.632513	No
Adipose-Visceral(Omentum)	467	SELENON	ENSG00000162430.16	1	25800176	25818222	0.00878286	0.00231264	0.000166271	17943	0.00923653	Yes
Adipose-Visceral(Omentum)	467	MTFR1L	ENSG00000117640.17	1	25820798	25832942	-0.000693978	0.00144152	0.630455	17943	0.860454	No
Adipose-Visceral(Omentum)	467	AUNIP	ENSG00000127423.10	1	25834006	25859458	0.0032833	0.00768606	0.669458	17943	0.879523	No
Adipose-Visceral(Omentum)	467	PAQR7	ENSG00000182749.5	1	25861210	25871253	0.00320309	0.00302547	0.290308	17943	0.638499	No
Adipose-Visceral(Omentum)	467	STMN1	ENSG00000117632.22	1	25884181	25906991	0.007273	0.00306326	0.0180073	17943	0.1581	No
Adipose-Visceral(Omentum)	467	PAFAH2	ENSG00000158006.13	1	25959767	25998157	-0.00210062	0.00259522	0.418707	17943	0.738971	No
Adipose-Visceral(Omentum)	467	EXTL1	ENSG00000158008.9	1	26019884	26036464	-0.0083965	0.00938039	0.371211	17943	0.703016	No
Adipose-Visceral(Omentum)	467	SLC30A2	ENSG00000158014.14	1	26037252	26046133	-0.00463592	0.0155462	0.765687	17943	0.922469	No
Adipose-Visceral(Omentum)	467	TRIM63	ENSG00000158022.6	1	26051304	26068436	-0.0180917	0.00863574	0.036737	17943	0.236178	No
Adipose-Visceral(Omentum)	467	PDIK1L	ENSG00000175087.9	1	26111165	26125543	-0.00219418	0.00289353	0.44867	17943	0.760131	No
Adipose-Visceral(Omentum)	467	FAM110D	ENSG00000197245.5	1	26159020	26163962	-0.0071912	0.00671407	0.284722	17943	0.632899	No
Adipose-Visceral(Omentum)	467	RP11-96L14.7	ENSG00000236782.6	1	26169516	26171821	-0.00115931	0.00717746	0.871757	17943	0.961075	No
Adipose-Visceral(Omentum)	467	CNKSR1	ENSG00000142675.17	1	26177403	26189886	-0.00398635	0.00598213	0.505516	17943	0.793911	No
Adipose-Visceral(Omentum)	467	CEP85	ENSG00000130695.14	1	26234153	26279038	-0.00267729	0.0028826	0.353509	17943	0.690567	No
Adipose-Visceral(Omentum)	467	SH3BGRL3	ENSG00000142669.14	1	26279176	26281327	0.00369648	0.00233703	0.114429	17943	0.420134	No
Adipose-Visceral(Omentum)	467	UBXN11	ENSG00000158062.20	1	26281523	26318363	-0.00483957	0.00278063	0.0824696	17943	0.359862	No
Adipose-Visceral(Omentum)	467	CD52	ENSG00000169442.8	1	26317957	26320523	0.00579491	0.00724415	0.42417	17943	0.742164	No
Adipose-Visceral(Omentum)	467	AIM1L	ENSG00000176092.14	1	26321859	26360052	-0.00201092	0.0102254	0.844184	17943	0.953652	No
Adipose-Visceral(Omentum)	467	ZNF683	ENSG00000176083.17	1	26361634	26374522	0.00933009	0.0149137	0.531896	17943	0.810284	No
Adipose-Visceral(Omentum)	467	DHDDS	ENSG00000117682.16	1	26432282	26471294	0.00286542	0.00249934	0.252217	17943	0.599757	No
Adipose-Visceral(Omentum)	467	HMGN2	ENSG00000198830.10	1	26472450	26475972	0.00281691	0.0024082	0.242741	17943	0.590942	No
Adipose-Visceral(Omentum)	467	RPS6KA1	ENSG00000117676.13	1	26529761	26575030	0.000796084	0.00277804	0.77458	17943	0.926182	No
Adipose-Visceral(Omentum)	467	ARID1A	ENSG00000117713.18	1	26696032	26782104	-0.00183802	0.00168046	0.274653	17943	0.624508	No
Adipose-Visceral(Omentum)	467	PIGV	ENSG00000060642.10	1	26787472	26798398	-0.0032916	0.00233081	0.158587	17943	0.488194	No
Adipose-Visceral(Omentum)	467	ZDHHC18	ENSG00000204160.11	1	26826710	26857602	-0.000609423	0.00266681	0.819346	17943	0.943252	No
Adipose-Visceral(Omentum)	467	SFN	ENSG00000175793.11	1	26863138	26864457	-0.0104997	0.00651877	0.107958	17943	0.408494	No
Adipose-Visceral(Omentum)	467	GPN2	ENSG00000142751.14	1	26876311	26890297	-0.000340687	0.00148984	0.819227	17943	0.943176	No
Adipose-Visceral(Omentum)	467	GPATCH3	ENSG00000198746.12	1	26890488	26900466	-0.00182487	0.00206551	0.377447	17943	0.707535	No
Adipose-Visceral(Omentum)	467	NUDC	ENSG00000090273.13	1	26902282	26946862	-0.00269941	0.00164867	0.102268	17943	0.396893	No
Adipose-Visceral(Omentum)	467	KDF1	ENSG00000175707.8	1	26949562	26960406	-0.0207031	0.0139514	0.13853	17943	0.459062	No
Adipose-Visceral(Omentum)	467	TRNP1	ENSG00000253368.3	1	26993707	27000898	-0.00938852	0.00402497	0.0201157	17943	0.168583	No
Adipose-Visceral(Omentum)	467	FAM46B	ENSG00000158246.7	1	27005020	27012836	-0.00885885	0.00755994	0.241899	17943	0.590018	No
Adipose-Visceral(Omentum)	467	SLC9A1	ENSG00000090020.10	1	27098815	27166981	0.00244145	0.00216099	0.259176	17943	0.60677	No
Adipose-Visceral(Omentum)	467	WDTC1	ENSG00000142784.15	1	27234516	27308633	-0.000622819	0.0014903	0.67621	17943	0.882943	No
Adipose-Visceral(Omentum)	467	TMEM222	ENSG00000186501.14	1	27322145	27336400	-0.000742779	0.00161548	0.645892	17943	0.867199	No
Adipose-Visceral(Omentum)	467	SYTL1	ENSG00000142765.17	1	27342020	27353932	0.0108782	0.00392288	0.00578727	17943	0.0836989	No
Adipose-Visceral(Omentum)	467	MAP3K6	ENSG00000142733.14	1	27355184	27366892	0.00270899	0.00323688	0.403091	17943	0.726973	No
Adipose-Visceral(Omentum)	467	FCN3	ENSG00000142748.12	1	27369112	27374824	0.00634654	0.0106117	0.550098	17943	0.821644	No
Adipose-Visceral(Omentum)	467	GPR3	ENSG00000181773.6	1	27392644	27395814	-0.00297737	0.00716468	0.677931	17943	0.88319	No
Adipose-Visceral(Omentum)	467	WASF2	ENSG00000158195.10	1	27404226	27490158	0.00133037	0.00183028	0.46769	17943	0.770761	No
Adipose-Visceral(Omentum)	467	AHDC1	ENSG00000126705.13	1	27534035	27604431	-0.000271954	0.00329846	0.934327	17943	0.980318	No
Adipose-Visceral(Omentum)	467	FGR	ENSG00000000938.12	1	27612064	27635277	0.0049804	0.00386318	0.197999	17943	0.538542	No
Adipose-Visceral(Omentum)	467	IFI6	ENSG00000126709.14	1	27666061	27672218	0.00229077	0.00705483	0.745553	17943	0.914198	No
Adipose-Visceral(Omentum)	467	FAM76A	ENSG00000009780.15	1	27725979	27763122	0.000273256	0.00289669	0.924887	17943	0.97734	No
Adipose-Visceral(Omentum)	467	STX12	ENSG00000117758.13	1	27773183	27824452	0.00349809	0.00197912	0.0778296	17943	0.349475	No
Adipose-Visceral(Omentum)	467	PPP1R8	ENSG00000117751.17	1	27830778	27851676	-0.000261463	0.00129428	0.839999	17943	0.951985	No
Adipose-Visceral(Omentum)	467	THEMIS2	ENSG00000130775.15	1	27872543	27886685	0.00429393	0.00446616	0.336855	17943	0.676198	No
Adipose-Visceral(Omentum)	467	RPA2	ENSG00000117748.9	1	27891524	27914746	-0.00454822	0.0025067	0.0702859	17943	0.333372	No
Adipose-Visceral(Omentum)	467	SMPDL3B	ENSG00000130768.14	1	27934993	27959157	0.00600739	0.00829146	0.469123	17943	0.771467	No
Adipose-Visceral(Omentum)	467	XKR8	ENSG00000158156.7	1	27959462	27968096	0.00219851	0.00252929	0.385194	17943	0.714217	No
Adipose-Visceral(Omentum)	467	EYA3	ENSG00000158161.15	1	27970344	28088696	0.00336981	0.0017917	0.0606541	17943	0.31015	No
Adipose-Visceral(Omentum)	467	PTAFR	ENSG00000169403.11	1	28147166	28193936	0.0161838	0.0054422	0.00310159	17943	0.0577302	No
Adipose-Visceral(Omentum)	467	DNAJC8	ENSG00000126698.10	1	28199456	28233025	-0.000635846	0.00135088	0.638092	17943	0.864488	No
Adipose-Visceral(Omentum)	467	ATPIF1	ENSG00000130770.17	1	28236109	28246906	0.00459083	0.00168797	0.00678906	17943	0.0915476	No
Adipose-Visceral(Omentum)	467	SESN2	ENSG00000130766.4	1	28259527	28282491	-0.00109193	0.0040199	0.786031	17943	0.930666	No
Adipose-Visceral(Omentum)	467	MED18	ENSG00000130772.13	1	28329002	28335967	0.000604131	0.0026778	0.82161	17943	0.944401	No
Adipose-Visceral(Omentum)	467	PHACTR4	ENSG00000204138.12	1	28369582	28500369	0.000539515	0.00188601	0.774964	17943	0.926328	No
Adipose-Visceral(Omentum)	467	RCC1	ENSG00000180198.15	1	28505943	28539300	0.00107663	0.00328943	0.743596	17943	0.913296	No
Adipose-Visceral(Omentum)	467	TRNAU1AP	ENSG00000180098.9	1	28553085	28578537	-0.00146403	0.00164845	0.374954	17943	0.705951	No
Adipose-Visceral(Omentum)	467	TAF12	ENSG00000120656.11	1	28589323	28643085	0.000909891	0.00161278	0.572918	17943	0.833935	No
Adipose-Visceral(Omentum)	467	RAB42	ENSG00000188060.7	1	28592200	28595443	-0.00724217	0.00537504	0.178547	17943	0.51415	No
Adipose-Visceral(Omentum)	467	LINC01715	ENSG00000229388.1	1	28643228	28648581	-0.00332882	0.00659923	0.614213	17943	0.852938	No
Adipose-Visceral(Omentum)	467	GMEB1	ENSG00000162419.12	1	28668732	28719353	-0.00257781	0.00187787	0.170526	17943	0.504325	No
Adipose-Visceral(Omentum)	467	YTHDF2	ENSG00000198492.15	1	28736621	28769775	0.00160467	0.00144573	0.267625	17943	0.616115	No
Adipose-Visceral(Omentum)	467	OPRD1	ENSG00000116329.10	1	28812142	28871267	0.0262372	0.00947939	0.00587885	17943	0.0845226	No
Adipose-Visceral(Omentum)	467	EPB41	ENSG00000159023.19	1	28887091	29119427	0.00404376	0.00245862	0.100732	17943	0.39412	No
Adipose-Visceral(Omentum)	467	TMEM200B	ENSG00000253304.1	1	29120047	29123935	0.00648763	0.00382213	0.0903234	17943	0.374982	No
Adipose-Visceral(Omentum)	467	SRSF4	ENSG00000116350.16	1	29147743	29181987	-0.000274332	0.00139847	0.844569	17943	0.953767	No
Adipose-Visceral(Omentum)	467	MECR	ENSG00000116353.15	1	29192873	29230942	0.000807433	0.0024947	0.746348	17943	0.914375	No
Adipose-Visceral(Omentum)	467	PTPRU	ENSG00000060656.19	1	29236516	29326813	-0.00043363	0.00333057	0.89647	17943	0.968939	No
Adipose-Visceral(Omentum)	467	MATN1	ENSG00000162510.5	1	30711277	30723587	-0.00926227	0.00863618	0.284079	17943	0.632609	No
Adipose-Visceral(Omentum)	467	LAPTM5	ENSG00000162511.7	1	30732469	30757820	0.00305468	0.00333738	0.360534	17943	0.694404	No
Adipose-Visceral(Omentum)	467	LINC01778	ENSG00000223382.4	1	30824228	30834431	-0.00157638	0.0129733	0.903343	17943	0.970822	No
Adipose-Visceral(Omentum)	467	SDC3	ENSG00000162512.15	1	30869467	30908761	0.000307936	0.00286404	0.914427	17943	0.973684	No
Adipose-Visceral(Omentum)	467	PUM1	ENSG00000134644.15	1	30931506	31065991	0.0018713	0.00127165	0.141848	17943	0.463407	No
Adipose-Visceral(Omentum)	467	NKAIN1	ENSG00000084628.9	1	31179745	31239554	-0.0218003	0.013333	0.102744	17943	0.397533	No
Adipose-Visceral(Omentum)	467	SNRNP40	ENSG00000060688.12	1	31259568	31296782	0.00013972	0.00155109	0.928266	17943	0.978088	No
Adipose-Visceral(Omentum)	467	ZCCHC17	ENSG00000121766.15	1	31296982	31364953	-0.00155619	0.00155637	0.317909	17943	0.662197	No
Adipose-Visceral(Omentum)	467	FABP3	ENSG00000121769.7	1	31365625	31376850	-0.0129166	0.0067495	0.0562983	17943	0.299484	No
Adipose-Visceral(Omentum)	467	SERINC2	ENSG00000168528.11	1	31409565	31434680	0.00628998	0.00598161	0.293575	17943	0.641233	No
Adipose-Visceral(Omentum)	467	TINAGL1	ENSG00000142910.15	1	31576485	31587686	-0.000782256	0.00262055	0.765454	17943	0.922462	No
Adipose-Visceral(Omentum)	467	HCRTR1	ENSG00000121764.11	1	31617686	31632494	-0.00698201	0.00982119	0.477511	17943	0.77676	No
Adipose-Visceral(Omentum)	467	PEF1	ENSG00000162517.12	1	31629862	31644896	0.00137645	0.00132681	0.300106	17943	0.646746	No
Adipose-Visceral(Omentum)	467	COL16A1	ENSG00000084636.17	1	31652247	31704319	0.00154666	0.00414857	0.709462	17943	0.897165	No
Adipose-Visceral(Omentum)	467	ADGRB2	ENSG00000121753.12	1	31727117	31764893	0.00012727	0.00595107	0.982947	17943	0.995598	No
Adipose-Visceral(Omentum)	467	SPOCD1	ENSG00000134668.12	1	31790422	31816051	0.0161856	0.0108446	0.136274	17943	0.455784	No
Adipose-Visceral(Omentum)	467	RP11-84A19.4	ENSG00000269967.1	1	31851913	31921841	-0.00263584	0.00898158	0.769299	17943	0.923609	No
Adipose-Visceral(Omentum)	467	PTP4A2	ENSG00000184007.18	1	31906421	31944856	0.00139067	0.00152093	0.361025	17943	0.694975	No
Adipose-Visceral(Omentum)	467	RP4-534N18.2	ENSG00000228634.1	1	31933020	31933975	0.00351556	0.0102558	0.73192	17943	0.906935	No
Adipose-Visceral(Omentum)	467	KHDRBS1	ENSG00000121774.17	1	32013829	32060850	-0.00171036	0.0013672	0.211594	17943	0.5558	No
Adipose-Visceral(Omentum)	467	TMEM39B	ENSG00000121775.17	1	32072031	32102866	0.000463799	0.00179996	0.796779	17943	0.934541	No
Adipose-Visceral(Omentum)	467	KPNA6	ENSG00000025800.13	1	32108038	32176375	0.00158917	0.00125345	0.205518	17943	0.548069	No
Adipose-Visceral(Omentum)	467	TXLNA	ENSG00000084652.15	1	32179686	32198285	-0.00111591	0.00170042	0.511999	17943	0.798547	No
Adipose-Visceral(Omentum)	467	CCDC28B	ENSG00000160050.14	1	32200386	32205387	0.0031335	0.00288459	0.27794	17943	0.627462	No
Adipose-Visceral(Omentum)	467	IQCC	ENSG00000160051.11	1	32205759	32208687	-0.0012473	0.00356441	0.726556	17943	0.904929	No
Adipose-Visceral(Omentum)	467	DCDC2B	ENSG00000222046.2	1	32209094	32215846	0.00880005	0.00843682	0.29749	17943	0.644176	No
Adipose-Visceral(Omentum)	467	TMEM234	ENSG00000160055.19	1	32214477	32222357	0.00317348	0.00225699	0.160402	17943	0.490473	No
Adipose-Visceral(Omentum)	467	EIF3I	ENSG00000084623.11	1	32222019	32231604	-0.000764475	0.00143561	0.594639	17943	0.844715	No
Adipose-Visceral(Omentum)	467	FAM167B	ENSG00000183615.5	1	32247233	32248856	-0.00904567	0.00620669	0.145709	17943	0.469467	No
Adipose-Visceral(Omentum)	467	LCK	ENSG00000182866.16	1	32251239	32286165	-0.000664755	0.00397705	0.86733	17943	0.959696	No
Adipose-Visceral(Omentum)	467	HDAC1	ENSG00000116478.11	1	32292086	32333635	-0.00366747	0.00169957	0.0314717	17943	0.217024	No
Adipose-Visceral(Omentum)	467	MARCKSL1	ENSG00000175130.6	1	32333832	32336379	0.003699	0.00384405	0.336439	17943	0.676149	No
Adipose-Visceral(Omentum)	467	TSSK3	ENSG00000162526.6	1	32351521	32364312	-0.00205383	0.00306504	0.503152	17943	0.791934	No
Adipose-Visceral(Omentum)	467	FAM229A	ENSG00000225828.1	1	32361270	32362196	0.00163294	0.00431098	0.705027	17943	0.895591	No
Adipose-Visceral(Omentum)	467	BSDC1	ENSG00000160058.18	1	32365103	32394448	0.00223206	0.00147722	0.131502	17943	0.448238	No
Adipose-Visceral(Omentum)	467	ZBTB8A	ENSG00000160062.14	1	32539427	32605939	-0.00194806	0.00261446	0.456599	17943	0.76429	No
Adipose-Visceral(Omentum)	467	ZBTB8OS	ENSG00000176261.15	1	32620820	32650903	-0.00164544	0.00172492	0.340641	17943	0.678163	No
Adipose-Visceral(Omentum)	467	RBBP4	ENSG00000162521.18	1	32651142	32686211	-0.000518217	0.00119825	0.665603	17943	0.878998	No
Adipose-Visceral(Omentum)	467	SYNC	ENSG00000162520.14	1	32694865	32703596	0.0267834	0.00490139	7.7454e-08	17943	3.97073e-05	Yes
Adipose-Visceral(Omentum)	467	KIAA1522	ENSG00000162522.10	1	32741885	32774970	0.00546615	0.00320148	0.0884486	17943	0.371223	No
Adipose-Visceral(Omentum)	467	YARS	ENSG00000134684.10	1	32775237	32818153	-0.00361002	0.00261062	0.167413	17943	0.500649	No
Adipose-Visceral(Omentum)	467	S100PBP	ENSG00000116497.17	1	32816767	32858879	-0.00100828	0.00179418	0.57442	17943	0.83419	No
Adipose-Visceral(Omentum)	467	FNDC5	ENSG00000160097.16	1	32862268	32872482	-0.00158902	0.00607785	0.793871	17943	0.933816	No
Adipose-Visceral(Omentum)	467	HPCA	ENSG00000121905.9	1	32885994	32898441	-0.00206708	0.0101805	0.839194	17943	0.95196	No
Adipose-Visceral(Omentum)	467	TMEM54	ENSG00000121900.18	1	32894647	32901438	0.00935717	0.00367311	0.0111858	17943	0.123209	No
Adipose-Visceral(Omentum)	467	RNF19B	ENSG00000116514.16	1	32936445	32964685	0.00203197	0.00278493	0.466001	17943	0.77019	No
Adipose-Visceral(Omentum)	467	AK2	ENSG00000004455.16	1	33007940	33080996	-0.00565677	0.00213629	0.0083859	17943	0.103742	No
Adipose-Visceral(Omentum)	467	AZIN2	ENSG00000142920.16	1	33081104	33120530	0.00143249	0.00388416	0.71245	17943	0.897962	No
Adipose-Visceral(Omentum)	467	TRIM62	ENSG00000116525.13	1	33145402	33182059	-0.00220922	0.00222823	0.321996	17943	0.665389	No
Adipose-Visceral(Omentum)	467	ZNF362	ENSG00000160094.14	1	33256545	33300719	-0.00218346	0.00199406	0.274118	17943	0.623973	No
Adipose-Visceral(Omentum)	467	RP11-415J8.7	ENSG00000270115.1	1	33261212	33261680	-0.0010196	0.0121027	0.932899	17943	0.979786	No
Adipose-Visceral(Omentum)	467	A3GALT2	ENSG00000184389.9	1	33306766	33321098	-0.00689609	0.0137796	0.617	17943	0.85447	No
Adipose-Visceral(Omentum)	467	PHC2	ENSG00000134686.18	1	33323623	33431052	-0.00275302	0.00189417	0.146814	17943	0.471164	No
Adipose-Visceral(Omentum)	467	ZSCAN20	ENSG00000121903.14	1	33472645	33496507	0.000223079	0.00352904	0.949626	17943	0.985573	No
Adipose-Visceral(Omentum)	467	CSMD2	ENSG00000121904.17	1	33513999	34165842	0.00199469	0.00841515	0.812738	17943	0.940264	No
Adipose-Visceral(Omentum)	467	SMIM12	ENSG00000163866.8	1	34712737	34859816	-0.00534413	0.00162815	0.00111058	17943	0.0331015	Yes
Adipose-Visceral(Omentum)	467	GJB5	ENSG00000189280.3	1	34755047	34758512	-0.0086726	0.0125995	0.491605	17943	0.785864	No
Adipose-Visceral(Omentum)	467	GJB3	ENSG00000188910.7	1	34781189	34786369	0.00613808	0.0107926	0.569825	17943	0.832259	No
Adipose-Visceral(Omentum)	467	GJA4	ENSG00000187513.8	1	34792998	34795747	0.00123189	0.00484318	0.799338	17943	0.935708	No
Adipose-Visceral(Omentum)	467	DLGAP3	ENSG00000116544.11	1	34865436	34929585	-0.00856897	0.0069701	0.219575	17943	0.563992	No
Adipose-Visceral(Omentum)	467	TMEM35B	ENSG00000243749.1	1	34981535	34985353	0.0031147	0.00161262	0.0540623	17943	0.291829	No
Adipose-Visceral(Omentum)	467	ZMYM6	ENSG00000163867.16	1	34986165	35031968	6.43484e-05	0.0014929	0.965639	17943	0.990819	No
Adipose-Visceral(Omentum)	467	ZMYM1	ENSG00000197056.9	1	35059786	35115859	-0.00412387	0.00228332	0.0715801	17943	0.336369	No
Adipose-Visceral(Omentum)	467	SFPQ	ENSG00000116560.10	1	35176378	35193148	-0.00167225	0.00165113	0.31171	17943	0.657616	No
Adipose-Visceral(Omentum)	467	ZMYM4	ENSG00000146463.11	1	35268967	35422058	0.00275915	0.00144813	0.0573837	17943	0.302185	No
Adipose-Visceral(Omentum)	467	KIAA0319L	ENSG00000142687.17	1	35433490	35557413	-0.000849804	0.00132783	0.522507	17943	0.804751	No
Adipose-Visceral(Omentum)	467	NCDN	ENSG00000020129.15	1	35557473	35567274	1.01514e-05	0.00202644	0.996005	17943	0.999232	No
Adipose-Visceral(Omentum)	467	TFAP2E	ENSG00000116819.6	1	35573370	35595328	0.00227046	0.00375297	0.545502	17943	0.818473	No
Adipose-Visceral(Omentum)	467	PSMB2	ENSG00000126067.11	1	35599544	35641844	-2.14267e-05	0.00127781	0.986629	17943	0.996437	No
Adipose-Visceral(Omentum)	467	C1orf216	ENSG00000142686.7	1	35713875	35719472	0.00270107	0.00218576	0.217201	17943	0.561425	No
Adipose-Visceral(Omentum)	467	CLSPN	ENSG00000092853.13	1	35720218	35769967	0.000943022	0.00645682	0.883948	17943	0.96529	No
Adipose-Visceral(Omentum)	467	AGO4	ENSG00000134698.10	1	35808172	35857890	0.00402347	0.00198679	0.0434529	17943	0.258104	No
Adipose-Visceral(Omentum)	467	AGO1	ENSG00000092847.11	1	35869808	35930528	0.00144023	0.00164074	0.380529	17943	0.710567	No
Adipose-Visceral(Omentum)	467	AGO3	ENSG00000126070.19	1	35930718	36072500	-0.000815624	0.00174283	0.640022	17943	0.86513	No
Adipose-Visceral(Omentum)	467	TEKT2	ENSG00000092850.11	1	36084075	36088275	3.23304e-05	0.00938592	0.997253	17943	0.999515	No
Adipose-Visceral(Omentum)	467	ADPRHL2	ENSG00000116863.10	1	36088875	36093932	-0.00023236	0.00215054	0.914007	17943	0.973666	No
Adipose-Visceral(Omentum)	467	COL8A2	ENSG00000171812.12	1	36095236	36125220	-0.00488354	0.00444465	0.272474	17943	0.622406	No
Adipose-Visceral(Omentum)	467	TRAPPC3	ENSG00000054116.11	1	36136570	36155964	0.00109308	0.00128769	0.396412	17943	0.722353	No
Adipose-Visceral(Omentum)	467	MAP7D1	ENSG00000116871.15	1	36155579	36180849	0.00544883	0.00292144	0.0628226	17943	0.31522	No
Adipose-Visceral(Omentum)	467	THRAP3	ENSG00000054118.13	1	36224416	36305357	-0.00102549	0.00151958	0.500123	17943	0.790245	No
Adipose-Visceral(Omentum)	467	SH3D21	ENSG00000214193.10	1	36306387	36324886	-0.00346193	0.00458156	0.450275	17943	0.760984	No
Adipose-Visceral(Omentum)	467	EVA1B	ENSG00000142694.6	1	36322031	36323615	-0.000876984	0.0029789	0.768591	17943	0.923313	No
Adipose-Visceral(Omentum)	467	STK40	ENSG00000196182.10	1	36339624	36385896	0.000452825	0.0022198	0.838452	17943	0.951571	No
Adipose-Visceral(Omentum)	467	LSM10	ENSG00000181817.5	1	36391238	36397892	0.00290461	0.00184571	0.116267	17943	0.422502	No
Adipose-Visceral(Omentum)	467	OSCP1	ENSG00000116885.18	1	36415827	36450451	-0.00218792	0.00322551	0.497922	17943	0.788858	No
Adipose-Visceral(Omentum)	467	MRPS15	ENSG00000116898.11	1	36455718	36464437	-0.0103962	0.00213998	1.64498e-06	17943	0.000373619	Yes
Adipose-Visceral(Omentum)	467	CSF3R	ENSG00000119535.17	1	36466043	36483278	-0.00750534	0.00445226	0.0925479	17943	0.379389	No
Adipose-Visceral(Omentum)	467	GRIK3	ENSG00000163873.9	1	36795527	37034129	-0.0557884	0.0123799	8.44081e-06	17943	0.00112843	Yes
Adipose-Visceral(Omentum)	467	ZC3H12A	ENSG00000163874.10	1	37474552	37484379	0.00288932	0.00515485	0.575417	17943	0.834319	No
Adipose-Visceral(Omentum)	467	MEAF6	ENSG00000163875.15	1	37492575	37514774	0.000914287	0.00142121	0.520351	17943	0.803136	No
Adipose-Visceral(Omentum)	467	SNIP1	ENSG00000163877.10	1	37534449	37554344	0.00283461	0.0017758	0.111145	17943	0.414523	No
Adipose-Visceral(Omentum)	467	DNALI1	ENSG00000163879.10	1	37556919	37566815	-0.000940718	0.00350868	0.788738	17943	0.931503	No
Adipose-Visceral(Omentum)	467	GNL2	ENSG00000134697.12	1	37566858	37595935	0.000320801	0.00149476	0.830165	17943	0.948129	No
Adipose-Visceral(Omentum)	467	RSPO1	ENSG00000169218.13	1	37611350	37634923	-0.00022541	0.00861	0.979126	17943	0.99414	No
Adipose-Visceral(Omentum)	467	C1orf109	ENSG00000116922.14	1	37681570	37692249	0.000262431	0.00229085	0.908848	17943	0.972176	No
Adipose-Visceral(Omentum)	467	CDCA8	ENSG00000134690.10	1	37692418	37709719	-0.00195903	0.00490875	0.690019	17943	0.888955	No
Adipose-Visceral(Omentum)	467	MANEAL	ENSG00000185090.14	1	37793802	37801137	-0.00475689	0.00464416	0.306263	17943	0.652956	No
Adipose-Visceral(Omentum)	467	YRDC	ENSG00000196449.3	1	37802944	37806976	-0.00129048	0.00226556	0.56923	17943	0.832259	No
Adipose-Visceral(Omentum)	467	C1orf122	ENSG00000197982.13	1	37806979	37809454	0.00245964	0.00242895	0.311786	17943	0.657616	No
Adipose-Visceral(Omentum)	467	MTF1	ENSG00000188786.9	1	37809567	37859620	0.00120226	0.0018576	0.517829	17943	0.801839	No
Adipose-Visceral(Omentum)	467	INPP5B	ENSG00000204084.12	1	37861092	37947057	-0.00357642	0.00233167	0.125778	17943	0.439024	No
Adipose-Visceral(Omentum)	467	SF3A3	ENSG00000183431.11	1	37956975	37990921	-0.00177636	0.00147268	0.228378	17943	0.574179	No
Adipose-Visceral(Omentum)	467	FHL3	ENSG00000183386.9	1	37996770	38005606	-0.000169535	0.00339399	0.960184	17943	0.989209	No
Adipose-Visceral(Omentum)	467	UTP11	ENSG00000183520.11	1	38009258	38024824	-0.00168659	0.00155233	0.277849	17943	0.627462	No
Adipose-Visceral(Omentum)	467	POU3F1	ENSG00000185668.7	1	38044611	38046794	-0.015408	0.0126472	0.223761	17943	0.568794	No
Adipose-Visceral(Omentum)	467	RRAGC	ENSG00000116954.7	1	38838198	38859823	-0.000962663	0.00248732	0.69892	17943	0.893906	No
Adipose-Visceral(Omentum)	467	MYCBP	ENSG00000214114.8	1	38864236	38873368	0.000583961	0.00250917	0.816077	17943	0.942278	No
Adipose-Visceral(Omentum)	467	GJA9	ENSG00000131233.9	1	38874551	38881587	-0.0100707	0.0104748	0.336864	17943	0.676198	No
Adipose-Visceral(Omentum)	467	RHBDL2	ENSG00000158315.10	1	38885807	38941799	0.0123616	0.00503697	0.0145029	17943	0.139529	No
Adipose-Visceral(Omentum)	467	AKIRIN1	ENSG00000174574.15	1	38991223	39006059	0.00169292	0.00193739	0.382692	17943	0.712493	No
Adipose-Visceral(Omentum)	467	NDUFS5	ENSG00000168653.10	1	39026318	39034636	-0.00493249	0.00249296	0.0484807	17943	0.274749	No
Adipose-Visceral(Omentum)	467	MACF1	ENSG00000127603.23	1	39081316	39487177	0.00531238	0.00181931	0.00367816	17943	0.0648083	No
Adipose-Visceral(Omentum)	467	BMP8A	ENSG00000183682.7	1	39491646	39525935	0.00292991	0.00562075	0.602441	17943	0.847447	No
Adipose-Visceral(Omentum)	467	PABPC4	ENSG00000090621.13	1	39560816	39576790	-0.00381692	0.00216086	0.0780159	17943	0.349785	No
Adipose-Visceral(Omentum)	467	HEYL	ENSG00000163909.7	1	39624153	39639945	0.00103747	0.00552635	0.851173	17943	0.955661	No
Adipose-Visceral(Omentum)	467	NT5C1A	ENSG00000116981.3	1	39659121	39672038	-0.0120887	0.0155606	0.437643	17943	0.751232	No
Adipose-Visceral(Omentum)	467	HPCAL4	ENSG00000116983.12	1	39678648	39691689	0.00948304	0.0118174	0.422712	17943	0.741376	No
Adipose-Visceral(Omentum)	467	PPIE	ENSG00000084072.16	1	39692182	39763914	-0.00566353	0.00317542	0.0751774	17943	0.344813	No
Adipose-Visceral(Omentum)	467	BMP8B	ENSG00000116985.11	1	39757182	39788861	-0.0286407	0.00677987	2.90769e-05	17943	0.00262175	Yes
Adipose-Visceral(Omentum)	467	OXCT2	ENSG00000198754.5	1	39769523	39771348	0.0035924	0.0131807	0.785326	17943	0.930666	No
Adipose-Visceral(Omentum)	467	TRIT1	ENSG00000043514.15	1	39841022	39883511	-0.00205396	0.00226519	0.365031	17943	0.698193	No
Adipose-Visceral(Omentum)	467	MYCL	ENSG00000116990.10	1	39895426	39902256	-0.00309755	0.00994921	0.755691	17943	0.918158	No
Adipose-Visceral(Omentum)	467	MFSD2A	ENSG00000168389.17	1	39955112	39969968	-0.0108257	0.00921851	0.240887	17943	0.588862	No
Adipose-Visceral(Omentum)	467	CAP1	ENSG00000131236.16	1	40040233	40072649	0.00127498	0.00143046	0.373248	17943	0.704791	No
Adipose-Visceral(Omentum)	467	PPT1	ENSG00000131238.16	1	40072705	40097703	-0.000223907	0.00186037	0.904255	17943	0.971194	No
Adipose-Visceral(Omentum)	467	RLF	ENSG00000117000.8	1	40161373	40240921	0.000246094	0.00254895	0.92313	17943	0.976798	No
Adipose-Visceral(Omentum)	467	ZMPSTE24	ENSG00000084073.8	1	40258107	40294184	0.00028804	0.00153914	0.851633	17943	0.955711	No
Adipose-Visceral(Omentum)	467	COL9A2	ENSG00000049089.13	1	40300487	40317294	-0.00128266	0.00572252	0.822749	17943	0.944866	No
Adipose-Visceral(Omentum)	467	SMAP2	ENSG00000084070.11	1	40344850	40423326	0.00103276	0.00273922	0.706333	17943	0.89605	No
Adipose-Visceral(Omentum)	467	ZFP69B	ENSG00000187801.14	1	40450107	40463718	0.00720296	0.0059745	0.228606	17943	0.574331	No
Adipose-Visceral(Omentum)	467	ZFP69	ENSG00000187815.9	1	40477215	40496343	0.00282317	0.00304706	0.354676	17943	0.691293	No
Adipose-Visceral(Omentum)	467	EXO5	ENSG00000164002.11	1	40508741	40516556	-0.00274242	0.00307887	0.37356	17943	0.704962	No
Adipose-Visceral(Omentum)	467	ZNF684	ENSG00000117010.15	1	40531561	40548169	0.00264943	0.00328452	0.420304	17943	0.739664	No
Adipose-Visceral(Omentum)	467	RIMS3	ENSG00000117016.9	1	40620679	40665657	-0.0159575	0.00550816	0.00395246	17943	0.0671616	No
Adipose-Visceral(Omentum)	467	NFYC	ENSG00000066136.20	1	40692067	40771603	-0.00498029	0.00154408	0.00135068	17943	0.0367757	Yes
Adipose-Visceral(Omentum)	467	KCNQ4	ENSG00000117013.14	1	40784012	40840452	-3.16033e-05	0.0033883	0.992562	17943	0.998401	No
Adipose-Visceral(Omentum)	467	CITED4	ENSG00000179862.6	1	40861051	40862366	-0.012953	0.00571607	0.0239272	17943	0.185936	No
Adipose-Visceral(Omentum)	467	CTPS1	ENSG00000171793.13	1	40979335	41012565	-3.50771e-07	0.00299515	0.999907	17943	0.999955	No
Adipose-Visceral(Omentum)	467	SLFNL1	ENSG00000171790.15	1	41020226	41023237	-0.00171322	0.00688128	0.8035	17943	0.937177	No
Adipose-Visceral(Omentum)	467	SCMH1	ENSG00000010803.16	1	41027200	41242116	-0.00388922	0.00175779	0.0274346	17943	0.201169	No
Adipose-Visceral(Omentum)	467	RP11-399E6.1	ENSG00000235358.1	1	41242373	41284861	-0.00762505	0.014501	0.599268	17943	0.846068	No
Adipose-Visceral(Omentum)	467	FOXO6	ENSG00000204060.6	1	41361922	41383590	-0.0104672	0.00590161	0.0768106	17943	0.347244	No
Adipose-Visceral(Omentum)	467	EDN2	ENSG00000127129.9	1	41478775	41484673	0.0164835	0.0177795	0.354373	17943	0.691173	No
Adipose-Visceral(Omentum)	467	HIVEP3	ENSG00000127124.14	1	41506365	42035925	-0.00117874	0.00379048	0.755966	17943	0.918257	No
Adipose-Visceral(Omentum)	467	FOXJ3	ENSG00000198815.8	1	42176539	42335877	-0.000243629	0.00147326	0.868731	17943	0.96044	No
Adipose-Visceral(Omentum)	467	RIMKLA	ENSG00000177181.14	1	42380795	42422578	0.0158076	0.00828603	0.0570684	17943	0.30156	No
Adipose-Visceral(Omentum)	467	ZMYND12	ENSG00000066185.12	1	42430329	42456116	0.00204019	0.00552085	0.711899	17943	0.897962	No
Adipose-Visceral(Omentum)	467	PPCS	ENSG00000127125.8	1	42456268	42460414	0.00423729	0.00161325	0.00892298	17943	0.107381	No
Adipose-Visceral(Omentum)	467	CCDC30	ENSG00000186409.14	1	42463330	42654664	9.57444e-05	0.00354836	0.978486	17943	0.993828	No
Adipose-Visceral(Omentum)	467	PPIH	ENSG00000171960.10	1	42658425	42676758	-0.00216768	0.00194619	0.265963	17943	0.614101	No
Adipose-Visceral(Omentum)	467	RP5-994D16.3	ENSG00000234917.2	1	42678735	42681659	0.010572	0.0101672	0.29899	17943	0.645596	No
Adipose-Visceral(Omentum)	467	YBX1	ENSG00000065978.18	1	42682427	42702349	0.000434956	0.00172105	0.800596	17943	0.936033	No
Adipose-Visceral(Omentum)	467	CLDN19	ENSG00000164007.10	1	42733093	42740254	0.0212543	0.0178466	0.234311	17943	0.58069	No
Adipose-Visceral(Omentum)	467	P3H1	ENSG00000117385.15	1	42746335	42767084	-0.00039277	0.00175192	0.822709	17943	0.944866	No
Adipose-Visceral(Omentum)	467	C1orf50	ENSG00000164008.14	1	42767269	42775747	-0.00276318	0.00199117	0.165917	17943	0.498334	No
Adipose-Visceral(Omentum)	467	TMEM269	ENSG00000274386.5	1	42785007	42816619	-0.00403252	0.00766029	0.59886	17943	0.846024	No
Adipose-Visceral(Omentum)	467	SVBP	ENSG00000177868.11	1	42807052	42816804	0.00130426	0.00223401	0.559637	17943	0.827556	No
Adipose-Visceral(Omentum)	467	ERMAP	ENSG00000164010.13	1	42817124	42844989	0.00844691	0.00264601	0.00151138	17943	0.0390198	Yes
Adipose-Visceral(Omentum)	467	ZNF691	ENSG00000164011.17	1	42846573	42852477	0.00187288	0.0026685	0.483142	17943	0.780302	No
Adipose-Visceral(Omentum)	467	SLC2A1	ENSG00000117394.20	1	42925375	42959048	-0.00517834	0.00646614	0.423652	17943	0.74169	No
Adipose-Visceral(Omentum)	467	SLC2A1-AS1	ENSG00000227533.5	1	42959295	42983358	0.0292325	0.0121719	0.0167307	17943	0.151462	No
Adipose-Visceral(Omentum)	467	EBNA1BP2	ENSG00000117395.12	1	43164175	43270936	-0.000910531	0.00162757	0.576141	17943	0.834806	No
Adipose-Visceral(Omentum)	467	CFAP57	ENSG00000243710.7	1	43172864	43254358	0.00564862	0.0124238	0.649575	17943	0.869087	No
Adipose-Visceral(Omentum)	467	TMEM125	ENSG00000179178.10	1	43269994	43274002	0.0123386	0.0124668	0.322852	17943	0.666137	No
Adipose-Visceral(Omentum)	467	C1orf210	ENSG00000253313.5	1	43281883	43285617	0.0188999	0.0152866	0.216974	17943	0.561376	No
Adipose-Visceral(Omentum)	467	TIE1	ENSG00000066056.13	1	43300993	43323108	0.000468795	0.00345546	0.892145	17943	0.967729	No
Adipose-Visceral(Omentum)	467	MPL	ENSG00000117400.16	1	43337849	43352772	-0.00607883	0.00805486	0.450841	17943	0.761513	No
Adipose-Visceral(Omentum)	467	CDC20	ENSG00000117399.13	1	43358955	43363203	0.0184545	0.00778512	0.0181904	17943	0.15906	No
Adipose-Visceral(Omentum)	467	ELOVL1	ENSG00000066322.14	1	43363397	43368074	0.00536212	0.00175899	0.00243772	17943	0.0501606	No
Adipose-Visceral(Omentum)	467	MED8	ENSG00000159479.16	1	43383917	43389808	0.00504104	0.00179229	0.00513128	17943	0.0795962	No
Adipose-Visceral(Omentum)	467	SZT2	ENSG00000198198.15	1	43389882	43454247	-0.00051519	0.0015859	0.745442	17943	0.914198	No
Adipose-Visceral(Omentum)	467	PTPRF	ENSG00000142949.16	1	43525187	43623666	-0.00164179	0.00364926	0.653003	17943	0.870946	No
Adipose-Visceral(Omentum)	467	KDM4A	ENSG00000066135.12	1	43650158	43705515	0.00175354	0.00183001	0.338476	17943	0.677038	No
Adipose-Visceral(Omentum)	467	ST3GAL3	ENSG00000126091.19	1	43705824	43931165	0.00228245	0.00210174	0.278074	17943	0.627503	No
Adipose-Visceral(Omentum)	467	ARTN	ENSG00000117407.16	1	43933320	43937241	-0.00381033	0.00764772	0.618568	17943	0.855278	No
Adipose-Visceral(Omentum)	467	IPO13	ENSG00000117408.10	1	43946939	43968022	0.00263447	0.00158182	0.0965225	17943	0.387104	No
Adipose-Visceral(Omentum)	467	DPH2	ENSG00000132768.13	1	43970000	43973369	0.000222863	0.00198803	0.910793	17943	0.972759	No
Adipose-Visceral(Omentum)	467	ATP6V0B	ENSG00000117410.13	1	43974487	43978295	-0.000831515	0.00174099	0.633162	17943	0.862342	No
Adipose-Visceral(Omentum)	467	B4GALT2	ENSG00000117411.16	1	43978943	43991170	0.00883051	0.00248175	0.000413574	17943	0.0173462	Yes
Adipose-Visceral(Omentum)	467	CCDC24	ENSG00000159214.12	1	43991359	43996482	0.00280082	0.003281	0.39376	17943	0.72033	No
Adipose-Visceral(Omentum)	467	SLC6A9	ENSG00000196517.11	1	43991500	44031467	-0.00918505	0.00540087	0.0897055	17943	0.373367	No
Adipose-Visceral(Omentum)	467	RP5-1198O20.4	ENSG00000230615.6	1	44030443	44115913	-0.00721782	0.00888161	0.416841	17943	0.737393	No
Adipose-Visceral(Omentum)	467	KLF17	ENSG00000171872.4	1	44118850	44135140	0.0123903	0.015585	0.427029	17943	0.744045	No
Adipose-Visceral(Omentum)	467	DMAP1	ENSG00000178028.13	1	44213455	44220681	-0.00139472	0.00165501	0.399834	17943	0.724507	No
Adipose-Visceral(Omentum)	467	ERI3	ENSG00000117419.14	1	44221070	44355260	-0.000794601	0.00121565	0.513678	17943	0.79912	No
Adipose-Visceral(Omentum)	467	RNF220	ENSG00000187147.17	1	44405194	44651724	-0.00207243	0.00156482	0.186053	17943	0.524419	No
Adipose-Visceral(Omentum)	467	TMEM53	ENSG00000126106.13	1	44635238	44674555	-0.00525325	0.00230881	0.0233626	17943	0.183616	No
Adipose-Visceral(Omentum)	467	C1orf228	ENSG00000198520.10	1	44674713	44725591	0.000341752	0.00534722	0.949069	17943	0.985573	No
Adipose-Visceral(Omentum)	467	KIF2C	ENSG00000142945.12	1	44739818	44767767	0.000131986	0.00612117	0.982807	17943	0.995554	No
Adipose-Visceral(Omentum)	467	RPS8	ENSG00000142937.11	1	44775251	44778779	-0.00367875	0.00194972	0.0598362	17943	0.30834	No
Adipose-Visceral(Omentum)	467	BEST4	ENSG00000142959.4	1	44783585	44787705	-0.00563776	0.00661487	0.394514	17943	0.721072	No
Adipose-Visceral(Omentum)	467	PLK3	ENSG00000173846.12	1	44800225	44805912	0.00728849	0.00413078	0.0783449	17943	0.350336	No
Adipose-Visceral(Omentum)	467	TCTEX1D4	ENSG00000188396.3	1	44805991	44806675	0.00313999	0.00912743	0.730996	17943	0.906633	No
Adipose-Visceral(Omentum)	467	BTBD19	ENSG00000222009.8	1	44808482	44814129	0.00160582	0.00377726	0.670948	17943	0.880546	No
Adipose-Visceral(Omentum)	467	PTCH2	ENSG00000117425.13	1	44819844	44843063	0.00349948	0.00433541	0.419992	17943	0.739613	No
Adipose-Visceral(Omentum)	467	EIF2B3	ENSG00000070785.16	1	44850522	44986722	-0.00184831	0.00205466	0.368837	17943	0.700618	No
Adipose-Visceral(Omentum)	467	HECTD3	ENSG00000126107.14	1	45002540	45011329	-0.00218582	0.00175042	0.212418	17943	0.556591	No
Adipose-Visceral(Omentum)	467	UROD	ENSG00000126088.13	1	45012147	45015575	-0.00222698	0.001387	0.10907	17943	0.410624	No
Adipose-Visceral(Omentum)	467	ZSWIM5	ENSG00000162415.6	1	45016399	45306209	-0.000716825	0.00417686	0.863816	17943	0.95859	No
Adipose-Visceral(Omentum)	467	LINC01144	ENSG00000281912.1	1	45303910	45305619	-0.00273526	0.0072218	0.705054	17943	0.895591	No
Adipose-Visceral(Omentum)	467	HPDL	ENSG00000186603.5	1	45326905	45328533	-0.00650527	0.00912161	0.476114	17943	0.776215	No
Adipose-Visceral(Omentum)	467	MUTYH	ENSG00000132781.17	1	45329163	45338656	-0.00306333	0.0017221	0.075949	17943	0.345701	No
Adipose-Visceral(Omentum)	467	TOE1	ENSG00000132773.11	1	45339670	45343882	-0.00330102	0.00228475	0.149216	17943	0.47522	No
Adipose-Visceral(Omentum)	467	TESK2	ENSG00000070759.16	1	45343976	45491166	-0.00357227	0.00262117	0.173618	17943	0.508194	No
Adipose-Visceral(Omentum)	467	CCDC163	ENSG00000280670.2	1	45493866	45500052	0.00123611	0.0101695	0.90331	17943	0.970822	No
Adipose-Visceral(Omentum)	467	MMACHC	ENSG00000132763.14	1	45500080	45513382	-0.0026573	0.00293236	0.365323	17943	0.698442	No
Adipose-Visceral(Omentum)	467	PRDX1	ENSG00000117450.13	1	45514507	45523047	0.0034822	0.00189642	0.0669953	17943	0.32594	No
Adipose-Visceral(Omentum)	467	AKR1A1	ENSG00000117448.13	1	45550543	45570049	0.000411712	0.00185374	0.82434	17943	0.945664	No
Adipose-Visceral(Omentum)	467	NASP	ENSG00000132780.16	1	45583846	45618904	-0.0030277	0.00225157	0.179405	17943	0.514886	No
Adipose-Visceral(Omentum)	467	CCDC17	ENSG00000159588.14	1	45620044	45624057	0.0015143	0.00379886	0.690364	17943	0.889055	No
Adipose-Visceral(Omentum)	467	GPBP1L1	ENSG00000159592.10	1	45627304	45687146	0.000354933	0.00117585	0.762905	17943	0.921432	No
Adipose-Visceral(Omentum)	467	TMEM69	ENSG00000159596.6	1	45687214	45694323	0.00206529	0.00176693	0.243085	17943	0.591254	No
Adipose-Visceral(Omentum)	467	IPP	ENSG00000197429.10	1	45694444	45750650	0.00303967	0.002303	0.187555	17943	0.526569	No
Adipose-Visceral(Omentum)	467	MAST2	ENSG00000086015.20	1	45786987	46036124	0.00144374	0.00224041	0.519644	17943	0.80296	No
Adipose-Visceral(Omentum)	467	PIK3R3	ENSG00000117461.14	1	46040140	46133036	0.00601539	0.00499716	0.229322	17943	0.575228	No
Adipose-Visceral(Omentum)	467	TSPAN1	ENSG00000117472.9	1	46175073	46185958	0.00848735	0.00736581	0.249831	17943	0.597132	No
Adipose-Visceral(Omentum)	467	POMGNT1	ENSG00000085998.13	1	46188682	46198443	-0.00332379	0.00180981	0.0669434	17943	0.32594	No
Adipose-Visceral(Omentum)	467	LURAP1	ENSG00000171357.5	1	46203334	46221261	-0.0108037	0.00547458	0.049065	17943	0.276066	No
Adipose-Visceral(Omentum)	467	RAD54L	ENSG00000085999.11	1	46247688	46274717	-0.0001099	0.00675681	0.98703	17943	0.996437	No
Adipose-Visceral(Omentum)	467	LRRC41	ENSG00000132128.16	1	46261196	46303608	0.00196498	0.00132661	0.13926	17943	0.460088	No
Adipose-Visceral(Omentum)	467	UQCRH	ENSG00000173660.11	1	46303631	46316776	-0.0105145	0.00243364	1.92184e-05	17943	0.00199327	Yes
Adipose-Visceral(Omentum)	467	NSUN4	ENSG00000117481.10	1	46340177	46365152	-0.00228363	0.00164341	0.165354	17943	0.497752	No
Adipose-Visceral(Omentum)	467	FAAH	ENSG00000117480.15	1	46394265	46413848	0.00541226	0.00378418	0.153352	17943	0.481805	No
Adipose-Visceral(Omentum)	467	MKNK1	ENSG00000079277.19	1	46557408	46604294	0.00228128	0.00187392	0.224104	17943	0.568917	No
Adipose-Visceral(Omentum)	467	MOB3C	ENSG00000142961.14	1	46607715	46616891	0.00406406	0.0026146	0.120806	17943	0.430596	No
Adipose-Visceral(Omentum)	467	ATPAF1	ENSG00000123472.12	1	46632737	46673867	-0.00445906	0.00191505	0.0203364	17943	0.169036	No
Adipose-Visceral(Omentum)	467	TEX38	ENSG00000186118.8	1	46668855	46673553	-0.00365784	0.0152533	0.81059	17943	0.939319	No
Adipose-Visceral(Omentum)	467	EFCAB14	ENSG00000159658.10	1	46675159	46719064	0.00203824	0.00139672	0.145187	17943	0.469001	No
Adipose-Visceral(Omentum)	467	CYP4B1	ENSG00000142973.13	1	46757838	46819413	0.00987282	0.00747855	0.187463	17943	0.526393	No
Adipose-Visceral(Omentum)	467	CYP4A11	ENSG00000187048.12	1	46929177	46941484	-0.0210352	0.00906721	0.0207969	17943	0.171059	No
Adipose-Visceral(Omentum)	467	CYP4X1	ENSG00000186377.7	1	47023568	47050751	0.00916896	0.00373022	0.0143508	17943	0.138812	No
Adipose-Visceral(Omentum)	467	CYP4Z1	ENSG00000186160.4	1	47067488	47118319	0.0107442	0.00791705	0.17544	17943	0.510116	No
Adipose-Visceral(Omentum)	467	CYP4A22	ENSG00000162365.11	1	47137435	47149741	0.00972321	0.00926761	0.294674	17943	0.641774	No
Adipose-Visceral(Omentum)	467	PDZK1IP1	ENSG00000162366.7	1	47183593	47191044	-0.0141529	0.00742082	0.0571402	17943	0.301637	No
Adipose-Visceral(Omentum)	467	TAL1	ENSG00000162367.11	1	47216290	47232220	0.0148305	0.0037283	8.11682e-05	17943	0.00547519	Yes
Adipose-Visceral(Omentum)	467	STIL	ENSG00000123473.15	1	47250139	47314147	0.00583935	0.00410924	0.156009	17943	0.484974	No
Adipose-Visceral(Omentum)	467	CMPK1	ENSG00000162368.13	1	47333797	47378839	0.00230336	0.00190899	0.228232	17943	0.574179	No
Adipose-Visceral(Omentum)	467	FOXD2	ENSG00000186564.5	1	47436017	47440691	-0.0204887	0.00626475	0.00115711	17943	0.0339406	Yes
Adipose-Visceral(Omentum)	467	TRABD2B	ENSG00000269113.3	1	47760528	47996895	-0.00638548	0.00474733	0.179288	17943	0.514764	No
Adipose-Visceral(Omentum)	467	RP11-330M19.1	ENSG00000225028.1	1	47818066	47820237	-0.016671	0.0129981	0.20031	17943	0.541709	No
Adipose-Visceral(Omentum)	467	SLC5A9	ENSG00000117834.12	1	48222685	48248644	-0.00366432	0.00618592	0.553907	17943	0.823706	No
Adipose-Visceral(Omentum)	467	SPATA6	ENSG00000132122.11	1	48295372	48472208	-0.00474214	0.0022842	0.0384615	17943	0.242571	No
Adipose-Visceral(Omentum)	467	AGBL4	ENSG00000186094.16	1	48532855	50023913	-0.0197705	0.0107069	0.0654804	17943	0.322151	No
Adipose-Visceral(Omentum)	467	BEND5	ENSG00000162373.12	1	48727523	48776969	-0.00877808	0.00359597	0.015032	17943	0.142318	No
Adipose-Visceral(Omentum)	467	FAF1	ENSG00000185104.19	1	50437028	50960263	-0.00123577	0.00158183	0.435085	17943	0.749134	No
Adipose-Visceral(Omentum)	467	CDKN2C	ENSG00000123080.10	1	50960745	50974633	-0.00795486	0.0050507	0.115966	17943	0.421981	No
Adipose-Visceral(Omentum)	467	RNF11	ENSG00000123091.4	1	51236271	51273455	0.00322395	0.00181286	0.0760244	17943	0.345826	No
Adipose-Visceral(Omentum)	467	TTC39A	ENSG00000085831.15	1	51287258	51345116	-0.013562	0.00664644	0.0418918	17943	0.25283	No
Adipose-Visceral(Omentum)	467	EPS15	ENSG00000085832.16	1	51354263	51519328	0.00472547	0.00153585	0.00222153	17943	0.0472847	Yes
Adipose-Visceral(Omentum)	467	OSBPL9	ENSG00000117859.18	1	51577179	51788469	0.00181908	0.00160536	0.257768	17943	0.605632	No
Adipose-Visceral(Omentum)	467	NRDC	ENSG00000078618.21	1	51789191	51878937	-0.000142264	0.00135918	0.916685	17943	0.974678	No
Adipose-Visceral(Omentum)	467	TXNDC12	ENSG00000117862.11	1	52020131	52056124	-0.00260527	0.00147418	0.0778688	17943	0.349475	No
Adipose-Visceral(Omentum)	467	KTI12	ENSG00000198841.3	1	52032103	52033390	-0.00129547	0.00260506	0.619231	17943	0.85549	No
Adipose-Visceral(Omentum)	467	BTF3L4	ENSG00000134717.17	1	52056172	52090716	-0.00614201	0.00149725	4.8672e-05	17943	0.00376432	Yes
Adipose-Visceral(Omentum)	467	ZFYVE9	ENSG00000157077.14	1	52142094	52346686	-0.00311218	0.00179698	0.0839843	17943	0.363397	No
Adipose-Visceral(Omentum)	467	CC2D1B	ENSG00000154222.14	1	52345723	52366193	-0.0033475	0.00164035	0.0418676	17943	0.252769	No
Adipose-Visceral(Omentum)	467	ORC1	ENSG00000085840.12	1	52372829	52404459	0.00275058	0.00638832	0.666994	17943	0.879309	No
Adipose-Visceral(Omentum)	467	PRPF38A	ENSG00000134748.12	1	52404564	52420839	-0.00207678	0.00146392	0.156702	17943	0.486034	No
Adipose-Visceral(Omentum)	467	ZCCHC11	ENSG00000134744.13	1	52408282	52553487	0.000481706	0.00174673	0.782848	17943	0.9302	No
Adipose-Visceral(Omentum)	467	GPX7	ENSG00000116157.5	1	52602372	52609051	-0.00638309	0.00377264	0.091357	17943	0.376832	No
Adipose-Visceral(Omentum)	467	FAM159A	ENSG00000182183.14	1	52633344	52669683	-0.0129749	0.00833357	0.120196	17943	0.42961	No
Adipose-Visceral(Omentum)	467	COA7	ENSG00000162377.5	1	52684451	52698366	-0.00666411	0.0035186	0.0588779	17943	0.306305	No
Adipose-Visceral(Omentum)	467	ZYG11B	ENSG00000162378.12	1	52726467	52827342	-0.00156361	0.00169901	0.357912	17943	0.693295	No
Adipose-Visceral(Omentum)	467	ECHDC2	ENSG00000121310.16	1	52895910	52927212	-0.00492925	0.00239111	0.0398362	17943	0.24801	No
Adipose-Visceral(Omentum)	467	SCP2	ENSG00000116171.17	1	52927229	53051703	-0.000896667	0.0017697	0.612632	17943	0.852631	No
Adipose-Visceral(Omentum)	467	PODN	ENSG00000174348.13	1	53062052	53085134	-0.0058166	0.00392952	0.139519	17943	0.46048	No
Adipose-Visceral(Omentum)	467	SLC1A7	ENSG00000162383.11	1	53087179	53142632	0.00913526	0.00605511	0.132088	17943	0.448876	No
Adipose-Visceral(Omentum)	467	CPT2	ENSG00000157184.6	1	53196429	53214098	-0.0103871	0.0030153	0.000625643	17943	0.0226315	Yes
Adipose-Visceral(Omentum)	467	C1orf123	ENSG00000162384.13	1	53214198	53220617	-0.000968873	0.00153699	0.528776	17943	0.809059	No
Adipose-Visceral(Omentum)	467	MAGOH	ENSG00000162385.10	1	53226892	53238609	-0.00512799	0.00176672	0.00388523	17943	0.0667107	No
Adipose-Visceral(Omentum)	467	LRP8	ENSG00000157193.15	1	53242364	53328070	0.00129414	0.00536112	0.809361	17943	0.938562	No
Adipose-Visceral(Omentum)	467	RP11-117D22.2	ENSG00000230138.1	1	53366668	53368245	0.0150627	0.0145321	0.300525	17943	0.647337	No
Adipose-Visceral(Omentum)	467	GLIS1	ENSG00000174332.5	1	53506237	53738106	-0.0179096	0.00667409	0.00755839	17943	0.0974983	No
Adipose-Visceral(Omentum)	467	NDC1	ENSG00000058804.11	1	53765460	53838860	-0.00158193	0.00183995	0.39038	17943	0.717829	No
Adipose-Visceral(Omentum)	467	YIPF1	ENSG00000058799.14	1	53851719	53889834	-0.000996504	0.00164082	0.543948	17943	0.817367	No
Adipose-Visceral(Omentum)	467	DIO1	ENSG00000211452.10	1	53891239	53911086	-0.02342	0.0094176	0.0132542	17943	0.133307	No
Adipose-Visceral(Omentum)	467	HSPB11	ENSG00000081870.11	1	53916574	53945929	0.000332828	0.00210123	0.874216	17943	0.961862	No
Adipose-Visceral(Omentum)	467	LRRC42	ENSG00000116212.14	1	53946077	53968168	0.000787395	0.00209284	0.706922	17943	0.896228	No
Adipose-Visceral(Omentum)	467	TMEM59	ENSG00000116209.11	1	54026681	54053504	0.000842709	0.00145685	0.563255	17943	0.829761	No
Adipose-Visceral(Omentum)	467	TCEANC2	ENSG00000116205.12	1	54053587	54112519	0.0034915	0.00211794	0.0999489	17943	0.392855	No
Adipose-Visceral(Omentum)	467	CDCP2	ENSG00000157211.11	1	54132968	54153770	0.0242472	0.0125835	0.0546275	17943	0.293819	No
Adipose-Visceral(Omentum)	467	CYB5RL	ENSG00000215883.10	1	54169651	54200036	-0.00157497	0.00251429	0.531369	17943	0.810212	No
Adipose-Visceral(Omentum)	467	MRPL37	ENSG00000116221.15	1	54184041	54225431	-0.00483806	0.00153871	0.00177676	17943	0.0426097	Yes
Adipose-Visceral(Omentum)	467	SSBP3	ENSG00000157216.15	1	54225465	54413479	-0.000249055	0.00242455	0.91823	17943	0.974957	No
Adipose-Visceral(Omentum)	467	ACOT11	ENSG00000162390.17	1	54542257	54639192	0.00535169	0.00564349	0.343494	17943	0.680494	No
Adipose-Visceral(Omentum)	467	FAM151A	ENSG00000162391.11	1	54610412	54623556	0.0563573	0.0139375	6.20395e-05	17943	0.00445772	Yes
Adipose-Visceral(Omentum)	467	MROH7	ENSG00000184313.19	1	54641754	54710266	0.00667261	0.00660882	0.31321	17943	0.658198	No
Adipose-Visceral(Omentum)	467	TTC4	ENSG00000243725.6	1	54715822	54742657	-0.00116633	0.00161041	0.469295	17943	0.771497	No
Adipose-Visceral(Omentum)	467	PARS2	ENSG00000162396.5	1	54756898	54764514	-0.00389873	0.00380619	0.306243	17943	0.652956	No
Adipose-Visceral(Omentum)	467	TTC22	ENSG00000006555.10	1	54779712	54801267	0.00854724	0.00638202	0.181167	17943	0.517212	No
Adipose-Visceral(Omentum)	467	DHCR24	ENSG00000116133.11	1	54849633	54887218	0.002165	0.00536032	0.686485	17943	0.886797	No
Adipose-Visceral(Omentum)	467	TMEM61	ENSG00000143001.4	1	54980792	54992293	-0.00360356	0.0150264	0.810584	17943	0.939319	No
Adipose-Visceral(Omentum)	467	PCSK9	ENSG00000169174.10	1	55039548	55064852	0.0245144	0.0155698	0.116085	17943	0.422211	No
Adipose-Visceral(Omentum)	467	USP24	ENSG00000162402.13	1	55066359	55215113	0.00126981	0.00180708	0.48262	17943	0.780079	No
Adipose-Visceral(Omentum)	467	RP11-504A18.1	ENSG00000260971.3	1	56248294	56258571	-0.000249813	0.0078625	0.974668	17943	0.992967	No
Adipose-Visceral(Omentum)	467	LINC01767	ENSG00000223956.2	1	56414963	56415966	-0.0121454	0.0128982	0.346889	17943	0.683656	No
Adipose-Visceral(Omentum)	467	PLPP3	ENSG00000162407.8	1	56494747	56645301	-0.0063964	0.00378039	0.0913467	17943	0.376832	No
Adipose-Visceral(Omentum)	467	PRKAA2	ENSG00000162409.10	1	56645322	56715335	-0.00742944	0.00446376	0.0967383	17943	0.387277	No
Adipose-Visceral(Omentum)	467	DAB1	ENSG00000173406.15	1	56994778	58343403	-0.0136444	0.0114899	0.235658	17943	0.582352	No
Adipose-Visceral(Omentum)	467	OMA1	ENSG00000162600.11	1	58415384	58546802	0.000888998	0.00243874	0.715634	17943	0.900022	No
Adipose-Visceral(Omentum)	467	TACSTD2	ENSG00000184292.6	1	58575423	58577773	0.0246928	0.00669188	0.000252067	17943	0.0123913	Yes
Adipose-Visceral(Omentum)	467	MYSM1	ENSG00000162601.9	1	58654739	58700092	0.00158068	0.00160609	0.325561	17943	0.668248	No
Adipose-Visceral(Omentum)	467	RP11-63G10.4	ENSG00000283445.1	1	58715609	58771295	0.0461018	0.012746	0.000332241	17943	0.0149784	Yes
Adipose-Visceral(Omentum)	467	JUN	ENSG00000177606.6	1	58780788	58784327	0.0132998	0.00652581	0.0421375	17943	0.253801	No
Adipose-Visceral(Omentum)	467	LINC01135	ENSG00000234807.5	1	58785160	58899594	0.00363552	0.0117698	0.757554	17943	0.919225	No
Adipose-Visceral(Omentum)	467	RP11-63G10.3	ENSG00000272226.1	1	58812808	58813342	-0.0136515	0.0145283	0.347905	17943	0.684705	No
Adipose-Visceral(Omentum)	467	RP4-794H19.1	ENSG00000232453.6	1	58882868	58903747	-0.000641664	0.00603492	0.915372	17943	0.974113	No
Adipose-Visceral(Omentum)	467	LINC01358	ENSG00000237352.3	1	58933643	59240555	0.00882686	0.00780289	0.258568	17943	0.606138	No
Adipose-Visceral(Omentum)	467	FGGY	ENSG00000172456.17	1	59296638	59810647	0.000247606	0.00322192	0.938777	17943	0.982193	No
Adipose-Visceral(Omentum)	467	HOOK1	ENSG00000134709.10	1	59814786	59876378	0.00296836	0.00491017	0.545797	17943	0.818695	No
Adipose-Visceral(Omentum)	467	CYP2J2	ENSG00000134716.9	1	59893308	59926790	-0.00587739	0.00929183	0.527364	17943	0.807928	No
Adipose-Visceral(Omentum)	467	RP11-436K8.1	ENSG00000231252.2	1	60659631	60867998	0.0110767	0.0141974	0.435692	17943	0.749605	No
Adipose-Visceral(Omentum)	467	NFIA	ENSG00000162599.15	1	60865259	61462793	7.50376e-05	0.00199323	0.969987	17943	0.991803	No
Adipose-Visceral(Omentum)	467	TM2D1	ENSG00000162604.12	1	61681046	61725423	-0.00142412	0.00187838	0.448754	17943	0.760131	No
Adipose-Visceral(Omentum)	467	RP11-430G17.3	ENSG00000271200.1	1	61741998	61742424	0.00226677	0.0130927	0.862626	17943	0.958182	No
Adipose-Visceral(Omentum)	467	PATJ	ENSG00000132849.19	1	61742477	62178675	-0.00242161	0.00242444	0.318419	17943	0.662228	No
Adipose-Visceral(Omentum)	467	L1TD1	ENSG00000240563.1	1	62194831	62212328	-0.0119628	0.0159073	0.45243	17943	0.762736	No
Adipose-Visceral(Omentum)	467	KANK4	ENSG00000132854.18	1	62236979	62319414	0.0245909	0.00817129	0.00276615	17943	0.0538904	No
Adipose-Visceral(Omentum)	467	USP1	ENSG00000162607.12	1	62436297	62451804	-0.00209283	0.00150186	0.164168	17943	0.496154	No
Adipose-Visceral(Omentum)	467	DOCK7	ENSG00000116641.17	1	62454298	62688368	0.000291621	0.0021591	0.892621	17943	0.967759	No
Adipose-Visceral(Omentum)	467	ANGPTL3	ENSG00000132855.4	1	62597487	62606159	-0.0166623	0.0132524	0.209301	17943	0.553212	No
Adipose-Visceral(Omentum)	467	ATG4C	ENSG00000125703.14	1	62784135	62865513	0.00126913	0.00195503	0.51657	17943	0.801247	No
Adipose-Visceral(Omentum)	467	FOXD3	ENSG00000187140.5	1	63323041	63325126	-0.0569149	0.0147578	0.000131948	17943	0.00781369	Yes
Adipose-Visceral(Omentum)	467	ALG6	ENSG00000088035.15	1	63367590	63438562	0.00144326	0.00195761	0.461355	17943	0.767059	No
Adipose-Visceral(Omentum)	467	ITGB3BP	ENSG00000142856.16	1	63440770	63529186	0.000243515	0.0058336	0.966722	17943	0.990842	No
Adipose-Visceral(Omentum)	467	EFCAB7	ENSG00000203965.12	1	63523503	63572693	-0.00111061	0.00290494	0.702409	17943	0.894678	No
Adipose-Visceral(Omentum)	467	PGM1	ENSG00000079739.15	1	63593276	63660245	-0.00553404	0.00339497	0.103795	17943	0.399055	No
Adipose-Visceral(Omentum)	467	ROR1	ENSG00000185483.11	1	63774022	64181498	-0.000746368	0.00374669	0.842192	17943	0.952721	No
Adipose-Visceral(Omentum)	467	CACHD1	ENSG00000158966.13	1	64470792	64693058	0.000613344	0.00307304	0.841893	17943	0.952585	No
Adipose-Visceral(Omentum)	467	RAVER2	ENSG00000162437.14	1	64745095	64833228	-0.00227947	0.00307939	0.459548	17943	0.766206	No
Adipose-Visceral(Omentum)	467	JAK1	ENSG00000162434.11	1	64833233	64966504	0.00256319	0.00148636	0.085316	17943	0.36516	No
Adipose-Visceral(Omentum)	467	RP4-535B20.4	ENSG00000272506.1	1	65003470	65004087	-0.00106646	0.011128	0.923694	17943	0.976798	No
Adipose-Visceral(Omentum)	467	RP4-535B20.1	ENSG00000231485.1	1	65066627	65067737	-0.0228292	0.0116634	0.0509326	17943	0.281976	No
Adipose-Visceral(Omentum)	467	AK4	ENSG00000162433.14	1	65147549	65232145	0.000959004	0.00348026	0.783017	17943	0.9302	No
Adipose-Visceral(Omentum)	467	DNAJC6	ENSG00000116675.15	1	65248219	65415815	-0.00133894	0.00375102	0.721296	17943	0.902672	No
Adipose-Visceral(Omentum)	467	LEPROT	ENSG00000213625.8	1	65420587	65436007	0.00195021	0.00136602	0.154092	17943	0.483109	No
Adipose-Visceral(Omentum)	467	LEPR	ENSG00000116678.19	1	65525689	65641559	0.0129138	0.00487268	0.00832966	17943	0.103289	No
Adipose-Visceral(Omentum)	467	PDE4B	ENSG00000184588.17	1	65792514	66374579	-0.00225587	0.00528315	0.669591	17943	0.879523	No
Adipose-Visceral(Omentum)	467	SGIP1	ENSG00000118473.21	1	66533383	66748299	-0.00166254	0.0050484	0.742068	17943	0.912373	No
Adipose-Visceral(Omentum)	467	TCTEX1D1	ENSG00000152760.9	1	66752460	66778787	0.0236678	0.00798501	0.00319939	17943	0.0589996	No
Adipose-Visceral(Omentum)	467	WDR78	ENSG00000152763.16	1	66812885	66924887	0.00747117	0.00408273	0.0679269	17943	0.328432	No
Adipose-Visceral(Omentum)	467	MIER1	ENSG00000198160.14	1	66924895	66988619	0.00146594	0.00171322	0.392644	17943	0.719714	No
Adipose-Visceral(Omentum)	467	SLC35D1	ENSG00000116704.7	1	66999332	67054099	0.00275797	0.00211769	0.193471	17943	0.533085	No
Adipose-Visceral(Omentum)	467	IL12RB2	ENSG00000081985.10	1	67307364	67396900	0.00427253	0.00542185	0.431104	17943	0.746648	No
Adipose-Visceral(Omentum)	467	SERBP1	ENSG00000142864.14	1	67407810	67430415	-0.000676663	0.00147139	0.645826	17943	0.867177	No
Adipose-Visceral(Omentum)	467	GADD45A	ENSG00000116717.11	1	67685061	67688338	-0.00100364	0.00567387	0.859677	17943	0.957388	No
Adipose-Visceral(Omentum)	467	GNG12	ENSG00000172380.5	1	67701466	67833467	0.0027527	0.00181483	0.130033	17943	0.446548	No
Adipose-Visceral(Omentum)	467	DIRAS3	ENSG00000162595.5	1	68045962	68051631	0.00486556	0.00622046	0.434521	17943	0.748843	No
Adipose-Visceral(Omentum)	467	WLS	ENSG00000116729.13	1	68098473	68233120	-0.00520127	0.00227954	0.0229775	17943	0.181814	No
Adipose-Visceral(Omentum)	467	DEPDC1	ENSG00000024526.16	1	68474152	68497221	0.0174733	0.0134216	0.193633	17943	0.533317	No
Adipose-Visceral(Omentum)	467	LRRC7	ENSG00000033122.18	1	69568398	70151945	0.00246876	0.00505787	0.625717	17943	0.858352	No
Adipose-Visceral(Omentum)	467	LRRC40	ENSG00000066557.5	1	70144805	70205620	0.00298941	0.00180675	0.0987146	17943	0.390484	No
Adipose-Visceral(Omentum)	467	SRSF11	ENSG00000116754.13	1	70205682	70253052	-0.000309943	0.00148555	0.834826	17943	0.950229	No
Adipose-Visceral(Omentum)	467	ANKRD13C	ENSG00000118454.12	1	70260588	70354734	-0.000476239	0.00149661	0.750473	17943	0.91585	No
Adipose-Visceral(Omentum)	467	HHLA3	ENSG00000197568.13	1	70354805	70385339	-0.00125026	0.00357675	0.726841	17943	0.904929	No
Adipose-Visceral(Omentum)	467	CTH	ENSG00000116761.11	1	70411218	70439851	-0.0188672	0.00660133	0.00446193	17943	0.0723873	No
Adipose-Visceral(Omentum)	467	RP11-42O15.3	ENSG00000271992.1	1	70445071	70445536	-0.00515984	0.0112344	0.646251	17943	0.867355	No
Adipose-Visceral(Omentum)	467	PTGER3	ENSG00000050628.20	1	70852353	71047808	0.00662446	0.00484609	0.172325	17943	0.505976	No
Adipose-Visceral(Omentum)	467	ZRANB2	ENSG00000132485.13	1	71063291	71081297	0.00101126	0.00194521	0.603412	17943	0.847914	No
Adipose-Visceral(Omentum)	467	NEGR1	ENSG00000172260.14	1	71395940	72282734	-0.00570967	0.00352366	0.105859	17943	0.403722	No
Adipose-Visceral(Omentum)	467	LRRIQ3	ENSG00000162620.15	1	74026015	74198187	-0.00500462	0.00777666	0.520203	17943	0.803136	No
Adipose-Visceral(Omentum)	467	FPGT	ENSG00000254685.6	1	74198212	74234086	-0.000432631	0.00209485	0.836479	17943	0.950595	No
Adipose-Visceral(Omentum)	467	TNNI3K	ENSG00000116783.14	1	74235401	74544428	0.0121496	0.00575701	0.0353812	17943	0.230959	No
Adipose-Visceral(Omentum)	467	ERICH3	ENSG00000178965.13	1	74568111	74673738	0.0061549	0.0161861	0.703934	17943	0.895325	No
Adipose-Visceral(Omentum)	467	RP11-17E13.2	ENSG00000272864.1	1	74698769	74699333	-0.010072	0.0147718	0.495693	17943	0.787607	No
Adipose-Visceral(Omentum)	467	CRYZ	ENSG00000116791.13	1	74705482	74733151	-0.00391992	0.00441685	0.375293	17943	0.70608	No
Adipose-Visceral(Omentum)	467	TYW3	ENSG00000162623.15	1	74733409	74766678	-0.00238132	0.00168198	0.15754	17943	0.487537	No
Adipose-Visceral(Omentum)	467	SLC44A5	ENSG00000137968.16	1	75202131	75611116	-0.00891011	0.0134009	0.506466	17943	0.794364	No
Adipose-Visceral(Omentum)	467	ACADM	ENSG00000117054.13	1	75724347	75786196	-0.00905282	0.00264503	0.00067767	17943	0.0241738	Yes
Adipose-Visceral(Omentum)	467	RABGGTB	ENSG00000137955.15	1	75786699	75795079	-0.00254797	0.00184366	0.167659	17943	0.500961	No
Adipose-Visceral(Omentum)	467	MSH4	ENSG00000057468.6	1	75796882	75913238	0.0100851	0.00892956	0.259334	17943	0.606796	No
Adipose-Visceral(Omentum)	467	ST6GALNAC3	ENSG00000184005.10	1	76074719	76634601	-0.00183415	0.00359872	0.610537	17943	0.851088	No
Adipose-Visceral(Omentum)	467	RP5-1102E8.3	ENSG00000272855.1	1	76636877	76637339	-0.0182086	0.0143643	0.205596	17943	0.548069	No
Adipose-Visceral(Omentum)	467	ST6GALNAC5	ENSG00000117069.14	1	76867441	77065711	-0.015695	0.01203	0.192687	17943	0.532475	No
Adipose-Visceral(Omentum)	467	PIGK	ENSG00000142892.14	1	77088990	77219430	0.000372321	0.00175556	0.832141	17943	0.94913	No
Adipose-Visceral(Omentum)	467	AK5	ENSG00000154027.18	1	77282051	77559969	-0.00479807	0.0080095	0.549446	17943	0.821356	No
Adipose-Visceral(Omentum)	467	ZZZ3	ENSG00000036549.12	1	77562416	77683419	-0.00137188	0.00163302	0.40131	17943	0.72573	No
Adipose-Visceral(Omentum)	467	USP33	ENSG00000077254.14	1	77695987	77759852	0.0043421	0.00163062	0.00802915	17943	0.100817	No
Adipose-Visceral(Omentum)	467	MIGA1	ENSG00000180488.14	1	77779624	77879539	0.000268063	0.00181872	0.88289	17943	0.96496	No
Adipose-Visceral(Omentum)	467	NEXN	ENSG00000162614.18	1	77916055	77943895	0.00472932	0.00380741	0.214842	17943	0.559009	No
Adipose-Visceral(Omentum)	467	FUBP1	ENSG00000162613.16	1	77944055	77979110	0.000946254	0.0016665	0.570451	17943	0.832329	No
Adipose-Visceral(Omentum)	467	DNAJB4	ENSG00000162616.8	1	77979175	78017964	0.00305137	0.00406012	0.452721	17943	0.762736	No
Adipose-Visceral(Omentum)	467	GIPC2	ENSG00000137960.5	1	78045902	78138449	0.00674143	0.00286931	0.019235	17943	0.164741	No
Adipose-Visceral(Omentum)	467	PTGFR	ENSG00000122420.9	1	78303884	78539749	-0.0250517	0.008307	0.00271033	17943	0.0534081	No
Adipose-Visceral(Omentum)	467	IFI44L	ENSG00000137959.15	1	78619922	78646145	0.00650897	0.00870708	0.455127	17943	0.763757	No
Adipose-Visceral(Omentum)	467	IFI44	ENSG00000137965.10	1	78649796	78664078	0.00446439	0.00547107	0.414937	17943	0.735912	No
Adipose-Visceral(Omentum)	467	ADGRL4	ENSG00000162618.13	1	78889764	79006718	0.00544074	0.00287496	0.0590785	17943	0.306603	No
Adipose-Visceral(Omentum)	467	ADGRL2	ENSG00000117114.19	1	81306160	81992436	-0.00572385	0.00226883	0.0119895	17943	0.126818	No
Adipose-Visceral(Omentum)	467	TTLL7	ENSG00000137941.16	1	83865028	83999150	-0.011406	0.00327932	0.000554529	17943	0.0212152	Yes
Adipose-Visceral(Omentum)	467	RP11-486G15.2	ENSG00000271576.1	1	84076331	84077931	-0.00869078	0.00509815	0.0889497	17943	0.372294	No
Adipose-Visceral(Omentum)	467	PRKACB	ENSG00000142875.19	1	84078062	84238498	0.00207036	0.00193795	0.285953	17943	0.634293	No
Adipose-Visceral(Omentum)	467	SAMD13	ENSG00000203943.8	1	84298366	84389957	0.00809497	0.00705576	0.25188	17943	0.599569	No
Adipose-Visceral(Omentum)	467	DNASE2B	ENSG00000137976.7	1	84398532	84415018	0.0126871	0.0176734	0.473219	17943	0.774158	No
Adipose-Visceral(Omentum)	467	RPF1	ENSG00000117133.10	1	84479259	84497790	-7.75592e-05	0.0013985	0.955798	17943	0.987669	No
Adipose-Visceral(Omentum)	467	GNG5	ENSG00000174021.10	1	84498325	84506565	0.00107578	0.0016806	0.522426	17943	0.804751	No
Adipose-Visceral(Omentum)	467	SPATA1	ENSG00000122432.17	1	84506656	84566194	0.0053911	0.00559656	0.335926	17943	0.67599	No
Adipose-Visceral(Omentum)	467	CTBS	ENSG00000117151.12	1	84549606	84574480	0.0028089	0.00208626	0.178865	17943	0.514422	No
Adipose-Visceral(Omentum)	467	SSX2IP	ENSG00000117155.16	1	84643707	84690803	0.00765442	0.00366804	0.0374762	17943	0.239216	No
Adipose-Visceral(Omentum)	467	MCOLN2	ENSG00000153898.12	1	84925583	84997113	-0.00305885	0.00796243	0.701044	17943	0.894523	No
Adipose-Visceral(Omentum)	467	WDR63	ENSG00000162643.12	1	84999147	85133138	0.00510071	0.0123398	0.679546	17943	0.88407	No
Adipose-Visceral(Omentum)	467	MCOLN3	ENSG00000055732.12	1	85018082	85048499	-0.0194423	0.00696328	0.0054619	17943	0.0813978	No
Adipose-Visceral(Omentum)	467	SYDE2	ENSG00000097096.8	1	85156873	85201046	-0.00450339	0.00359142	0.210526	17943	0.554582	No
Adipose-Visceral(Omentum)	467	C1orf52	ENSG00000162642.13	1	85249953	85259672	0.00243681	0.00161079	0.131039	17943	0.44811	No
Adipose-Visceral(Omentum)	467	BCL10	ENSG00000142867.12	1	85266248	85277090	0.00866491	0.00272809	0.00159605	17943	0.0402218	Yes
Adipose-Visceral(Omentum)	467	DDAH1	ENSG00000153904.18	1	85318485	85578363	0.0104706	0.00337561	0.00204562	17943	0.0455808	Yes
Adipose-Visceral(Omentum)	467	RP11-131L23.2	ENSG00000273264.1	1	85467295	85467660	0.0111808	0.0137325	0.415975	17943	0.736654	No
Adipose-Visceral(Omentum)	467	RP4-621F18.2	ENSG00000282057.1	1	85482281	85576858	0.00422192	0.0078743	0.592113	17943	0.843075	No
Adipose-Visceral(Omentum)	467	RP11-290M5.4	ENSG00000272691.1	1	85578500	85578742	0.0104866	0.0140079	0.45448	17943	0.763267	No
Adipose-Visceral(Omentum)	467	CYR61	ENSG00000142871.16	1	85580761	85583962	0.0109622	0.00670026	0.102529	17943	0.397284	No
Adipose-Visceral(Omentum)	467	ZNHIT6	ENSG00000117174.10	1	85649423	85708433	0.000757818	0.00173755	0.662946	17943	0.876877	No
Adipose-Visceral(Omentum)	467	COL24A1	ENSG00000171502.14	1	85729233	86156943	0.0172677	0.00887027	0.0522002	17943	0.28547	No
Adipose-Visceral(Omentum)	467	ODF2L	ENSG00000122417.15	1	86346824	86396342	0.00588713	0.00221644	0.0081884	17943	0.10196	No
Adipose-Visceral(Omentum)	467	CLCA2	ENSG00000137975.7	1	86424086	86456558	-0.0106196	0.0108355	0.327584	17943	0.66984	No
Adipose-Visceral(Omentum)	467	CLCA4	ENSG00000016602.9	1	86547078	86580754	0.0125941	0.0135225	0.35218	17943	0.689128	No
Adipose-Visceral(Omentum)	467	SH3GLB1	ENSG00000097033.14	1	86704570	86748184	0.00414205	0.00164999	0.012415	17943	0.128615	No
Adipose-Visceral(Omentum)	467	SELENOF	ENSG00000183291.15	1	86862445	86914424	0.00412214	0.00150017	0.00624369	17943	0.0882398	No
Adipose-Visceral(Omentum)	467	HS2ST1	ENSG00000153936.16	1	86914648	87109998	0.00221355	0.00252322	0.380812	17943	0.710873	No
Adipose-Visceral(Omentum)	467	LINC01140	ENSG00000267272.5	1	87129765	87169198	-0.00230245	0.00476534	0.629215	17943	0.859667	No
Adipose-Visceral(Omentum)	467	LMO4	ENSG00000143013.12	1	87328468	87348923	0.0019304	0.00256699	0.452444	17943	0.762736	No
Adipose-Visceral(Omentum)	467	PKN2	ENSG00000065243.19	1	88684222	88836255	-0.000841801	0.00145272	0.562569	17943	0.829661	No
Adipose-Visceral(Omentum)	467	GTF2B	ENSG00000137947.11	1	88852932	88891944	0.000294091	0.00242502	0.903529	17943	0.970896	No
Adipose-Visceral(Omentum)	467	KYAT3	ENSG00000137944.17	1	88935773	88988355	-0.0039732	0.00293689	0.176787	17943	0.512124	No
Adipose-Visceral(Omentum)	467	RBMXL1	ENSG00000213516.9	1	88979456	88992960	-0.00616974	0.00263201	0.0195113	17943	0.165842	No
Adipose-Visceral(Omentum)	467	GBP3	ENSG00000117226.11	1	89006666	89022894	0.00883856	0.00703463	0.209617	17943	0.553601	No
Adipose-Visceral(Omentum)	467	GBP1	ENSG00000117228.9	1	89052319	89065360	0.0079421	0.00486611	0.10336	17943	0.39841	No
Adipose-Visceral(Omentum)	467	GBP2	ENSG00000162645.12	1	89106132	89126114	-0.000163719	0.00301543	0.956726	17943	0.987857	No
Adipose-Visceral(Omentum)	467	GBP7	ENSG00000213512.1	1	89131751	89176040	0.0179466	0.0186183	0.33561	17943	0.675871	No
Adipose-Visceral(Omentum)	467	GBP4	ENSG00000162654.8	1	89181148	89198932	0.00997165	0.00451261	0.0276322	17943	0.202122	No
Adipose-Visceral(Omentum)	467	GBP5	ENSG00000154451.14	1	89260749	89272804	0.00368307	0.005713	0.519465	17943	0.802822	No
Adipose-Visceral(Omentum)	467	GBP6	ENSG00000183347.14	1	89364058	89386461	0.00980707	0.0145616	0.500985	17943	0.790674	No
Adipose-Visceral(Omentum)	467	LRRC8B	ENSG00000197147.13	1	89524836	89597864	-0.0030578	0.00475983	0.520933	17943	0.80343	No
Adipose-Visceral(Omentum)	467	LRRC8C	ENSG00000171488.14	1	89633072	89769903	0.00241368	0.00336163	0.473129	17943	0.774082	No
Adipose-Visceral(Omentum)	467	RP5-943J3.2	ENSG00000272931.1	1	89820174	89820868	-0.00733195	0.0158729	0.644366	17943	0.866511	No
Adipose-Visceral(Omentum)	467	LRRC8D	ENSG00000171492.14	1	89821014	89936611	0.00108755	0.00293728	0.711367	17943	0.897962	No
Adipose-Visceral(Omentum)	467	ZNF326	ENSG00000162664.16	1	89995112	90035531	-0.000452061	0.00176044	0.797461	17943	0.934665	No
Adipose-Visceral(Omentum)	467	ZNF644	ENSG00000122482.20	1	90915298	91022272	-0.00303529	0.00216232	0.161099	17943	0.491269	No
Adipose-Visceral(Omentum)	467	HFM1	ENSG00000162669.15	1	91260766	91404869	-0.00611354	0.00714643	0.392753	17943	0.719714	No
Adipose-Visceral(Omentum)	467	CDC7	ENSG00000097046.12	1	91500893	91525764	0.00638509	0.00464074	0.169552	17943	0.503154	No
Adipose-Visceral(Omentum)	467	TGFBR3	ENSG00000069702.10	1	91680343	91906335	-0.00904684	0.00320121	0.00492448	17943	0.0774208	No
Adipose-Visceral(Omentum)	467	EPHX4	ENSG00000172031.6	1	92029982	92063536	-0.00527311	0.0101459	0.60351	17943	0.847981	No
Adipose-Visceral(Omentum)	467	SETSIP	ENSG00000230667.5	1	92074533	92075441	-0.0127783	0.0143786	0.374644	17943	0.705786	No
Adipose-Visceral(Omentum)	467	BTBD8	ENSG00000284413.1	1	92080336	92147840	-0.00409139	0.00701399	0.559974	17943	0.827827	No
Adipose-Visceral(Omentum)	467	KIAA1107	ENSG00000069712.12	1	92166985	92184723	0.000708946	0.00330101	0.830048	17943	0.948129	No
Adipose-Visceral(Omentum)	467	RP4-621B10.8	ENSG00000273487.1	1	92189237	92190707	0.0106915	0.00861948	0.215484	17943	0.559345	No
Adipose-Visceral(Omentum)	467	GLMN	ENSG00000174842.16	1	92246402	92298964	0.00151165	0.00227638	0.506995	17943	0.794846	No
Adipose-Visceral(Omentum)	467	RPAP2	ENSG00000122484.8	1	92298988	92402056	0.000677156	0.00166364	0.684179	17943	0.885643	No
Adipose-Visceral(Omentum)	467	GFI1	ENSG00000162676.11	1	92474762	92486876	0.00752342	0.0047342	0.112734	17943	0.417586	No
Adipose-Visceral(Omentum)	467	EVI5	ENSG00000067208.14	1	92508696	92792404	-0.00194771	0.00189385	0.304301	17943	0.651368	No
Adipose-Visceral(Omentum)	467	RPL5	ENSG00000122406.12	1	92832025	92841924	-0.00621449	0.00198044	0.00181446	17943	0.0430077	Yes
Adipose-Visceral(Omentum)	467	FAM69A	ENSG00000154511.11	1	92832737	92961522	0.00605629	0.00323987	0.0622378	17943	0.313513	No
Adipose-Visceral(Omentum)	467	MTF2	ENSG00000143033.17	1	93079235	93139081	0.00346013	0.00176535	0.0506166	17943	0.281008	No
Adipose-Visceral(Omentum)	467	TMED5	ENSG00000117500.12	1	93149742	93163210	-0.00195044	0.00224796	0.386055	17943	0.715161	No
Adipose-Visceral(Omentum)	467	CCDC18	ENSG00000122483.17	1	93179919	93278730	-0.00282013	0.0031024	0.363834	17943	0.697303	No
Adipose-Visceral(Omentum)	467	DR1	ENSG00000117505.12	1	93346026	93369498	-0.00122247	0.00142091	0.390063	17943	0.717829	No
Adipose-Visceral(Omentum)	467	FNBP1L	ENSG00000137942.16	1	93448131	93554661	-0.00301738	0.00266288	0.257771	17943	0.605632	No
Adipose-Visceral(Omentum)	467	BCAR3	ENSG00000137936.16	1	93561786	93847150	0.00333815	0.00317253	0.293277	17943	0.641184	No
Adipose-Visceral(Omentum)	467	RP4-561L24.3	ENSG00000260464.1	1	93847174	93848939	0.0140783	0.00654099	0.0319088	17943	0.218265	No
Adipose-Visceral(Omentum)	467	DNTTIP2	ENSG00000067334.13	1	93866283	93879918	-0.00378531	0.00220602	0.0868764	17943	0.368481	No
Adipose-Visceral(Omentum)	467	GCLM	ENSG00000023909.9	1	93885205	93909456	0.0147107	0.00396343	0.000232061	17943	0.0116309	Yes
Adipose-Visceral(Omentum)	467	ABCA4	ENSG00000198691.11	1	93992835	94121132	0.00640786	0.00715963	0.371272	17943	0.703016	No
Adipose-Visceral(Omentum)	467	ARHGAP29	ENSG00000137962.12	1	94149847	94275068	0.00571434	0.00273708	0.0373881	17943	0.238994	No
Adipose-Visceral(Omentum)	467	ABCD3	ENSG00000117528.11	1	94418455	94518666	-0.00198956	0.00178073	0.264481	17943	0.612571	No
Adipose-Visceral(Omentum)	467	F3	ENSG00000117525.13	1	94529225	94541800	-0.00111029	0.00542996	0.838076	17943	0.951328	No
Adipose-Visceral(Omentum)	467	SLC44A3	ENSG00000143036.16	1	94820342	94895246	0.0059687	0.00469798	0.204577	17943	0.546482	No
Adipose-Visceral(Omentum)	467	CNN3	ENSG00000117519.15	1	94896949	94927278	0.00673443	0.00214101	0.00176952	17943	0.042561	Yes
Adipose-Visceral(Omentum)	467	ALG14	ENSG00000172339.9	1	94974407	95072945	0.00616778	0.00239266	0.0102641	17943	0.117227	No
Adipose-Visceral(Omentum)	467	TMEM56	ENSG00000152078.9	1	95117338	95197607	0.000742893	0.00420037	0.859696	17943	0.957388	No
Adipose-Visceral(Omentum)	467	RWDD3	ENSG00000122481.16	1	95234155	95247225	-0.00204221	0.00227812	0.370501	17943	0.702524	No
Adipose-Visceral(Omentum)	467	RP11-286B14.1	ENSG00000228971.2	1	95510116	95782342	-0.00683131	0.00950025	0.472478	17943	0.773515	No
Adipose-Visceral(Omentum)	467	RP11-147C23.1	ENSG00000237435.9	1	95937901	96022880	0.0273022	0.0164132	0.0969301	17943	0.387526	No
Adipose-Visceral(Omentum)	467	PTBP2	ENSG00000117569.18	1	96721665	96823738	-0.00150214	0.00220803	0.496664	17943	0.788244	No
Adipose-Visceral(Omentum)	467	DPYD	ENSG00000188641.12	1	97077743	97921049	0.000963863	0.0022118	0.663206	17943	0.877121	No
Adipose-Visceral(Omentum)	467	SNX7	ENSG00000162627.16	1	98661701	98760500	-0.00553722	0.00260065	0.033789	17943	0.225381	No
Adipose-Visceral(Omentum)	467	PLPPR4	ENSG00000117600.12	1	99263953	99309590	-0.00489062	0.00572707	0.393593	17943	0.72025	No
Adipose-Visceral(Omentum)	467	PALMD	ENSG00000099260.10	1	99645943	99694541	0.00898279	0.00344371	0.0094009	17943	0.110901	No
Adipose-Visceral(Omentum)	467	FRRS1	ENSG00000156869.12	1	99708703	99765793	-0.008435	0.00393789	0.0327348	17943	0.221061	No
Adipose-Visceral(Omentum)	467	AGL	ENSG00000162688.16	1	99850084	99924023	-0.00185971	0.00249102	0.45572	17943	0.764046	No
Adipose-Visceral(Omentum)	467	SLC35A3	ENSG00000117620.14	1	99969865	100035637	0.000474351	0.00187019	0.799892	17943	0.935746	No
Adipose-Visceral(Omentum)	467	MFSD14A	ENSG00000156875.13	1	100038097	100083377	0.00167411	0.00148992	0.261777	17943	0.609372	No
Adipose-Visceral(Omentum)	467	SASS6	ENSG00000156876.9	1	100083563	100132955	-0.00227362	0.00317214	0.473908	17943	0.774649	No
Adipose-Visceral(Omentum)	467	TRMT13	ENSG00000122435.9	1	100133150	100150497	0.00143569	0.00193492	0.458485	17943	0.765624	No
Adipose-Visceral(Omentum)	467	LRRC39	ENSG00000122477.12	1	100148449	100178273	-0.0034855	0.00456041	0.445097	17943	0.757412	No
Adipose-Visceral(Omentum)	467	DBT	ENSG00000137992.14	1	100186919	100249834	-0.008209	0.00242837	0.000787434	17943	0.0265581	Yes
Adipose-Visceral(Omentum)	467	RTCA	ENSG00000137996.12	1	100266207	100292769	0.00203409	0.00181733	0.263629	17943	0.611227	No
Adipose-Visceral(Omentum)	467	CDC14A	ENSG00000079335.18	1	100351734	100520277	-0.00112765	0.00251755	0.654434	17943	0.872012	No
Adipose-Visceral(Omentum)	467	GPR88	ENSG00000181656.6	1	100538137	100542018	-0.040512	0.0103585	0.000106271	17943	0.00671385	Yes
Adipose-Visceral(Omentum)	467	VCAM1	ENSG00000162692.10	1	100719742	100739045	0.0168521	0.00679314	0.0134793	17943	0.134143	No
Adipose-Visceral(Omentum)	467	EXTL2	ENSG00000162694.13	1	100872372	100895998	-0.00284525	0.00214948	0.186285	17943	0.524644	No
Adipose-Visceral(Omentum)	467	SLC30A7	ENSG00000162695.11	1	100896076	100981753	0.00287212	0.00172023	0.0956993	17943	0.385884	No
Adipose-Visceral(Omentum)	467	DPH5	ENSG00000117543.20	1	100989623	101026088	-0.000894722	0.00193987	0.64486	17943	0.866721	No
Adipose-Visceral(Omentum)	467	S1PR1	ENSG00000170989.8	1	101236888	101241518	0.00823116	0.00321901	0.0108872	17943	0.121547	No
Adipose-Visceral(Omentum)	467	COL11A1	ENSG00000060718.20	1	102876467	103108496	0.0201307	0.0157069	0.200634	17943	0.541709	No
Adipose-Visceral(Omentum)	467	RNPC3	ENSG00000185946.15	1	103525691	103555239	-0.00217466	0.00277231	0.43321	17943	0.747865	No
Adipose-Visceral(Omentum)	467	AMY2B	ENSG00000240038.6	1	103561757	103579534	0.000536909	0.00322762	0.867959	17943	0.960147	No
Adipose-Visceral(Omentum)	467	AMY2A	ENSG00000243480.7	1	103616811	103625780	-0.0229482	0.0152215	0.132362	17943	0.449294	No
Adipose-Visceral(Omentum)	467	PRMT6	ENSG00000198890.7	1	107056679	107059294	-0.00237245	0.00260742	0.363375	17943	0.697209	No
Adipose-Visceral(Omentum)	467	NTNG1	ENSG00000162631.18	1	107140007	107483458	0.00430158	0.00881583	0.625834	17943	0.858432	No
Adipose-Visceral(Omentum)	467	VAV3	ENSG00000134215.15	1	107571160	107965144	0.000126861	0.00430771	0.976519	17943	0.993256	No
Adipose-Visceral(Omentum)	467	RP11-356N1.2	ENSG00000226822.2	1	108040263	108076020	0.00483948	0.0114801	0.673555	17943	0.881903	No
Adipose-Visceral(Omentum)	467	SLC25A24	ENSG00000085491.15	1	108134036	108199925	-0.00107349	0.00202519	0.596329	17943	0.845693	No
Adipose-Visceral(Omentum)	467	FAM102B	ENSG00000162636.15	1	108560089	108644900	0.0056151	0.00370628	0.130477	17943	0.447225	No
Adipose-Visceral(Omentum)	467	HENMT1	ENSG00000162639.15	1	108648290	108661526	0.000721754	0.00286169	0.800993	17943	0.936057	No
Adipose-Visceral(Omentum)	467	PRPF38B	ENSG00000134186.11	1	108692323	108701803	0.000127586	0.00158358	0.935822	17943	0.980986	No
Adipose-Visceral(Omentum)	467	STXBP3	ENSG00000116266.10	1	108746688	108809526	-0.00089398	0.00130584	0.493953	17943	0.787098	No
Adipose-Visceral(Omentum)	467	AKNAD1	ENSG00000162641.18	1	108815898	108858157	-0.0233497	0.00950571	0.014415	17943	0.139283	No
Adipose-Visceral(Omentum)	467	GPSM2	ENSG00000121957.12	1	108875350	108934545	-0.00716753	0.00320069	0.025625	17943	0.193514	No
Adipose-Visceral(Omentum)	467	CLCC1	ENSG00000121940.15	1	108929508	108963457	-0.000360203	0.00157211	0.81888	17943	0.94296	No
Adipose-Visceral(Omentum)	467	WDR47	ENSG00000085433.15	1	108970214	109042113	0.00159978	0.00167699	0.340621	17943	0.678163	No
Adipose-Visceral(Omentum)	467	TAF13	ENSG00000197780.9	1	109062486	109076002	0.00472347	0.00241488	0.0510927	17943	0.282445	No
Adipose-Visceral(Omentum)	467	TMEM167B	ENSG00000215717.5	1	109090859	109096934	0.00288321	0.00131346	0.0286697	17943	0.206098	No
Adipose-Visceral(Omentum)	467	KIAA1324	ENSG00000116299.16	1	109113858	109203231	0.0110353	0.00802631	0.169856	17943	0.503276	No
Adipose-Visceral(Omentum)	467	SARS	ENSG00000031698.12	1	109213918	109238169	-0.00379289	0.00178031	0.0336812	17943	0.224913	No
Adipose-Visceral(Omentum)	467	CELSR2	ENSG00000143126.7	1	109250019	109275750	-0.000721391	0.00333672	0.828933	17943	0.947572	No
Adipose-Visceral(Omentum)	467	PSRC1	ENSG00000134222.16	1	109279556	109283186	-0.00230962	0.00552076	0.675892	17943	0.882943	No
Adipose-Visceral(Omentum)	467	MYBPHL	ENSG00000221986.6	1	109292365	109307041	-0.0510175	0.0152734	0.00090738	17943	0.0290734	Yes
Adipose-Visceral(Omentum)	467	SORT1	ENSG00000134243.11	1	109309568	109397951	-0.00851136	0.00286658	0.00314743	17943	0.0584221	No
Adipose-Visceral(Omentum)	467	PSMA5	ENSG00000143106.12	1	109399031	109426427	0.00107408	0.00149353	0.472422	17943	0.773515	No
Adipose-Visceral(Omentum)	467	SYPL2	ENSG00000143028.8	1	109466628	109482137	-0.00682345	0.00454327	0.133837	17943	0.452079	No
Adipose-Visceral(Omentum)	467	ATXN7L2	ENSG00000162650.16	1	109483479	109492734	0.00167425	0.00294401	0.569848	17943	0.832259	No
Adipose-Visceral(Omentum)	467	CYB561D1	ENSG00000174151.14	1	109494052	109502932	0.000569054	0.00275343	0.836361	17943	0.950581	No
Adipose-Visceral(Omentum)	467	AMIGO1	ENSG00000181754.6	1	109504175	109509738	-0.00596777	0.00459093	0.194307	17943	0.534234	No
Adipose-Visceral(Omentum)	467	GPR61	ENSG00000156097.12	1	109539872	109548406	-0.000432851	0.0126206	0.972655	17943	0.992965	No
Adipose-Visceral(Omentum)	467	GNAI3	ENSG00000065135.10	1	109548611	109618321	0.00215982	0.00146094	0.140015	17943	0.46097	No
Adipose-Visceral(Omentum)	467	AMPD2	ENSG00000116337.15	1	109619504	109632051	-0.00458394	0.00303338	0.131457	17943	0.448238	No
Adipose-Visceral(Omentum)	467	GSTM4	ENSG00000168765.16	1	109656081	109665496	-0.000463756	0.00290953	0.873432	17943	0.961777	No
Adipose-Visceral(Omentum)	467	GSTM2	ENSG00000213366.12	1	109668022	109709551	0.00686198	0.00315157	0.0299814	17943	0.211212	No
Adipose-Visceral(Omentum)	467	GSTM1	ENSG00000134184.12	1	109687814	109693745	-0.0519168	0.0441316	0.240061	17943	0.587865	No
Adipose-Visceral(Omentum)	467	GSTM5	ENSG00000134201.10	1	109712255	109775428	0.00192792	0.00635162	0.761626	17943	0.921076	No
Adipose-Visceral(Omentum)	467	GSTM3	ENSG00000134202.10	1	109733932	109741038	0.00154271	0.00580737	0.790634	17943	0.932945	No
Adipose-Visceral(Omentum)	467	CSF1	ENSG00000184371.13	1	109910242	109930992	0.00615985	0.00438284	0.160585	17943	0.490489	No
Adipose-Visceral(Omentum)	467	AHCYL1	ENSG00000168710.17	1	109984686	110023741	0.00171675	0.00157929	0.277607	17943	0.627423	No
Adipose-Visceral(Omentum)	467	STRIP1	ENSG00000143093.14	1	110031577	110054641	-0.00075254	0.00160213	0.638791	17943	0.864648	No
Adipose-Visceral(Omentum)	467	UBL4B	ENSG00000186150.4	1	110112468	110113945	-0.0431535	0.015475	0.00552058	17943	0.0820677	No
Adipose-Visceral(Omentum)	467	SLC6A17	ENSG00000197106.6	1	110150486	110202202	-0.0373538	0.012875	0.00390096	17943	0.0667816	No
Adipose-Visceral(Omentum)	467	KCNC4	ENSG00000116396.14	1	110211343	110283100	-0.00108309	0.00332692	0.744915	17943	0.914103	No
Adipose-Visceral(Omentum)	467	RBM15	ENSG00000162775.14	1	110338506	110346681	0.0013416	0.00253024	0.596221	17943	0.845693	No
Adipose-Visceral(Omentum)	467	SLC16A4	ENSG00000168679.17	1	110362848	110391082	-0.000180958	0.00442962	0.967432	17943	0.990842	No
Adipose-Visceral(Omentum)	467	LAMTOR5	ENSG00000134248.13	1	110401249	110407524	0.000585988	0.00134898	0.664214	17943	0.878196	No
Adipose-Visceral(Omentum)	467	PROK1	ENSG00000143125.5	1	110451200	110457045	0.0152412	0.0171377	0.3743	17943	0.705653	No
Adipose-Visceral(Omentum)	467	CYMP-AS1	ENSG00000235407.1	1	110487680	110490171	0.0235596	0.0170086	0.166698	17943	0.499824	No
Adipose-Visceral(Omentum)	467	KCNA2	ENSG00000177301.14	1	110519837	110631474	-0.0104437	0.00647013	0.107205	17943	0.406592	No
Adipose-Visceral(Omentum)	467	RP11-284N8.3	ENSG00000259834.1	1	110653560	110657040	-0.00043293	0.00506002	0.931855	17943	0.979401	No
Adipose-Visceral(Omentum)	467	KCNA3	ENSG00000177272.8	1	110672465	110675033	-0.00342211	0.00601128	0.569452	17943	0.832259	No
Adipose-Visceral(Omentum)	467	CD53	ENSG00000143119.12	1	110873154	110899928	0.00314687	0.00296581	0.289243	17943	0.637483	No
Adipose-Visceral(Omentum)	467	LRIF1	ENSG00000121931.15	1	110947185	110952961	-0.00324348	0.00356784	0.363797	17943	0.697303	No
Adipose-Visceral(Omentum)	467	DRAM2	ENSG00000156171.14	1	111117333	111140216	-0.0028546	0.0025924	0.27143	17943	0.620816	No
Adipose-Visceral(Omentum)	467	CEPT1	ENSG00000134255.13	1	111140226	111185102	-0.00303519	0.00220475	0.16931	17943	0.503153	No
Adipose-Visceral(Omentum)	467	DENND2D	ENSG00000162777.16	1	111187174	111204535	-0.00295424	0.00306901	0.336271	17943	0.676121	No
Adipose-Visceral(Omentum)	467	CHI3L2	ENSG00000064886.13	1	111200771	111243440	-0.028708	0.0119524	0.0167208	17943	0.151462	No
Adipose-Visceral(Omentum)	467	PIFO	ENSG00000173947.13	1	111346288	111353013	-0.00555786	0.00659452	0.399793	17943	0.724507	No
Adipose-Visceral(Omentum)	467	OVGP1	ENSG00000085465.12	1	111414314	111427777	-0.000395765	0.00366387	0.91403	17943	0.973666	No
Adipose-Visceral(Omentum)	467	WDR77	ENSG00000116455.13	1	111439890	111448863	-0.000904413	0.00189727	0.633815	17943	0.862598	No
Adipose-Visceral(Omentum)	467	ATP5F1	ENSG00000116459.10	1	111448892	111462773	-0.00555392	0.00158052	0.000486645	17943	0.0193128	Yes
Adipose-Visceral(Omentum)	467	C1orf162	ENSG00000143110.11	1	111473792	111478512	0.00610482	0.00342369	0.0752499	17943	0.344969	No
Adipose-Visceral(Omentum)	467	TMIGD3	ENSG00000121933.18	1	111483348	111563962	0.0106126	0.00890583	0.234036	17943	0.58069	No
Adipose-Visceral(Omentum)	467	ADORA3	ENSG00000282608.1	1	111499429	111503760	0.00310859	0.00674435	0.645083	17943	0.86681	No
Adipose-Visceral(Omentum)	467	RAP1A	ENSG00000116473.14	1	111542218	111716691	-0.000994451	0.00160916	0.536895	17943	0.812889	No
Adipose-Visceral(Omentum)	467	LINC01160	ENSG00000231346.5	1	111599655	111608723	0.00766351	0.00637361	0.229855	17943	0.575879	No
Adipose-Visceral(Omentum)	467	FAM212B	ENSG00000197852.9	1	111680630	111755244	0.00208068	0.003867	0.590805	17943	0.842478	No
Adipose-Visceral(Omentum)	467	DDX20	ENSG00000064703.11	1	111755538	111768016	-0.000189218	0.00225001	0.933017	17943	0.979786	No
Adipose-Visceral(Omentum)	467	KCND3	ENSG00000171385.9	1	111770662	111989155	0.00910831	0.00482856	0.0599	17943	0.308404	No
Adipose-Visceral(Omentum)	467	LINC01750	ENSG00000231437.3	1	111989770	111998842	0.0129653	0.00647293	0.0457826	17943	0.265506	No
Adipose-Visceral(Omentum)	467	RP5-965F6.2	ENSG00000231246.1	1	112177234	112360528	-0.00712389	0.00660235	0.281176	17943	0.630642	No
Adipose-Visceral(Omentum)	467	CTTNBP2NL	ENSG00000143079.14	1	112396181	112463456	0.00652186	0.00209359	0.00195734	17943	0.0448341	Yes
Adipose-Visceral(Omentum)	467	WNT2B	ENSG00000134245.17	1	112466541	112530165	0.00191516	0.0037468	0.609503	17943	0.850181	No
Adipose-Visceral(Omentum)	467	ST7L	ENSG00000007341.18	1	112539159	112620825	-0.00349744	0.00212741	0.100885	17943	0.394393	No
Adipose-Visceral(Omentum)	467	CAPZA1	ENSG00000116489.12	1	112619797	112671619	0.0080003	0.00161143	9.81899e-07	17943	0.000251689	Yes
Adipose-Visceral(Omentum)	467	MOV10	ENSG00000155363.18	1	112673141	112700746	0.005817	0.00213965	0.00681069	17943	0.0916397	No
Adipose-Visceral(Omentum)	467	RHOC	ENSG00000155366.16	1	112701106	112707434	0.00457926	0.0019661	0.0203005	17943	0.169036	No
Adipose-Visceral(Omentum)	467	PPM1J	ENSG00000155367.15	1	112709994	112715477	0.00337935	0.00438345	0.441155	17943	0.754302	No
Adipose-Visceral(Omentum)	467	FAM19A3	ENSG00000184599.13	1	112720419	112727235	-0.0166258	0.016045	0.300673	17943	0.647401	No
Adipose-Visceral(Omentum)	467	LINC01356	ENSG00000215866.7	1	112820170	112850643	0.00466331	0.0148506	0.753658	17943	0.917738	No
Adipose-Visceral(Omentum)	467	SLC16A1	ENSG00000155380.11	1	112911847	112956353	-0.00309998	0.00342947	0.366525	17943	0.699087	No
Adipose-Visceral(Omentum)	467	RP11-31F15.2	ENSG00000238198.1	1	113011687	113073105	0.0150592	0.00606127	0.0133402	17943	0.133573	No
Adipose-Visceral(Omentum)	467	LRIG2	ENSG00000198799.11	1	113073209	113132260	7.80896e-05	0.001847	0.966295	17943	0.990842	No
Adipose-Visceral(Omentum)	467	MAGI3	ENSG00000081026.18	1	113390749	113685923	0.0003409	0.00202607	0.866458	17943	0.959327	No
Adipose-Visceral(Omentum)	467	PHTF1	ENSG00000116793.15	1	113696831	113759489	1.58119e-05	0.00219331	0.994251	17943	0.998739	No
Adipose-Visceral(Omentum)	467	RSBN1	ENSG00000081019.13	1	113761832	113812378	-0.00131944	0.00163184	0.419201	17943	0.739162	No
Adipose-Visceral(Omentum)	467	PTPN22	ENSG00000134242.15	1	113813811	113871759	0.00605919	0.00474454	0.202238	17943	0.543551	No
Adipose-Visceral(Omentum)	467	BCL2L15	ENSG00000188761.11	1	113880703	113887547	-0.00305968	0.0103816	0.768345	17943	0.92331	No
Adipose-Visceral(Omentum)	467	AP4B1	ENSG00000134262.12	1	113894748	113905140	0.000156202	0.00185522	0.932939	17943	0.979786	No
Adipose-Visceral(Omentum)	467	DCLRE1B	ENSG00000118655.4	1	113905202	113914086	0.000852195	0.00255763	0.739143	17943	0.910632	No
Adipose-Visceral(Omentum)	467	HIPK1	ENSG00000163349.21	1	113929319	113977869	0.00248646	0.00167535	0.13848	17943	0.459062	No
Adipose-Visceral(Omentum)	467	OLFML3	ENSG00000116774.11	1	113979391	114035572	-0.00425294	0.00386482	0.271742	17943	0.621208	No
Adipose-Visceral(Omentum)	467	SYT6	ENSG00000134207.14	1	114089291	114153919	0.0284275	0.015965	0.0756565	17943	0.345445	No
Adipose-Visceral(Omentum)	467	TRIM33	ENSG00000197323.11	1	114392777	114511160	0.000190143	0.00145095	0.895797	17943	0.968583	No
Adipose-Visceral(Omentum)	467	BCAS2	ENSG00000116752.5	1	114567557	114581639	-0.000674247	0.0019297	0.726951	17943	0.904929	No
Adipose-Visceral(Omentum)	467	DENND2C	ENSG00000175984.14	1	114582848	114670422	-0.00107377	0.00314542	0.732983	17943	0.907499	No
Adipose-Visceral(Omentum)	467	AMPD1	ENSG00000116748.21	1	114673090	114695618	0.00271527	0.0130035	0.834692	17943	0.950229	No
Adipose-Visceral(Omentum)	467	NRAS	ENSG00000213281.4	1	114704469	114716894	0.00176671	0.001584	0.265303	17943	0.613523	No
Adipose-Visceral(Omentum)	467	CSDE1	ENSG00000009307.15	1	114716913	114758676	0.00201845	0.00151702	0.184023	17943	0.520813	No
Adipose-Visceral(Omentum)	467	SIKE1	ENSG00000052723.11	1	114769479	114780685	-0.00136157	0.00146841	0.354304	17943	0.691173	No
Adipose-Visceral(Omentum)	467	SYCP1	ENSG00000198765.11	1	114854803	114995370	-0.0115328	0.0141363	0.415035	17943	0.735945	No
Adipose-Visceral(Omentum)	467	TSPAN2	ENSG00000134198.9	1	115048011	115089500	-0.0066378	0.00432537	0.125588	17943	0.438921	No
Adipose-Visceral(Omentum)	467	NGF	ENSG00000134259.3	1	115285918	115338236	-0.00229649	0.00544728	0.673532	17943	0.881903	No
Adipose-Visceral(Omentum)	467	VANGL1	ENSG00000173218.14	1	115641953	115698224	0.00221803	0.00230057	0.335508	17943	0.675798	No
Adipose-Visceral(Omentum)	467	CASQ2	ENSG00000118729.11	1	115700007	115768781	-0.00747443	0.00516577	0.148625	17943	0.474513	No
Adipose-Visceral(Omentum)	467	SLC22A15	ENSG00000163393.12	1	115976498	116070054	-0.00304578	0.00412216	0.460369	17943	0.766413	No
Adipose-Visceral(Omentum)	467	MAB21L3	ENSG00000173212.4	1	116111755	116135240	-0.0509184	0.016093	0.00166282	17943	0.0411476	Yes
Adipose-Visceral(Omentum)	467	LINC01779	ENSG00000235933.1	1	116164284	116166241	-0.00213702	0.0146588	0.884158	17943	0.965368	No
Adipose-Visceral(Omentum)	467	ATP1A1	ENSG00000163399.15	1	116372668	116410261	0.00372303	0.00247574	0.13334	17943	0.45125	No
Adipose-Visceral(Omentum)	467	LINC01762	ENSG00000233154.5	1	116423724	116478842	0.00127642	0.0122702	0.917195	17943	0.974678	No
Adipose-Visceral(Omentum)	467	RP5-1086K13.1	ENSG00000224950.2	1	116493016	116499212	0.00871634	0.00602185	0.148474	17943	0.474412	No
Adipose-Visceral(Omentum)	467	CD58	ENSG00000116815.15	1	116514535	116571039	0.00727321	0.0025014	0.00382355	17943	0.06635	No
Adipose-Visceral(Omentum)	467	IGSF3	ENSG00000143061.17	1	116574399	116667755	0.000786193	0.00395055	0.842347	17943	0.952721	No
Adipose-Visceral(Omentum)	467	CD2	ENSG00000116824.4	1	116754385	116769228	0.000472957	0.00414127	0.909126	17943	0.972253	No
Adipose-Visceral(Omentum)	467	PTGFRN	ENSG00000134247.9	1	116910057	116990358	-0.00624627	0.00301636	0.0389535	17943	0.244813	No
Adipose-Visceral(Omentum)	467	CD101	ENSG00000134256.12	1	117001750	117036476	-0.0101541	0.00563563	0.0722588	17943	0.337377	No
Adipose-Visceral(Omentum)	467	TTF2	ENSG00000116830.11	1	117060303	117107453	0.0021549	0.00221015	0.330091	17943	0.671754	No
Adipose-Visceral(Omentum)	467	TRIM45	ENSG00000134253.9	1	117111060	117122587	0.000158332	0.00327815	0.9615	17943	0.989624	No
Adipose-Visceral(Omentum)	467	RP11-188D8.1	ENSG00000271427.1	1	117364899	117365473	-0.0137479	0.0127919	0.283074	17943	0.632387	No
Adipose-Visceral(Omentum)	467	MAN1A2	ENSG00000198162.12	1	117367449	117528872	0.00127069	0.00170732	0.457112	17943	0.764726	No
Adipose-Visceral(Omentum)	467	FAM46C	ENSG00000183508.4	1	117605934	117628372	0.000528134	0.00480163	0.912466	17943	0.973446	No
Adipose-Visceral(Omentum)	467	GDAP2	ENSG00000196505.10	1	117863485	117929630	-0.00201588	0.00171031	0.239162	17943	0.586563	No
Adipose-Visceral(Omentum)	467	WDR3	ENSG00000065183.15	1	117929720	117965096	-0.00334646	0.00214237	0.11899	17943	0.427436	No
Adipose-Visceral(Omentum)	467	SPAG17	ENSG00000155761.13	1	117953861	118185223	0.0193134	0.00909775	0.0343154	17943	0.227455	No
Adipose-Visceral(Omentum)	467	TBX15	ENSG00000092607.13	1	118883046	118989556	-0.00400386	0.00576172	0.487477	17943	0.782773	No
Adipose-Visceral(Omentum)	467	WARS2	ENSG00000116874.11	1	119031216	119140395	0.000172218	0.00273964	0.949905	17943	0.985666	No
Adipose-Visceral(Omentum)	467	HAO2	ENSG00000116882.14	1	119368779	119394130	-0.0106361	0.0153001	0.487313	17943	0.782773	No
Adipose-Visceral(Omentum)	467	HSD3B2	ENSG00000203859.9	1	119414931	119423035	0.0024735	0.0159376	0.876735	17943	0.962676	No
Adipose-Visceral(Omentum)	467	HSD3B1	ENSG00000203857.9	1	119507198	119515054	-0.0269572	0.0183681	0.142918	17943	0.465405	No
Adipose-Visceral(Omentum)	467	ZNF697	ENSG00000143067.4	1	119619422	119647773	0.00103315	0.00394956	0.793762	17943	0.933816	No
Adipose-Visceral(Omentum)	467	PHGDH	ENSG00000092621.11	1	119659798	119744215	-0.00231691	0.00632918	0.714489	17943	0.899275	No
Adipose-Visceral(Omentum)	467	HMGCS2	ENSG00000134240.11	1	119747996	119768905	-0.00711864	0.0165728	0.66774	17943	0.87949	No
Adipose-Visceral(Omentum)	467	NOTCH2	ENSG00000134250.19	1	119911553	120069626	0.00226875	0.00217443	0.29734	17943	0.644065	No
Adipose-Visceral(Omentum)	467	SEC22B	ENSG00000265808.3	1	120150898	120176515	0.00462497	0.00147764	0.00186324	17943	0.0435379	Yes
Adipose-Visceral(Omentum)	467	NBPF26	ENSG00000273136.6	1	120723923	120841481	-0.00427824	0.00658432	0.516182	17943	0.800851	No
Adipose-Visceral(Omentum)	467	LINC00623	ENSG00000226067.6	1	120952439	121009291	0.00279241	0.00419221	0.505696	17943	0.793911	No
Adipose-Visceral(Omentum)	467	FCGR1B	ENSG00000198019.12	1	121087345	121096310	0.0258762	0.0110943	0.0201256	17943	0.168587	No
Adipose-Visceral(Omentum)	467	FAM72B	ENSG00000188610.12	1	121167646	121185539	0.00843309	0.00632769	0.183303	17943	0.520165	No
Adipose-Visceral(Omentum)	467	SRGAP2C	ENSG00000171943.11	1	121184810	121392822	0.002082	0.00260721	0.424975	17943	0.742703	No
Adipose-Visceral(Omentum)	467	CH17-437K3.1	ENSG00000227082.1	1	121396754	121463129	0.0186218	0.00729064	0.010975	17943	0.121958	No
Adipose-Visceral(Omentum)	467	RP11-343N15.2	ENSG00000231429.2	1	121412719	121429274	0.0238363	0.0135885	0.0800921	17943	0.354459	No
Adipose-Visceral(Omentum)	467	RP11-403I13.5	ENSG00000232721.2	1	143736066	143739506	-0.00995459	0.0189247	0.599144	17943	0.846024	No
Adipose-Visceral(Omentum)	467	RP5-998N21.4	ENSG00000234571.1	1	143877731	143885076	0.0233985	0.0167217	0.162423	17943	0.493096	No
Adipose-Visceral(Omentum)	467	HIST2H3PS2	ENSG00000203818.7	1	143905640	143905966	0.01924	0.0139779	0.169372	17943	0.503153	No
Adipose-Visceral(Omentum)	467	FAM72C	ENSG00000263513.5	1	143955364	143971965	0.0125566	0.0152055	0.409364	17943	0.73201	No
Adipose-Visceral(Omentum)	467	RP11-14N7.2	ENSG00000232527.7	1	144227030	144250288	-0.00556743	0.0100083	0.578299	17943	0.835781	No
Adipose-Visceral(Omentum)	467	NBPF15	ENSG00000266338.6	1	144421386	144461674	-0.00228403	0.00323927	0.481113	17943	0.778975	No
Adipose-Visceral(Omentum)	467	LINC01632	ENSG00000277199.1	1	144627192	144642372	-0.0320357	0.0151413	0.0349185	17943	0.229601	No
Adipose-Visceral(Omentum)	467	SRGAP2B	ENSG00000196369.10	1	144887265	145095528	5.21631e-05	0.00398739	0.989568	17943	0.997514	No
Adipose-Visceral(Omentum)	467	FAM72D	ENSG00000215784.5	1	145096000	145112696	0.0182202	0.0103189	0.0781312	17943	0.350127	No
Adipose-Visceral(Omentum)	467	NBPF20	ENSG00000162825.16	1	145289900	145405778	0.00495327	0.0036829	0.179331	17943	0.514764	No
Adipose-Visceral(Omentum)	467	GPR89A	ENSG00000117262.18	1	145607990	145670648	-0.00433777	0.00278408	0.11993	17943	0.429261	No
Adipose-Visceral(Omentum)	467	PDZK1	ENSG00000174827.13	1	145670852	145708148	-0.0117088	0.00732397	0.110597	17943	0.41351	No
Adipose-Visceral(Omentum)	467	CD160	ENSG00000117281.15	1	145719471	145738867	0.00113722	0.00755102	0.880356	17943	0.964208	No
Adipose-Visceral(Omentum)	467	RNF115	ENSG00000265491.4	1	145739289	145824077	0.000278486	0.00202147	0.890489	17943	0.967455	No
Adipose-Visceral(Omentum)	467	POLR3C	ENSG00000186141.8	1	145824088	145842505	-0.00187205	0.00165336	0.258133	17943	0.605846	No
Adipose-Visceral(Omentum)	467	NUDT17	ENSG00000186364.11	1	145845629	145848521	0.00471088	0.00406612	0.247253	17943	0.59567	No
Adipose-Visceral(Omentum)	467	PIAS3	ENSG00000131788.15	1	145848954	145859836	-0.00367416	0.00181298	0.0433008	17943	0.257633	No
Adipose-Visceral(Omentum)	467	ANKRD35	ENSG00000198483.12	1	145866560	145885866	-0.00374603	0.00356698	0.294198	17943	0.641615	No
Adipose-Visceral(Omentum)	467	ITGA10	ENSG00000143127.12	1	145891208	145910189	-0.00375856	0.00593789	0.527073	17943	0.807928	No
Adipose-Visceral(Omentum)	467	PEX11B	ENSG00000131779.10	1	145911350	145918837	0.00104047	0.00218899	0.634792	17943	0.863146	No
Adipose-Visceral(Omentum)	467	RBM8A	ENSG00000265241.6	1	145921556	145927063	-0.00199143	0.001342	0.138537	17943	0.459062	No
Adipose-Visceral(Omentum)	467	LIX1L	ENSG00000271601.3	1	145933423	145958001	-0.0035696	0.00200812	0.076156	17943	0.345963	No
Adipose-Visceral(Omentum)	467	ANKRD34A	ENSG00000272031.2	1	145959442	145964582	-0.0144976	0.00485835	0.00300102	17943	0.056861	No
Adipose-Visceral(Omentum)	467	POLR3GL	ENSG00000121851.12	1	145964703	145978848	-0.00108088	0.00163298	0.508374	17943	0.796172	No
Adipose-Visceral(Omentum)	467	TXNIP	ENSG00000265972.5	1	145992435	145996600	0.000872666	0.00472237	0.853475	17943	0.956236	No
Adipose-Visceral(Omentum)	467	HFE2	ENSG00000168509.19	1	146017468	146036746	0.00449486	0.0125207	0.719771	17943	0.90202	No
Adipose-Visceral(Omentum)	467	LINC01719	ENSG00000233396.7	1	146052566	146061948	0.00355045	0.0112828	0.753154	17943	0.917587	No
Adipose-Visceral(Omentum)	467	NBPF10	ENSG00000271425.7	1	146064699	146144804	0.00160938	0.00373951	0.667133	17943	0.879365	No
Adipose-Visceral(Omentum)	467	NOTCH2NL	ENSG00000264343.5	1	146146203	146229026	-0.00379583	0.00562197	0.499913	17943	0.790245	No
Adipose-Visceral(Omentum)	467	CH17-408M7.1	ENSG00000277420.1	1	146514471	146525289	0.00985319	0.0161817	0.542895	17943	0.816527	No
Adipose-Visceral(Omentum)	467	NBPF12	ENSG00000268043.7	1	146938744	146996202	0.000211557	0.00209732	0.919699	17943	0.975766	No
Adipose-Visceral(Omentum)	467	PRKAB2	ENSG00000131791.7	1	147155106	147172550	-0.00385235	0.00242316	0.11259	17943	0.417224	No
Adipose-Visceral(Omentum)	467	FMO5	ENSG00000131781.12	1	147175351	147243050	0.00162679	0.00322801	0.614538	17943	0.853126	No
Adipose-Visceral(Omentum)	467	CHD1L	ENSG00000131778.18	1	147242641	147295766	-0.00277226	0.00238355	0.24542	17943	0.593474	No
Adipose-Visceral(Omentum)	467	BCL9	ENSG00000116128.10	1	147541412	147626216	-0.00530157	0.00244267	0.0305045	17943	0.213668	No
Adipose-Visceral(Omentum)	467	ACP6	ENSG00000162836.11	1	147629652	147670496	-0.0140592	0.00390478	0.000353342	17943	0.0156585	Yes
Adipose-Visceral(Omentum)	467	GJA5	ENSG00000265107.2	1	147756199	147773362	0.00368203	0.00534922	0.491603	17943	0.785864	No
Adipose-Visceral(Omentum)	467	GPR89B	ENSG00000188092.14	1	147928393	147993339	-0.00306475	0.00285638	0.283875	17943	0.632584	No
Adipose-Visceral(Omentum)	467	RP6-74O6.2	ENSG00000215859.8	1	147993862	148014956	-0.00012965	0.00720745	0.985656	17943	0.99619	No
Adipose-Visceral(Omentum)	467	RP11-94I2.4	ENSG00000274372.4	1	148021850	148025931	0.00369406	0.0148638	0.803841	17943	0.937177	No
Adipose-Visceral(Omentum)	467	NBPF11	ENSG00000263956.6	1	148102046	148152322	-0.00191205	0.00243958	0.433596	17943	0.748114	No
Adipose-Visceral(Omentum)	467	RP4-565E6.1	ENSG00000227733.9	1	148159213	148255012	-0.00697584	0.00969014	0.471971	17943	0.7733	No
Adipose-Visceral(Omentum)	467	RP6-74O6.6	ENSG00000272824.1	1	148358245	148358686	0.014483	0.0136608	0.289635	17943	0.637816	No
Adipose-Visceral(Omentum)	467	NBPF14	ENSG00000270629.5	1	148531385	148679751	0.00529157	0.00318035	0.0968504	17943	0.387489	No
Adipose-Visceral(Omentum)	467	PDE4DIP	ENSG00000178104.19	1	148808181	149048286	0.0142067	0.00359685	9.09324e-05	17943	0.00595362	Yes
Adipose-Visceral(Omentum)	467	NBPF9	ENSG00000269713.7	1	149054027	149103561	-0.00115686	0.00282409	0.682267	17943	0.884913	No
Adipose-Visceral(Omentum)	467	CH17-189H20.1	ENSG00000274265.4	1	149176022	149251013	0.00247017	0.0084389	0.769878	17943	0.923795	No
Adipose-Visceral(Omentum)	467	RP11-326G21.1	ENSG00000272755.1	1	149264252	149264816	-0.0138795	0.0150783	0.357815	17943	0.693295	No
Adipose-Visceral(Omentum)	467	NBPF19	ENSG00000271383.6	1	149390623	149556361	0.00653723	0.00503693	0.195008	17943	0.534973	No
Adipose-Visceral(Omentum)	467	LINC00869	ENSG00000277147.4	1	149606334	149679523	0.00217335	0.00295265	0.462077	17943	0.767406	No
Adipose-Visceral(Omentum)	467	RP11-353N4.6	ENSG00000275557.1	1	149607765	149612402	0.0102793	0.0104924	0.327768	17943	0.670062	No
Adipose-Visceral(Omentum)	467	FCGR1A	ENSG00000150337.13	1	149782671	149791957	0.0167216	0.0104295	0.109579	17943	0.411446	No
Adipose-Visceral(Omentum)	467	HIST2H2BF	ENSG00000203814.6	1	149782775	149812373	0.00128275	0.0107992	0.905502	17943	0.97122	No
Adipose-Visceral(Omentum)	467	HIST2H3D	ENSG00000183598.3	1	149813271	149813681	0.00741561	0.0135916	0.585613	17943	0.839739	No
Adipose-Visceral(Omentum)	467	HIST2H4A	ENSG00000270882.2	1	149832659	149834631	-0.0239895	0.0136856	0.0803083	17943	0.355094	No
Adipose-Visceral(Omentum)	467	HIST2H2BE	ENSG00000184678.10	1	149884459	149886652	0.00234102	0.00666467	0.725561	17943	0.90477	No
Adipose-Visceral(Omentum)	467	HIST2H2AC	ENSG00000184260.5	1	149886975	149887364	-0.00187618	0.0066513	0.778016	17943	0.928151	No
Adipose-Visceral(Omentum)	467	HIST2H2AB	ENSG00000184270.4	1	149887524	149887889	0.0024166	0.0148258	0.870593	17943	0.96078	No
Adipose-Visceral(Omentum)	467	BOLA1	ENSG00000178096.8	1	149887917	149900798	-0.00615078	0.00222714	0.00598745	17943	0.085788	No
Adipose-Visceral(Omentum)	467	SV2A	ENSG00000159164.9	1	149903318	149917882	-0.0209063	0.00677213	0.00214742	17943	0.0465352	Yes
Adipose-Visceral(Omentum)	467	SF3B4	ENSG00000143368.9	1	149923317	149928344	-0.000570891	0.00161115	0.723254	17943	0.903589	No
Adipose-Visceral(Omentum)	467	MTMR11	ENSG00000014914.20	1	149928651	149936867	-0.00410382	0.00337849	0.225128	17943	0.570569	No
Adipose-Visceral(Omentum)	467	OTUD7B	ENSG00000264522.5	1	149937812	150010676	0.00509706	0.00248381	0.0407434	17943	0.250124	No
Adipose-Visceral(Omentum)	467	VPS45	ENSG00000136631.12	1	150067293	150145327	0.00162082	0.00140279	0.248534	17943	0.59641	No
Adipose-Visceral(Omentum)	467	PLEKHO1	ENSG00000023902.13	1	150149183	150164720	0.000935892	0.00264008	0.723137	17943	0.903506	No
Adipose-Visceral(Omentum)	467	ANP32E	ENSG00000143401.14	1	150218417	150236156	-0.00276798	0.00216595	0.201933	17943	0.543255	No
Adipose-Visceral(Omentum)	467	CA14	ENSG00000118298.10	1	150257159	150265078	0.0113897	0.0116552	0.328992	17943	0.67089	No
Adipose-Visceral(Omentum)	467	APH1A	ENSG00000117362.12	1	150265399	150269580	-0.00180126	0.00155874	0.248471	17943	0.59641	No
Adipose-Visceral(Omentum)	467	C1orf54	ENSG00000118292.8	1	150268567	150280916	-0.0010567	0.00313487	0.736215	17943	0.909101	No
Adipose-Visceral(Omentum)	467	CIART	ENSG00000159208.15	1	150282543	150287093	0.00172407	0.00854401	0.840175	17943	0.951985	No
Adipose-Visceral(Omentum)	467	MRPS21	ENSG00000266472.5	1	150293720	150308979	-0.00268098	0.00159892	0.0942952	17943	0.382669	No
Adipose-Visceral(Omentum)	467	PRPF3	ENSG00000117360.12	1	150321476	150353195	-0.000452478	0.00149603	0.762448	17943	0.921297	No
Adipose-Visceral(Omentum)	467	RPRD2	ENSG00000163125.15	1	150363091	150476566	-0.00190582	0.00171998	0.268441	17943	0.617533	No
Adipose-Visceral(Omentum)	467	TARS2	ENSG00000143374.16	1	150487364	150507609	-0.00711477	0.00186767	0.000158857	17943	0.00896343	Yes
Adipose-Visceral(Omentum)	467	ECM1	ENSG00000143369.14	1	150508062	150513789	0.00296262	0.00402707	0.462315	17943	0.767516	No
Adipose-Visceral(Omentum)	467	FALEC	ENSG00000228126.1	1	150515757	150518032	-0.00188652	0.0131669	0.886137	17943	0.965661	No
Adipose-Visceral(Omentum)	467	ADAMTSL4	ENSG00000143382.14	1	150549369	150560894	-0.0122437	0.00406308	0.00273089	17943	0.0536222	No
Adipose-Visceral(Omentum)	467	MCL1	ENSG00000143384.12	1	150574553	150579738	0.00359539	0.00370174	0.331942	17943	0.672864	No
Adipose-Visceral(Omentum)	467	ENSA	ENSG00000143420.18	1	150600851	150629612	-0.000563345	0.00109821	0.608231	17943	0.850092	No
Adipose-Visceral(Omentum)	467	GOLPH3L	ENSG00000143457.10	1	150646225	150697144	-0.000392125	0.00182012	0.829523	17943	0.947943	No
Adipose-Visceral(Omentum)	467	HORMAD1	ENSG00000143452.15	1	150698060	150720888	0.0152762	0.0133391	0.252733	17943	0.59976	No
Adipose-Visceral(Omentum)	467	CTSS	ENSG00000163131.10	1	150730196	150765957	0.00622766	0.00369641	0.0927308	17943	0.37976	No
Adipose-Visceral(Omentum)	467	CTSK	ENSG00000143387.12	1	150796208	150808323	0.00601705	0.00532179	0.258814	17943	0.606253	No
Adipose-Visceral(Omentum)	467	ARNT	ENSG00000143437.20	1	150809705	150876768	0.00187463	0.00160635	0.243829	17943	0.591939	No
Adipose-Visceral(Omentum)	467	SETDB1	ENSG00000143379.12	1	150926263	150964744	-0.00195143	0.00150279	0.194774	17943	0.534882	No
Adipose-Visceral(Omentum)	467	CERS2	ENSG00000143418.19	1	150963852	150975004	0.000441691	0.00144117	0.759381	17943	0.920157	No
Adipose-Visceral(Omentum)	467	ANXA9	ENSG00000143412.9	1	150982017	150995634	0.00121521	0.00475779	0.798521	17943	0.935391	No
Adipose-Visceral(Omentum)	467	MINDY1	ENSG00000143409.15	1	150996086	151008375	0.0053394	0.00324743	0.100843	17943	0.394393	No
Adipose-Visceral(Omentum)	467	PRUNE1	ENSG00000143363.15	1	151008420	151035713	-0.00266652	0.00180958	0.141308	17943	0.462949	No
Adipose-Visceral(Omentum)	467	BNIPL	ENSG00000163141.18	1	151036570	151047600	0.00728129	0.00671189	0.278582	17943	0.628044	No
Adipose-Visceral(Omentum)	467	C1orf56	ENSG00000143443.9	1	151047740	151050970	-0.00170169	0.00261302	0.51523	17943	0.800212	No
Adipose-Visceral(Omentum)	467	CDC42SE1	ENSG00000197622.12	1	151051421	151070325	-0.000406254	0.00187916	0.828939	17943	0.947572	No
Adipose-Visceral(Omentum)	467	MLLT11	ENSG00000213190.3	1	151057758	151068497	-0.00608093	0.00422419	0.150698	17943	0.478158	No
Adipose-Visceral(Omentum)	467	GABPB2	ENSG00000143458.11	1	151070578	151125542	0.000765106	0.00215612	0.722868	17943	0.903378	No
Adipose-Visceral(Omentum)	467	SEMA6C	ENSG00000143434.15	1	151131685	151146664	0.00184842	0.00315418	0.558158	17943	0.826732	No
Adipose-Visceral(Omentum)	467	TNFAIP8L2	ENSG00000163154.5	1	151156629	151159747	-0.0049489	0.004373	0.258372	17943	0.605999	No
Adipose-Visceral(Omentum)	467	LYSMD1	ENSG00000163155.11	1	151159750	151165948	-0.000886598	0.00260861	0.734112	17943	0.908291	No
Adipose-Visceral(Omentum)	467	SCNM1	ENSG00000163156.11	1	151166022	151170297	0.000454595	0.0016943	0.788586	17943	0.931485	No
Adipose-Visceral(Omentum)	467	TMOD4	ENSG00000163157.14	1	151170519	151176284	-0.000986697	0.00556324	0.859306	17943	0.95728	No
Adipose-Visceral(Omentum)	467	VPS72	ENSG00000163159.12	1	151176304	151195321	-0.00146266	0.00142194	0.304211	17943	0.651289	No
Adipose-Visceral(Omentum)	467	PIP5K1A	ENSG00000143398.19	1	151197949	151249536	0.00480652	0.00178538	0.00736704	17943	0.0962541	No
Adipose-Visceral(Omentum)	467	PSMD4	ENSG00000159352.15	1	151254703	151267479	-0.00106493	0.00135587	0.432621	17943	0.747357	No
Adipose-Visceral(Omentum)	467	ZNF687	ENSG00000143373.17	1	151281930	151291796	-0.00143346	0.00177503	0.41977	17943	0.739573	No
Adipose-Visceral(Omentum)	467	PI4KB	ENSG00000143393.16	1	151292181	151327715	0.00288678	0.00152502	0.0590126	17943	0.306384	No
Adipose-Visceral(Omentum)	467	RFX5	ENSG00000143390.17	1	151340640	151347357	0.00261898	0.00198329	0.18734	17943	0.526293	No
Adipose-Visceral(Omentum)	467	SELENBP1	ENSG00000143416.20	1	151364302	151372733	0.00249005	0.00367316	0.498184	17943	0.788975	No
Adipose-Visceral(Omentum)	467	PSMB4	ENSG00000159377.10	1	151399534	151401944	-0.00137514	0.00123835	0.2674	17943	0.615912	No
Adipose-Visceral(Omentum)	467	POGZ	ENSG00000143442.21	1	151402724	151459465	0.00369525	0.00140406	0.0087876	17943	0.106682	No
Adipose-Visceral(Omentum)	467	CGN	ENSG00000143375.14	1	151510510	151538692	-0.00113138	0.00721282	0.875429	17943	0.96243	No
Adipose-Visceral(Omentum)	467	TUFT1	ENSG00000143367.15	1	151540305	151583583	0.00344257	0.00464031	0.458549	17943	0.765624	No
Adipose-Visceral(Omentum)	467	SNX27	ENSG00000143376.12	1	151612400	151699091	0.000806505	0.00173963	0.643157	17943	0.866073	No
Adipose-Visceral(Omentum)	467	MRPL9	ENSG00000143436.10	1	151759912	151763383	-0.00654287	0.00171957	0.000161677	17943	0.00906551	Yes
Adipose-Visceral(Omentum)	467	OAZ3	ENSG00000143450.16	1	151762899	151771334	-0.0102773	0.00490857	0.0368482	17943	0.236808	No
Adipose-Visceral(Omentum)	467	TDRKH	ENSG00000182134.15	1	151770107	151791416	-0.00931075	0.0036271	0.0105844	17943	0.119199	No
Adipose-Visceral(Omentum)	467	LINGO4	ENSG00000213171.2	1	151800264	151806070	-0.0280748	0.0154887	0.0705675	17943	0.333893	No
Adipose-Visceral(Omentum)	467	RORC	ENSG00000143365.17	1	151806155	151831872	-0.0161945	0.00904302	0.0740008	17943	0.342485	No
Adipose-Visceral(Omentum)	467	C2CD4D	ENSG00000225556.1	1	151837819	151840557	0.0151324	0.0120519	0.209919	17943	0.554073	No
Adipose-Visceral(Omentum)	467	THEM5	ENSG00000196407.11	1	151847263	151853697	0.00777328	0.00734415	0.290433	17943	0.638499	No
Adipose-Visceral(Omentum)	467	THEM4	ENSG00000159445.12	1	151873584	151909808	-0.00325779	0.00237713	0.171231	17943	0.504497	No
Adipose-Visceral(Omentum)	467	S100A10	ENSG00000197747.8	1	151982915	151994390	0.014018	0.00292051	2.17147e-06	17943	0.000453054	Yes
Adipose-Visceral(Omentum)	467	S100A11	ENSG00000163191.5	1	152032506	152047907	0.0100588	0.00251155	7.26689e-05	17943	0.00499578	Yes
Adipose-Visceral(Omentum)	467	TCHH	ENSG00000159450.12	1	152106317	152115454	0.0206652	0.00936512	0.0278508	17943	0.202893	No
Adipose-Visceral(Omentum)	467	HRNR	ENSG00000197915.5	1	152212082	152224193	-0.0135519	0.0118449	0.253195	17943	0.600063	No
Adipose-Visceral(Omentum)	467	FLG	ENSG00000143631.10	1	152302175	152325203	0.00290658	0.00674883	0.66691	17943	0.879309	No
Adipose-Visceral(Omentum)	467	FLG2	ENSG00000143520.6	1	152348735	152360006	-0.0165561	0.0102982	0.108617	17943	0.409731	No
Adipose-Visceral(Omentum)	467	CRNN	ENSG00000143536.7	1	152409243	152414263	-0.00350324	0.0127535	0.783683	17943	0.9302	No
Adipose-Visceral(Omentum)	467	CRCT1	ENSG00000169509.5	1	152514502	152516010	0.00837544	0.0155548	0.590536	17943	0.842394	No
Adipose-Visceral(Omentum)	467	C1orf68	ENSG00000198854.5	1	152719522	152720470	-0.00582351	0.0137215	0.671473	17943	0.880848	No
Adipose-Visceral(Omentum)	467	KPRP	ENSG00000203786.6	1	152759561	152762052	0.00458024	0.0139846	0.743428	17943	0.913274	No
Adipose-Visceral(Omentum)	467	IVL	ENSG00000163207.6	1	152908545	152911886	-0.000142862	0.0128912	0.991163	17943	0.998061	No
Adipose-Visceral(Omentum)	467	SPRR1A	ENSG00000169474.4	1	152985231	152985500	-0.0113664	0.0112217	0.31166	17943	0.657616	No
Adipose-Visceral(Omentum)	467	SPRR3	ENSG00000163209.14	1	153001747	153003856	-0.00333763	0.012157	0.783795	17943	0.9302	No
Adipose-Visceral(Omentum)	467	SPRR1B	ENSG00000169469.8	1	153031202	153032900	-0.00694439	0.0131626	0.598049	17943	0.846024	No
Adipose-Visceral(Omentum)	467	SPRR2D	ENSG00000163216.6	1	153039725	153041931	-0.0144939	0.0159431	0.36379	17943	0.697303	No
Adipose-Visceral(Omentum)	467	SPRR2A	ENSG00000241794.1	1	153056113	153057537	0.00269612	0.0149234	0.856714	17943	0.956671	No
Adipose-Visceral(Omentum)	467	SPRR2B	ENSG00000196805.7	1	153070224	153070840	-0.00786628	0.0176163	0.655428	17943	0.872764	No
Adipose-Visceral(Omentum)	467	SPRR2E	ENSG00000203785.8	1	153093135	153106184	-0.00279813	0.0133386	0.833938	17943	0.950065	No
Adipose-Visceral(Omentum)	467	SPRR2F	ENSG00000244094.1	1	153112114	153113515	-0.0340001	0.0169644	0.0456541	17943	0.265246	No
Adipose-Visceral(Omentum)	467	SPRR2G	ENSG00000159516.8	1	153149582	153150869	-0.0277307	0.0172831	0.109314	17943	0.411286	No
Adipose-Visceral(Omentum)	467	PRR9	ENSG00000203783.4	1	153217584	153219317	-0.00339844	0.0177185	0.847985	17943	0.954901	No
Adipose-Visceral(Omentum)	467	LOR	ENSG00000203782.5	1	153259700	153262122	-0.0120485	0.0115417	0.297095	17943	0.643941	No
Adipose-Visceral(Omentum)	467	S100A9	ENSG00000163220.10	1	153357854	153361027	-0.00669905	0.00596231	0.261803	17943	0.609372	No
Adipose-Visceral(Omentum)	467	S100A12	ENSG00000163221.8	1	153373706	153375649	-0.00104405	0.00998855	0.9168	17943	0.974678	No
Adipose-Visceral(Omentum)	467	S100A8	ENSG00000143546.9	1	153390032	153391188	-0.0059183	0.00684274	0.387559	17943	0.716952	No
Adipose-Visceral(Omentum)	467	S100A7	ENSG00000143556.8	1	153457744	153460701	0.0182135	0.0166931	0.27583	17943	0.62569	No
Adipose-Visceral(Omentum)	467	S100A6	ENSG00000197956.9	1	153534599	153536244	0.00875062	0.00304892	0.00429929	17943	0.0709679	No
Adipose-Visceral(Omentum)	467	S100A5	ENSG00000196420.7	1	153537147	153541765	-0.00430687	0.0126936	0.734547	17943	0.908313	No
Adipose-Visceral(Omentum)	467	S100A4	ENSG00000196154.11	1	153543613	153550136	-0.00234821	0.00462429	0.611845	17943	0.852355	No
Adipose-Visceral(Omentum)	467	S100A3	ENSG00000188015.9	1	153547329	153549372	0.00708778	0.00713682	0.321187	17943	0.664615	No
Adipose-Visceral(Omentum)	467	S100A2	ENSG00000196754.10	1	153561108	153567890	-0.00163959	0.00602675	0.785708	17943	0.930666	No
Adipose-Visceral(Omentum)	467	S100A16	ENSG00000188643.10	1	153606886	153613145	0.00399954	0.00256876	0.120183	17943	0.42961	No
Adipose-Visceral(Omentum)	467	S100A14	ENSG00000189334.8	1	153614255	153616986	0.000894985	0.00620258	0.885335	17943	0.965394	No
Adipose-Visceral(Omentum)	467	S100A13	ENSG00000189171.14	1	153618787	153631360	0.00013758	0.00257027	0.957336	17943	0.98792	No
Adipose-Visceral(Omentum)	467	S100A1	ENSG00000160678.11	1	153627926	153632033	-0.0223805	0.00825114	0.00693834	17943	0.0928372	No
Adipose-Visceral(Omentum)	467	CHTOP	ENSG00000160679.12	1	153634111	153646306	-0.00129513	0.00145813	0.374907	17943	0.705951	No
Adipose-Visceral(Omentum)	467	SNAPIN	ENSG00000143553.10	1	153658654	153661787	0.0021353	0.00141489	0.131968	17943	0.448721	No
Adipose-Visceral(Omentum)	467	ILF2	ENSG00000143621.16	1	153661831	153671048	-0.000376385	0.00152838	0.805591	17943	0.937397	No
Adipose-Visceral(Omentum)	467	NPR1	ENSG00000169418.9	1	153678637	153693992	0.00400347	0.002743	0.145126	17943	0.468936	No
Adipose-Visceral(Omentum)	467	INTS3	ENSG00000143624.13	1	153728067	153774353	0.00304792	0.00199216	0.126738	17943	0.440452	No
Adipose-Visceral(Omentum)	467	SLC27A3	ENSG00000143554.13	1	153774809	153780157	-0.00183643	0.00296913	0.536556	17943	0.812792	No
Adipose-Visceral(Omentum)	467	GATAD2B	ENSG00000143614.9	1	153789030	153923360	0.000561602	0.00197116	0.775846	17943	0.926744	No
Adipose-Visceral(Omentum)	467	DENND4B	ENSG00000198837.9	1	153929501	153946696	-0.00130602	0.00172689	0.449882	17943	0.76073	No
Adipose-Visceral(Omentum)	467	CRTC2	ENSG00000160741.16	1	153947669	153958625	0.00255798	0.00144636	0.0776524	17943	0.349202	No
Adipose-Visceral(Omentum)	467	SLC39A1	ENSG00000143570.17	1	153959099	153967533	0.000655428	0.00152074	0.666682	17943	0.879309	No
Adipose-Visceral(Omentum)	467	CREB3L4	ENSG00000143578.15	1	153967713	153974268	-0.00501572	0.0024135	0.0382645	17943	0.241924	No
Adipose-Visceral(Omentum)	467	JTB	ENSG00000143543.14	1	153974364	153977688	0.0012598	0.00134236	0.3485	17943	0.685299	No
Adipose-Visceral(Omentum)	467	RP11-422P24.11	ENSG00000272654.1	1	153977743	153979160	0.00330791	0.00374924	0.378097	17943	0.708188	No
Adipose-Visceral(Omentum)	467	RAB13	ENSG00000143545.8	1	153981617	153986358	0.00320603	0.00203824	0.116443	17943	0.422615	No
Adipose-Visceral(Omentum)	467	RPS27	ENSG00000177954.11	1	153990759	153992150	-0.00638483	0.00251757	0.01155	17943	0.124957	No
Adipose-Visceral(Omentum)	467	NUP210L	ENSG00000143552.9	1	153992685	154155116	0.012397	0.0154611	0.423087	17943	0.741606	No
Adipose-Visceral(Omentum)	467	TPM3	ENSG00000143549.19	1	154155304	154194648	0.00475196	0.00146867	0.00130463	17943	0.0361807	Yes
Adipose-Visceral(Omentum)	467	C1orf43	ENSG00000143612.19	1	154206706	154220637	-0.00334801	0.00131123	0.0110022	17943	0.12201	No
Adipose-Visceral(Omentum)	467	UBAP2L	ENSG00000143569.18	1	154220179	154271510	0.00186036	0.0013028	0.154003	17943	0.483107	No
Adipose-Visceral(Omentum)	467	HAX1	ENSG00000143575.14	1	154272511	154275875	-0.00397427	0.00151485	0.00900109	17943	0.107887	No
Adipose-Visceral(Omentum)	467	AQP10	ENSG00000143595.12	1	154321090	154325325	0.0110651	0.0157089	0.481563	17943	0.779404	No
Adipose-Visceral(Omentum)	467	ATP8B2	ENSG00000143515.16	1	154325553	154351307	-0.00436765	0.00240234	0.0697244	17943	0.332377	No
Adipose-Visceral(Omentum)	467	IL6R	ENSG00000160712.12	1	154405193	154469450	0.00466147	0.00346294	0.178955	17943	0.514422	No
Adipose-Visceral(Omentum)	467	SHE	ENSG00000169291.9	1	154469772	154502113	0.00650284	0.00290493	0.0256789	17943	0.19384	No
Adipose-Visceral(Omentum)	467	TDRD10	ENSG00000163239.12	1	154502219	154548147	0.00763705	0.00314228	0.0154757	17943	0.144876	No
Adipose-Visceral(Omentum)	467	UBE2Q1	ENSG00000160714.9	1	154548577	154559028	0.000838034	0.00119975	0.485224	17943	0.781511	No
Adipose-Visceral(Omentum)	467	CHRNB2	ENSG00000160716.5	1	154567781	154580026	0.00827986	0.0109226	0.448822	17943	0.760161	No
Adipose-Visceral(Omentum)	467	ADAR	ENSG00000160710.15	1	154582062	154627999	0.000731084	0.00179336	0.683719	17943	0.885494	No
Adipose-Visceral(Omentum)	467	KCNN3	ENSG00000143603.18	1	154697455	154870280	0.00408097	0.00571675	0.475687	17943	0.77572	No
Adipose-Visceral(Omentum)	467	PMVK	ENSG00000163344.5	1	154924734	154936991	-0.0029655	0.00191968	0.123109	17943	0.43432	No
Adipose-Visceral(Omentum)	467	PBXIP1	ENSG00000163346.16	1	154944076	154956123	0.00260588	0.00210998	0.217472	17943	0.561615	No
Adipose-Visceral(Omentum)	467	PYGO2	ENSG00000163348.3	1	154957026	154961748	0.00299905	0.00197472	0.129542	17943	0.445966	No
Adipose-Visceral(Omentum)	467	SHC1	ENSG00000160691.18	1	154962624	154974395	0.00866781	0.00287309	0.0027002	17943	0.0534081	No
Adipose-Visceral(Omentum)	467	CKS1B	ENSG00000173207.12	1	154974653	154979249	-0.00260069	0.0027416	0.343336	17943	0.680494	No
Adipose-Visceral(Omentum)	467	FLAD1	ENSG00000160688.18	1	154983338	154993111	-0.00296797	0.00155915	0.0576089	17943	0.302776	No
Adipose-Visceral(Omentum)	467	ZBTB7B	ENSG00000160685.13	1	155002630	155018519	-0.00304672	0.00260726	0.24321	17943	0.591283	No
Adipose-Visceral(Omentum)	467	DCST2	ENSG00000163354.14	1	155018523	155033781	-0.000702675	0.0040489	0.8623	17943	0.958153	No
Adipose-Visceral(Omentum)	467	DCST1	ENSG00000163357.10	1	155033824	155050930	-0.0073413	0.00647986	0.257849	17943	0.605632	No
Adipose-Visceral(Omentum)	467	ADAM15	ENSG00000143537.13	1	155050566	155062775	0.00535895	0.00279453	0.0557941	17943	0.297419	No
Adipose-Visceral(Omentum)	467	EFNA4	ENSG00000243364.7	1	155063731	155069553	0.00174706	0.00352344	0.620253	17943	0.855702	No
Adipose-Visceral(Omentum)	467	EFNA3	ENSG00000143590.13	1	155078872	155087538	0.00503556	0.00433931	0.246488	17943	0.594662	No
Adipose-Visceral(Omentum)	467	EFNA1	ENSG00000169242.11	1	155127460	155134857	0.00235472	0.00331772	0.478236	17943	0.777303	No
Adipose-Visceral(Omentum)	467	SLC50A1	ENSG00000169241.17	1	155135344	155138857	-0.00218438	0.00259378	0.40015	17943	0.72451	No
Adipose-Visceral(Omentum)	467	DPM3	ENSG00000179085.7	1	155139891	155140595	-0.000618311	0.00204545	0.762576	17943	0.921297	No
Adipose-Visceral(Omentum)	467	KRTCAP2	ENSG00000163463.11	1	155169408	155173475	-0.0027946	0.00177902	0.116925	17943	0.423796	No
Adipose-Visceral(Omentum)	467	TRIM46	ENSG00000163462.17	1	155173787	155184971	-0.00752368	0.0050398	0.136184	17943	0.455631	No
Adipose-Visceral(Omentum)	467	MUC1	ENSG00000185499.16	1	155185824	155192916	-0.00658338	0.00444092	0.138932	17943	0.459513	No
Adipose-Visceral(Omentum)	467	THBS3	ENSG00000169231.13	1	155195588	155207981	-0.00379262	0.002979	0.203641	17943	0.545506	No
Adipose-Visceral(Omentum)	467	MTX1	ENSG00000173171.14	1	155208699	155213824	-0.00462592	0.00195106	0.018166	17943	0.158924	No
Adipose-Visceral(Omentum)	467	GBA	ENSG00000177628.15	1	155234452	155244699	-0.00076382	0.00205987	0.710955	17943	0.897683	No
Adipose-Visceral(Omentum)	467	FAM189B	ENSG00000160767.20	1	155247205	155255483	0.00275942	0.00183097	0.1325	17943	0.449518	No
Adipose-Visceral(Omentum)	467	SCAMP3	ENSG00000116521.10	1	155255979	155262430	-0.00113023	0.0012857	0.379836	17943	0.709863	No
Adipose-Visceral(Omentum)	467	CLK2	ENSG00000176444.18	1	155262868	155278491	0.00202245	0.00186482	0.278717	17943	0.628102	No
Adipose-Visceral(Omentum)	467	HCN3	ENSG00000143630.9	1	155277583	155289838	0.00300544	0.00310628	0.333801	17943	0.674025	No
Adipose-Visceral(Omentum)	467	PKLR	ENSG00000143627.17	1	155289849	155301434	0.0223641	0.0155775	0.151799	17943	0.479529	No
Adipose-Visceral(Omentum)	467	FDPS	ENSG00000160752.14	1	155308748	155319802	-0.00325581	0.00286961	0.257162	17943	0.605228	No
Adipose-Visceral(Omentum)	467	RUSC1	ENSG00000160753.15	1	155321696	155331114	0.003726	0.00181764	0.0409581	17943	0.250311	No
Adipose-Visceral(Omentum)	467	ASH1L	ENSG00000116539.12	1	155335268	155562807	0.000207741	0.00142911	0.884489	17943	0.965368	No
Adipose-Visceral(Omentum)	467	MSTO1	ENSG00000125459.14	1	155610205	155614967	0.0023892	0.00265388	0.368466	17943	0.700507	No
Adipose-Visceral(Omentum)	467	YY1AP1	ENSG00000163374.19	1	155659443	155688774	0.00136939	0.00150248	0.362569	17943	0.696454	No
Adipose-Visceral(Omentum)	467	DAP3	ENSG00000132676.15	1	155687960	155739010	-0.00232818	0.00122635	0.0582822	17943	0.304511	No
Adipose-Visceral(Omentum)	467	GON4L	ENSG00000116580.18	1	155749662	155859400	-9.86969e-05	0.00143004	0.945007	17943	0.984284	No
Adipose-Visceral(Omentum)	467	SYT11	ENSG00000132718.8	1	155859509	155885199	-0.00758132	0.00303206	0.0127644	17943	0.130726	No
Adipose-Visceral(Omentum)	467	RIT1	ENSG00000143622.10	1	155897808	155911404	0.00368391	0.00206624	0.0752831	17943	0.345033	No
Adipose-Visceral(Omentum)	467	KIAA0907	ENSG00000132680.10	1	155913043	155934400	0.00498687	0.00238228	0.0368867	17943	0.23697	No
Adipose-Visceral(Omentum)	467	RXFP4	ENSG00000173080.5	1	155941710	155942949	-0.00170901	0.0150724	0.909775	17943	0.972385	No
Adipose-Visceral(Omentum)	467	ARHGEF2	ENSG00000116584.17	1	155946851	156007070	0.00196136	0.00252298	0.437337	17943	0.751128	No
Adipose-Visceral(Omentum)	467	SSR2	ENSG00000163479.13	1	156009048	156020959	-0.000526031	0.00147353	0.721271	17943	0.902672	No
Adipose-Visceral(Omentum)	467	UBQLN4	ENSG00000160803.7	1	156035301	156053794	-0.000637729	0.00162803	0.695454	17943	0.892141	No
Adipose-Visceral(Omentum)	467	LAMTOR2	ENSG00000116586.11	1	156054752	156058510	-0.000192042	0.00160642	0.904896	17943	0.97122	No
Adipose-Visceral(Omentum)	467	RAB25	ENSG00000132698.14	1	156061160	156070514	-0.0238875	0.0112232	0.0338529	17943	0.225556	No
Adipose-Visceral(Omentum)	467	MEX3A	ENSG00000254726.2	1	156072013	156081998	0.00643864	0.00558567	0.24965	17943	0.59711	No
Adipose-Visceral(Omentum)	467	LMNA	ENSG00000160789.19	1	156082573	156140089	0.00635199	0.00380738	0.095953	17943	0.386388	No
Adipose-Visceral(Omentum)	467	SEMA4A	ENSG00000196189.12	1	156147366	156177752	0.00850504	0.00575594	0.140219	17943	0.461463	No
Adipose-Visceral(Omentum)	467	SLC25A44	ENSG00000160785.13	1	156193932	156212796	0.000635063	0.00340126	0.85197	17943	0.955849	No
Adipose-Visceral(Omentum)	467	PMF1	ENSG00000160783.19	1	156212993	156240042	-0.000149569	0.0017482	0.931858	17943	0.979401	No
Adipose-Visceral(Omentum)	467	BGLAP	ENSG00000242252.1	1	156241962	156243320	0.00817833	0.00329503	0.0134321	17943	0.133924	No
Adipose-Visceral(Omentum)	467	PAQR6	ENSG00000160781.15	1	156243322	156248117	-0.00044428	0.00428051	0.917382	17943	0.974678	No
Adipose-Visceral(Omentum)	467	SMG5	ENSG00000198952.8	1	156249224	156282825	0.00369262	0.00168714	0.0291386	17943	0.207487	No
Adipose-Visceral(Omentum)	467	TMEM79	ENSG00000163472.18	1	156282935	156292443	0.00050716	0.00328196	0.877262	17943	0.962676	No
Adipose-Visceral(Omentum)	467	GLMP	ENSG00000198715.11	1	156290089	156295689	-0.00145834	0.00240818	0.545105	17943	0.818323	No
Adipose-Visceral(Omentum)	467	CCT3	ENSG00000163468.14	1	156308968	156367873	-0.00224429	0.00167191	0.180167	17943	0.51614	No
Adipose-Visceral(Omentum)	467	TSACC	ENSG00000163467.11	1	156337314	156346995	0.0163013	0.00824102	0.0485374	17943	0.274752	No
Adipose-Visceral(Omentum)	467	MEF2D	ENSG00000116604.17	1	156463727	156500828	-0.00274403	0.00190886	0.151272	17943	0.47891	No
Adipose-Visceral(Omentum)	467	IQGAP3	ENSG00000183856.10	1	156525405	156572604	-0.00162222	0.00832204	0.845536	17943	0.954302	No
Adipose-Visceral(Omentum)	467	TTC24	ENSG00000187862.11	1	156579727	156586770	-0.0057613	0.0139073	0.67888	17943	0.883716	No
Adipose-Visceral(Omentum)	467	NAXE	ENSG00000163382.11	1	156591762	156594299	-0.000710764	0.00203112	0.726552	17943	0.904929	No
Adipose-Visceral(Omentum)	467	GPATCH4	ENSG00000160818.16	1	156594487	156601490	-0.00544472	0.00237744	0.022479	17943	0.17918	No
Adipose-Visceral(Omentum)	467	RP11-284F21.11	ENSG00000272971.1	1	156614742	156615288	-0.00187999	0.0123046	0.878636	17943	0.963241	No
Adipose-Visceral(Omentum)	467	HAPLN2	ENSG00000132702.12	1	156619294	156625725	0.0049252	0.00705212	0.485292	17943	0.781511	No
Adipose-Visceral(Omentum)	467	RP11-284F21.9	ENSG00000272068.1	1	156637783	156641004	-0.0170901	0.0137539	0.214682	17943	0.558957	No
Adipose-Visceral(Omentum)	467	BCAN	ENSG00000132692.18	1	156641390	156659528	-0.00946937	0.0088942	0.287604	17943	0.636626	No
Adipose-Visceral(Omentum)	467	NES	ENSG00000132688.10	1	156668763	156677397	-0.00321271	0.00464738	0.489741	17943	0.784242	No
Adipose-Visceral(Omentum)	467	CRABP2	ENSG00000143320.8	1	156699606	156705816	0.0116592	0.007123	0.102372	17943	0.396987	No
Adipose-Visceral(Omentum)	467	ISG20L2	ENSG00000143319.16	1	156721891	156728441	-0.00136547	0.00170252	0.422966	17943	0.741502	No
Adipose-Visceral(Omentum)	467	RRNAD1	ENSG00000143303.11	1	156728800	156736960	-0.00305452	0.00155185	0.0496525	17943	0.27815	No
Adipose-Visceral(Omentum)	467	MRPL24	ENSG00000143314.12	1	156737303	156741590	-0.00222119	0.00170319	0.192861	17943	0.532567	No
Adipose-Visceral(Omentum)	467	HDGF	ENSG00000143321.18	1	156742107	156766925	-0.00130232	0.00171286	0.44747	17943	0.758951	No
Adipose-Visceral(Omentum)	467	PRCC	ENSG00000143294.14	1	156750610	156800817	0.000200759	0.0012849	0.87591	17943	0.962522	No
Adipose-Visceral(Omentum)	467	SH2D2A	ENSG00000027869.11	1	156806243	156816862	-0.00617378	0.00546271	0.259015	17943	0.606644	No
Adipose-Visceral(Omentum)	467	NTRK1	ENSG00000198400.11	1	156815640	156881850	0.00237962	0.00873723	0.785476	17943	0.930666	No
Adipose-Visceral(Omentum)	467	INSRR	ENSG00000027644.4	1	156840063	156859018	0.00762515	0.00737895	0.301994	17943	0.649177	No
Adipose-Visceral(Omentum)	467	PEAR1	ENSG00000187800.13	1	156893698	156916434	0.00453724	0.00240889	0.0602789	17943	0.308943	No
Adipose-Visceral(Omentum)	467	LRRC71	ENSG00000160838.13	1	156920650	156933094	-0.000493968	0.00673974	0.941607	17943	0.982968	No
Adipose-Visceral(Omentum)	467	ARHGEF11	ENSG00000132694.18	1	156934840	157045370	-0.00158267	0.00145881	0.278551	17943	0.628044	No
Adipose-Visceral(Omentum)	467	ETV3	ENSG00000117036.11	1	157121191	157138474	0.00102405	0.00265008	0.69937	17943	0.894142	No
Adipose-Visceral(Omentum)	467	RP11-85G21.3	ENSG00000271736.1	1	157280716	157283068	0.0175056	0.0173001	0.312145	17943	0.657616	No
Adipose-Visceral(Omentum)	467	FCRL5	ENSG00000143297.18	1	157513377	157552520	-0.000363214	0.00992629	0.970827	17943	0.992021	No
Adipose-Visceral(Omentum)	467	FCRL3	ENSG00000160856.20	1	157674321	157700857	0.0130075	0.00966429	0.17901	17943	0.514422	No
Adipose-Visceral(Omentum)	467	FCRL2	ENSG00000132704.15	1	157745733	157777132	-0.000200244	0.0133729	0.98806	17943	0.996922	No
Adipose-Visceral(Omentum)	467	FCRL1	ENSG00000163534.14	1	157794403	157820105	-0.00208618	0.0112741	0.85328	17943	0.956236	No
Adipose-Visceral(Omentum)	467	CD5L	ENSG00000073754.5	1	157830914	157898256	0.00780851	0.0210474	0.710816	17943	0.897683	No
Adipose-Visceral(Omentum)	467	KIRREL	ENSG00000183853.17	1	157993273	158100262	-0.000271926	0.00261862	0.91734	17943	0.974678	No
Adipose-Visceral(Omentum)	467	LINC01704	ENSG00000231666.6	1	158132040	158146929	0.00459238	0.0147811	0.756179	17943	0.918316	No
Adipose-Visceral(Omentum)	467	CD1D	ENSG00000158473.6	1	158179947	158184896	0.00230464	0.00580388	0.691494	17943	0.889697	No
Adipose-Visceral(Omentum)	467	CD1C	ENSG00000158481.12	1	158289786	158293630	0.0101013	0.0131998	0.444522	17943	0.757029	No
Adipose-Visceral(Omentum)	467	CD1B	ENSG00000158485.10	1	158327951	158331531	-0.000523461	0.0172012	0.975737	17943	0.993074	No
Adipose-Visceral(Omentum)	467	CD1E	ENSG00000158488.15	1	158353696	158357553	0.0243942	0.0165868	0.142079	17943	0.463682	No
Adipose-Visceral(Omentum)	467	SPTA1	ENSG00000163554.12	1	158610706	158686698	0.0332436	0.0147947	0.0251299	17943	0.190819	No
Adipose-Visceral(Omentum)	467	MNDA	ENSG00000163563.7	1	158831317	158849506	-0.00219601	0.00450895	0.626475	17943	0.858669	No
Adipose-Visceral(Omentum)	467	PYHIN1	ENSG00000163564.14	1	158930796	158977054	-0.000468184	0.00534722	0.930268	17943	0.978955	No
Adipose-Visceral(Omentum)	467	IFI16	ENSG00000163565.18	1	158999968	159055155	0.00342204	0.00243935	0.161359	17943	0.491724	No
Adipose-Visceral(Omentum)	467	AIM2	ENSG00000163568.14	1	159062484	159147096	-0.000881085	0.00738279	0.905057	17943	0.97122	No
Adipose-Visceral(Omentum)	467	CADM3	ENSG00000162706.12	1	159171609	159203306	-0.0112349	0.00662066	0.0904064	17943	0.375067	No
Adipose-Visceral(Omentum)	467	ACKR1	ENSG00000213088.9	1	159203314	159206500	0.0108334	0.00631823	0.0871092	17943	0.369242	No
Adipose-Visceral(Omentum)	467	FCER1A	ENSG00000179639.10	1	159289714	159308224	-0.00747458	0.0111386	0.502537	17943	0.791592	No
Adipose-Visceral(Omentum)	467	CRP	ENSG00000132693.12	1	159712289	159714589	-0.000926918	0.0147173	0.949809	17943	0.985624	No
Adipose-Visceral(Omentum)	467	DUSP23	ENSG00000158716.8	1	159780932	159782543	-0.00516508	0.00278242	0.0640677	17943	0.31844	No
Adipose-Visceral(Omentum)	467	FCRL6	ENSG00000181036.13	1	159800512	159816251	0.00354463	0.00761888	0.641985	17943	0.865707	No
Adipose-Visceral(Omentum)	467	SLAMF8	ENSG00000158714.10	1	159826750	159837249	-0.00140332	0.005703	0.805744	17943	0.937397	No
Adipose-Visceral(Omentum)	467	C1orf204	ENSG00000188004.9	1	159834474	159855347	0.00164234	0.00485935	0.735541	17943	0.908565	No
Adipose-Visceral(Omentum)	467	VSIG8	ENSG00000243284.1	1	159854316	159862657	-0.00779746	0.00917978	0.396106	17943	0.722353	No
Adipose-Visceral(Omentum)	467	CFAP45	ENSG00000213085.9	1	159872364	159900163	-0.00201766	0.00597458	0.735743	17943	0.908648	No
Adipose-Visceral(Omentum)	467	TAGLN2	ENSG00000158710.14	1	159918107	159925732	0.00293801	0.00207049	0.156601	17943	0.485887	No
Adipose-Visceral(Omentum)	467	IGSF9	ENSG00000085552.16	1	159927039	159945604	-0.00975436	0.00729917	0.182112	17943	0.518674	No
Adipose-Visceral(Omentum)	467	SLAMF9	ENSG00000162723.9	1	159951492	159954254	0.0111918	0.0167599	0.504625	17943	0.793484	No
Adipose-Visceral(Omentum)	467	LINC01133	ENSG00000224259.6	1	159961218	159984750	-0.0113267	0.00753723	0.133608	17943	0.451813	No
Adipose-Visceral(Omentum)	467	KCNJ10	ENSG00000177807.8	1	159998651	160070483	0.00811801	0.00959592	0.398016	17943	0.723371	No
Adipose-Visceral(Omentum)	467	PIGM	ENSG00000143315.6	1	160027673	160031991	-0.000705735	0.00207728	0.734213	17943	0.908291	No
Adipose-Visceral(Omentum)	467	KCNJ9	ENSG00000162728.4	1	160081570	160090563	0.00284801	0.0116213	0.806517	17943	0.937687	No
Adipose-Visceral(Omentum)	467	IGSF8	ENSG00000162729.13	1	160091340	160098943	-0.00275529	0.00271614	0.310937	17943	0.657391	No
Adipose-Visceral(Omentum)	467	ATP1A2	ENSG00000018625.14	1	160115773	160143591	0.00783572	0.00671708	0.244022	17943	0.592202	No
Adipose-Visceral(Omentum)	467	ATP1A4	ENSG00000132681.16	1	160151570	160186977	0.011985	0.0115921	0.301747	17943	0.648957	No
Adipose-Visceral(Omentum)	467	CASQ1	ENSG00000143318.12	1	160190556	160201886	0.00461314	0.00759602	0.543955	17943	0.817367	No
Adipose-Visceral(Omentum)	467	PEA15	ENSG00000162734.12	1	160205337	160215376	0.00834363	0.00205288	5.69466e-05	17943	0.00420491	Yes
Adipose-Visceral(Omentum)	467	DCAF8	ENSG00000132716.18	1	160215715	160262400	0.000497885	0.00133764	0.709912	17943	0.897418	No
Adipose-Visceral(Omentum)	467	PEX19	ENSG00000162735.18	1	160276812	160286348	-0.00264783	0.00181958	0.146322	17943	0.470114	No
Adipose-Visceral(Omentum)	467	COPA	ENSG00000122218.14	1	160289273	160343271	0.00227952	0.00151343	0.132726	17943	0.450104	No
Adipose-Visceral(Omentum)	467	NCSTN	ENSG00000162736.15	1	160343401	160358952	0.000738287	0.00162344	0.649499	17943	0.86905	No
Adipose-Visceral(Omentum)	467	NHLH1	ENSG00000171786.5	1	160367067	160372848	-0.00513363	0.00949047	0.58883	17943	0.841661	No
Adipose-Visceral(Omentum)	467	VANGL2	ENSG00000162738.5	1	160400586	160428678	-0.0105443	0.0039936	0.00857463	17943	0.105121	No
Adipose-Visceral(Omentum)	467	SLAMF6	ENSG00000162739.13	1	160485030	160523262	0.0115268	0.00520489	0.0272922	17943	0.200616	No
Adipose-Visceral(Omentum)	467	CD84	ENSG00000066294.14	1	160541095	160579516	0.00402266	0.00399787	0.314866	17943	0.659542	No
Adipose-Visceral(Omentum)	467	SLAMF1	ENSG00000117090.14	1	160608100	160647295	0.0098836	0.00755949	0.191738	17943	0.530919	No
Adipose-Visceral(Omentum)	467	CD48	ENSG00000117091.9	1	160678746	160711851	0.00264685	0.0042916	0.537714	17943	0.813645	No
Adipose-Visceral(Omentum)	467	SLAMF7	ENSG00000026751.16	1	160739057	160754821	-0.000424218	0.00574854	0.941206	17943	0.982778	No
Adipose-Visceral(Omentum)	467	LY9	ENSG00000122224.17	1	160796074	160828261	-0.00217304	0.00615146	0.724064	17943	0.903909	No
Adipose-Visceral(Omentum)	467	CD244	ENSG00000122223.12	1	160830160	160862855	0.00179291	0.00859071	0.834775	17943	0.950229	No
Adipose-Visceral(Omentum)	467	ITLN1	ENSG00000179914.4	1	160876539	160885170	-0.0241612	0.0134032	0.0721211	17943	0.337225	No
Adipose-Visceral(Omentum)	467	RP11-312J18.6	ENSG00000232188.1	1	160931739	160934309	-0.00566437	0.0127748	0.657691	17943	0.873756	No
Adipose-Visceral(Omentum)	467	ITLN2	ENSG00000158764.6	1	160945025	160954799	-0.00873242	0.0109476	0.425497	17943	0.742902	No
Adipose-Visceral(Omentum)	467	F11R	ENSG00000158769.17	1	160995211	161021348	0.000499953	0.00273955	0.855278	17943	0.956629	No
Adipose-Visceral(Omentum)	467	TSTD1	ENSG00000215845.10	1	161037631	161038990	-0.00832826	0.00793643	0.294577	17943	0.641774	No
Adipose-Visceral(Omentum)	467	USF1	ENSG00000158773.14	1	161039251	161045977	0.000936128	0.00164915	0.570563	17943	0.832329	No
Adipose-Visceral(Omentum)	467	ARHGAP30	ENSG00000186517.13	1	161046948	161069970	0.00298115	0.00246509	0.227173	17943	0.572736	No
Adipose-Visceral(Omentum)	467	NECTIN4	ENSG00000143217.8	1	161070995	161089599	-0.00940512	0.00886148	0.289107	17943	0.637357	No
Adipose-Visceral(Omentum)	467	KLHDC9	ENSG00000162755.13	1	161098361	161100346	0.00615516	0.00596102	0.302367	17943	0.649511	No
Adipose-Visceral(Omentum)	467	PFDN2	ENSG00000143256.4	1	161100556	161118085	-0.00393589	0.00223291	0.0786422	17943	0.351102	No
Adipose-Visceral(Omentum)	467	NIT1	ENSG00000158793.13	1	161118112	161125445	-0.00136268	0.00172212	0.429204	17943	0.745685	No
Adipose-Visceral(Omentum)	467	DEDD	ENSG00000158796.16	1	161121194	161132688	0.00230657	0.00168657	0.172124	17943	0.505874	No
Adipose-Visceral(Omentum)	467	UFC1	ENSG00000143222.11	1	161152776	161158856	0.00117693	0.00147858	0.426461	17943	0.743726	No
Adipose-Visceral(Omentum)	467	USP21	ENSG00000143258.15	1	161159450	161165723	0.000546911	0.001424	0.701112	17943	0.894523	No
Adipose-Visceral(Omentum)	467	PPOX	ENSG00000143224.17	1	161166410	161178013	0.00385459	0.00180153	0.0329294	17943	0.221791	No
Adipose-Visceral(Omentum)	467	B4GALT3	ENSG00000158850.14	1	161171310	161176848	0.00198543	0.00198082	0.316731	17943	0.661583	No
Adipose-Visceral(Omentum)	467	ADAMTS4	ENSG00000158859.9	1	161184308	161199056	-0.00462264	0.0077736	0.552373	17943	0.822916	No
Adipose-Visceral(Omentum)	467	NDUFS2	ENSG00000158864.12	1	161197104	161214395	-0.00387862	0.0023622	0.101307	17943	0.39513	No
Adipose-Visceral(Omentum)	467	FCER1G	ENSG00000158869.10	1	161215234	161220699	-0.0040427	0.00364276	0.267688	17943	0.616181	No
Adipose-Visceral(Omentum)	467	APOA2	ENSG00000158874.11	1	161222292	161223631	-0.0281603	0.0131199	0.0323823	17943	0.219911	No
Adipose-Visceral(Omentum)	467	TOMM40L	ENSG00000158882.14	1	161225939	161230344	-0.00425925	0.00240439	0.0771707	17943	0.34819	No
Adipose-Visceral(Omentum)	467	NR1I3	ENSG00000143257.11	1	161230745	161238302	-0.0103449	0.00765369	0.177184	17943	0.512589	No
Adipose-Visceral(Omentum)	467	PCP4L1	ENSG00000248485.1	1	161258727	161285450	-0.0120301	0.00807266	0.136873	17943	0.456574	No
Adipose-Visceral(Omentum)	467	MPZ	ENSG00000158887.15	1	161304735	161309954	-0.00939674	0.00562379	0.0954462	17943	0.385192	No
Adipose-Visceral(Omentum)	467	SDHC	ENSG00000143252.14	1	161314257	161375340	-0.00210973	0.00148368	0.155741	17943	0.48459	No
Adipose-Visceral(Omentum)	467	RP11-122G18.12	ENSG00000283696.1	1	161399409	161422424	0.000305731	0.00610307	0.960069	17943	0.989209	No
Adipose-Visceral(Omentum)	467	RP11-122G18.10	ENSG00000283360.1	1	161403409	161470523	-0.0224733	0.0118819	0.0592225	17943	0.306781	No
Adipose-Visceral(Omentum)	467	RP11-122G18.11	ENSG00000283317.1	1	161433444	161440996	-0.013195	0.00848063	0.120444	17943	0.429819	No
Adipose-Visceral(Omentum)	467	FCGR2A	ENSG00000143226.13	1	161505430	161524013	0.00153116	0.00420483	0.715923	17943	0.900089	No
Adipose-Visceral(Omentum)	467	HSPA6	ENSG00000173110.7	1	161524540	161526910	0.00640625	0.0110507	0.562399	17943	0.829522	No
Adipose-Visceral(Omentum)	467	FCGR3A	ENSG00000203747.10	1	161541759	161550737	-0.00413102	0.00599954	0.491461	17943	0.785804	No
Adipose-Visceral(Omentum)	467	FCGR3B	ENSG00000162747.9	1	161623196	161631963	-0.00593131	0.0100462	0.55522	17943	0.824627	No
Adipose-Visceral(Omentum)	467	FCGR2B	ENSG00000072694.20	1	161663147	161678654	-0.00603729	0.00640698	0.346551	17943	0.683566	No
Adipose-Visceral(Omentum)	467	FCRLA	ENSG00000132185.16	1	161706972	161714352	-0.0163191	0.0153505	0.288314	17943	0.636704	No
Adipose-Visceral(Omentum)	467	FCRLB	ENSG00000162746.14	1	161721563	161728143	0.000804004	0.00652618	0.902007	17943	0.970822	No
Adipose-Visceral(Omentum)	467	DUSP12	ENSG00000081721.11	1	161749758	161757238	-0.00275172	0.00182438	0.132185	17943	0.448876	No
Adipose-Visceral(Omentum)	467	ATF6	ENSG00000118217.5	1	161766294	161964070	-0.000719327	0.00142891	0.614925	17943	0.853333	No
Adipose-Visceral(Omentum)	467	OLFML2B	ENSG00000162745.10	1	161983192	162023854	0.00158928	0.00495324	0.748469	17943	0.91509	No
Adipose-Visceral(Omentum)	467	NOS1AP	ENSG00000198929.12	1	162069774	162370475	0.00856381	0.0054307	0.115523	17943	0.421175	No
Adipose-Visceral(Omentum)	467	SPATA46	ENSG00000171722.12	1	162373203	162376870	0.0169005	0.013608	0.21491	17943	0.559022	No
Adipose-Visceral(Omentum)	467	C1orf226	ENSG00000239887.4	1	162378841	162386818	0.0110062	0.00443261	0.0133952	17943	0.133825	No
Adipose-Visceral(Omentum)	467	SH2D1B	ENSG00000198574.5	1	162395266	162412138	0.0227515	0.0095786	0.01796	17943	0.157891	No
Adipose-Visceral(Omentum)	467	UHMK1	ENSG00000152332.15	1	162497251	162529629	-0.000152049	0.00210621	0.942482	17943	0.983195	No
Adipose-Visceral(Omentum)	467	UAP1	ENSG00000117143.13	1	162561506	162599842	0.00198162	0.0032442	0.541631	17943	0.815734	No
Adipose-Visceral(Omentum)	467	DDR2	ENSG00000162733.16	1	162631373	162787400	0.00635465	0.00299671	0.0345126	17943	0.22802	No
Adipose-Visceral(Omentum)	467	HSD17B7	ENSG00000132196.13	1	162790702	162812817	0.0015231	0.00409784	0.710305	17943	0.897683	No
Adipose-Visceral(Omentum)	467	RGS4	ENSG00000117152.13	1	163068775	163076802	-0.00622794	0.0104378	0.551028	17943	0.822554	No
Adipose-Visceral(Omentum)	467	RGS5	ENSG00000143248.12	1	163111121	163217636	-0.00426507	0.00502165	0.396151	17943	0.722353	No
Adipose-Visceral(Omentum)	467	RGS5	ENSG00000232995.7	1	163244505	163321889	-0.000303678	0.00704527	0.965638	17943	0.990819	No
Adipose-Visceral(Omentum)	467	NUF2	ENSG00000143228.12	1	163266576	163355764	-0.00673728	0.00670811	0.315757	17943	0.660406	No
Adipose-Visceral(Omentum)	467	PBX1	ENSG00000185630.18	1	164555584	164899296	0.00403405	0.00252386	0.110672	17943	0.41362	No
Adipose-Visceral(Omentum)	467	LMX1A	ENSG00000162761.14	1	165201867	165356715	-0.0195541	0.0140495	0.164678	17943	0.496963	No
Adipose-Visceral(Omentum)	467	RXRG	ENSG00000143171.12	1	165400917	165445355	-0.020669	0.00826737	0.0127757	17943	0.130767	No
Adipose-Visceral(Omentum)	467	MGST3	ENSG00000143198.12	1	165630861	165661796	-0.00196145	0.00215192	0.362532	17943	0.696454	No
Adipose-Visceral(Omentum)	467	ALDH9A1	ENSG00000143149.12	1	165662216	165698863	-0.00192109	0.00211282	0.363709	17943	0.697303	No
Adipose-Visceral(Omentum)	467	TMCO1	ENSG00000143183.16	1	165724293	165827530	-0.000624748	0.00116472	0.591956	17943	0.843056	No
Adipose-Visceral(Omentum)	467	UCK2	ENSG00000143179.14	1	165827756	165908109	-0.00581178	0.00261818	0.0269372	17943	0.199149	No
Adipose-Visceral(Omentum)	467	FAM78B	ENSG00000188859.6	1	166057426	166166969	-0.0126425	0.00707176	0.074498	17943	0.343365	No
Adipose-Visceral(Omentum)	467	POGK	ENSG00000143157.11	1	166839447	166856344	-0.000904988	0.00134765	0.502232	17943	0.79145	No
Adipose-Visceral(Omentum)	467	TADA1	ENSG00000152382.5	1	166856510	166876327	-0.00235085	0.00221572	0.289271	17943	0.637483	No
Adipose-Visceral(Omentum)	467	ILDR2	ENSG00000143195.12	1	166895711	166975482	-0.0142891	0.00750298	0.057496	17943	0.302361	No
Adipose-Visceral(Omentum)	467	MAEL	ENSG00000143194.12	1	166975582	167022214	0.0127104	0.0162579	0.434749	17943	0.748843	No
Adipose-Visceral(Omentum)	467	GPA33	ENSG00000143167.11	1	167052836	167166479	0.00963604	0.0145547	0.508277	17943	0.796147	No
Adipose-Visceral(Omentum)	467	DUSP27	ENSG00000198842.9	1	167094045	167129165	0.0232713	0.0121774	0.0566445	17943	0.300259	No
Adipose-Visceral(Omentum)	467	RP11-277B15.3	ENSG00000272205.1	1	167219831	167220512	-0.00730399	0.0103132	0.479182	17943	0.777915	No
Adipose-Visceral(Omentum)	467	POU2F1	ENSG00000143190.21	1	167220829	167427345	-0.00317771	0.00213003	0.136444	17943	0.455913	No
Adipose-Visceral(Omentum)	467	CD247	ENSG00000198821.10	1	167430640	167518610	0.00737699	0.00396712	0.0636117	17943	0.316875	No
Adipose-Visceral(Omentum)	467	RP11-104L21.3	ENSG00000273160.1	1	167457742	167459891	-0.0193667	0.0128635	0.132891	17943	0.450494	No
Adipose-Visceral(Omentum)	467	CREG1	ENSG00000143162.7	1	167529677	167553767	0.00407859	0.00217647	0.0615928	17943	0.312016	No
Adipose-Visceral(Omentum)	467	RCSD1	ENSG00000198771.10	1	167630093	167706249	-0.000768346	0.00294695	0.794425	17943	0.933981	No
Adipose-Visceral(Omentum)	467	MPZL1	ENSG00000197965.11	1	167721192	167791919	-0.00239259	0.0025996	0.357879	17943	0.693295	No
Adipose-Visceral(Omentum)	467	ADCY10	ENSG00000143199.17	1	167809388	167914215	-0.0107223	0.0088047	0.223947	17943	0.568794	No
Adipose-Visceral(Omentum)	467	MPC2	ENSG00000143158.10	1	167916729	167937040	-0.0104688	0.00283629	0.000251054	17943	0.0123755	Yes
Adipose-Visceral(Omentum)	467	DCAF6	ENSG00000143164.15	1	167936041	168075843	-0.000103481	0.00170584	0.951655	17943	0.986262	No
Adipose-Visceral(Omentum)	467	GPR161	ENSG00000143147.14	1	168079543	168137667	0.00234192	0.00296902	0.430657	17943	0.746434	No
Adipose-Visceral(Omentum)	467	TIPRL	ENSG00000143155.12	1	168178933	168202114	0.000556323	0.00114043	0.625919	17943	0.858432	No
Adipose-Visceral(Omentum)	467	SFT2D2	ENSG00000213064.9	1	168225938	168253025	0.000999032	0.00187951	0.595312	17943	0.845136	No
Adipose-Visceral(Omentum)	467	TBX19	ENSG00000143178.12	1	168281040	168314426	0.00964407	0.00302607	0.00153885	17943	0.039445	Yes
Adipose-Visceral(Omentum)	467	XCL2	ENSG00000143185.3	1	168540765	168543997	0.015606	0.0139879	0.26516	17943	0.613447	No
Adipose-Visceral(Omentum)	467	XCL1	ENSG00000143184.4	1	168576473	168582077	0.00412755	0.00965683	0.669278	17943	0.879523	No
Adipose-Visceral(Omentum)	467	DPT	ENSG00000143196.4	1	168695459	168729264	0.00564858	0.00598554	0.345832	17943	0.682573	No
Adipose-Visceral(Omentum)	467	ATP1B1	ENSG00000143153.12	1	169105697	169132530	0.00473816	0.00463031	0.306726	17943	0.653399	No
Adipose-Visceral(Omentum)	467	NME7	ENSG00000143156.13	1	169132723	169367967	0.00137977	0.00254222	0.58758	17943	0.841081	No
Adipose-Visceral(Omentum)	467	BLZF1	ENSG00000117475.13	1	169367970	169396540	0.00507301	0.00185953	0.00662194	17943	0.0907697	No
Adipose-Visceral(Omentum)	467	CCDC181	ENSG00000117477.12	1	169394870	169460669	-0.00291385	0.00710659	0.681988	17943	0.884913	No
Adipose-Visceral(Omentum)	467	SLC19A2	ENSG00000117479.12	1	169463909	169486003	-0.0133049	0.00526908	0.0119134	17943	0.126818	No
Adipose-Visceral(Omentum)	467	RP1-206D15.6	ENSG00000213062.4	1	169486076	169486986	-0.0125775	0.00904647	0.165125	17943	0.497752	No
Adipose-Visceral(Omentum)	467	F5	ENSG00000198734.10	1	169514166	169586588	-0.00279596	0.00951177	0.768935	17943	0.923466	No
Adipose-Visceral(Omentum)	467	SELP	ENSG00000174175.16	1	169588849	169630193	0.0326236	0.00599487	8.72258e-08	17943	4.32659e-05	Yes
Adipose-Visceral(Omentum)	467	C1orf112	ENSG00000000460.16	1	169662007	169854080	-0.00120942	0.00317637	0.703565	17943	0.895324	No
Adipose-Visceral(Omentum)	467	SELL	ENSG00000188404.8	1	169690667	169711698	0.00333641	0.00511223	0.514329	17943	0.799776	No
Adipose-Visceral(Omentum)	467	SELE	ENSG00000007908.15	1	169722641	169764705	-0.00344625	0.0155562	0.824777	17943	0.945967	No
Adipose-Visceral(Omentum)	467	METTL18	ENSG00000171806.11	1	169792529	169794966	-0.00376627	0.00348887	0.280945	17943	0.63044	No
Adipose-Visceral(Omentum)	467	SCYL3	ENSG00000000457.13	1	169849631	169894267	-0.00349585	0.00240429	0.14665	17943	0.470893	No
Adipose-Visceral(Omentum)	467	KIFAP3	ENSG00000075945.12	1	169921326	170085208	0.00046001	0.00173491	0.791017	17943	0.933273	No
Adipose-Visceral(Omentum)	467	LINC01142	ENSG00000224286.5	1	170271603	170284208	-0.00258537	0.0152466	0.865425	17943	0.959048	No
Adipose-Visceral(Omentum)	467	GORAB	ENSG00000120370.12	1	170532129	170553446	-0.00377052	0.00275747	0.172196	17943	0.505874	No
Adipose-Visceral(Omentum)	467	PRRX1	ENSG00000116132.11	1	170662728	170739419	0.00800044	0.00379045	0.0353568	17943	0.230959	No
Adipose-Visceral(Omentum)	467	RP1-79C4.4	ENSG00000271811.1	1	170667381	170669425	0.0132305	0.012468	0.289195	17943	0.637471	No
Adipose-Visceral(Omentum)	467	FMO3	ENSG00000007933.12	1	171090877	171117819	0.00627139	0.00729392	0.390356	17943	0.717829	No
Adipose-Visceral(Omentum)	467	FMO2	ENSG00000094963.13	1	171185208	171211230	-0.00183083	0.00560213	0.743965	17943	0.913512	No
Adipose-Visceral(Omentum)	467	FMO1	ENSG00000010932.16	1	171248471	171285978	0.0092301	0.00805836	0.252657	17943	0.59976	No
Adipose-Visceral(Omentum)	467	FMO4	ENSG00000076258.9	1	171314208	171342084	0.00295314	0.00305494	0.33423	17943	0.674453	No
Adipose-Visceral(Omentum)	467	PRRC2C	ENSG00000117523.15	1	171485551	171593511	0.000339887	0.00146689	0.816872	17943	0.942581	No
Adipose-Visceral(Omentum)	467	MYOC	ENSG00000034971.16	1	171635417	171652683	0.00215952	0.0115642	0.851948	17943	0.955849	No
Adipose-Visceral(Omentum)	467	VAMP4	ENSG00000117533.14	1	171700160	171742247	0.00211368	0.00161075	0.190116	17943	0.52921	No
Adipose-Visceral(Omentum)	467	METTL13	ENSG00000010165.19	1	171781664	171814023	-0.00170898	0.00184356	0.354429	17943	0.691173	No
Adipose-Visceral(Omentum)	467	DNM3	ENSG00000197959.13	1	171841498	172418466	0.00253321	0.00365514	0.488637	17943	0.783187	No
Adipose-Visceral(Omentum)	467	PIGC	ENSG00000135845.9	1	172370189	172444086	-0.00482747	0.00156071	0.00210523	17943	0.0462919	Yes
Adipose-Visceral(Omentum)	467	SUCO	ENSG00000094975.13	1	172532349	172611833	-0.00157007	0.00243933	0.520135	17943	0.803136	No
Adipose-Visceral(Omentum)	467	FASLG	ENSG00000117560.7	1	172659018	172666874	0.0290292	0.0116494	0.0130688	17943	0.132109	No
Adipose-Visceral(Omentum)	467	TNFSF18	ENSG00000120337.8	1	173039960	173050963	0.00994299	0.0147015	0.499186	17943	0.789635	No
Adipose-Visceral(Omentum)	467	TNFSF4	ENSG00000117586.10	1	173183734	173207313	-0.00678633	0.00524525	0.196404	17943	0.53667	No
Adipose-Visceral(Omentum)	467	PRDX6	ENSG00000117592.8	1	173477266	173488807	-1.0039e-05	0.00232542	0.996557	17943	0.999232	No
Adipose-Visceral(Omentum)	467	SLC9C2	ENSG00000162753.11	1	173500464	173602771	-0.0181072	0.0122545	0.140225	17943	0.461463	No
Adipose-Visceral(Omentum)	467	ANKRD45	ENSG00000183831.6	1	173609561	173669862	-0.000131148	0.0112025	0.990665	17943	0.997973	No
Adipose-Visceral(Omentum)	467	KLHL20	ENSG00000076321.10	1	173714941	173786702	0.00147008	0.00156531	0.348159	17943	0.685055	No
Adipose-Visceral(Omentum)	467	CENPL	ENSG00000120334.15	1	173799550	173824473	-0.00575441	0.00327566	0.0796535	17943	0.353451	No
Adipose-Visceral(Omentum)	467	DARS2	ENSG00000117593.9	1	173824503	173858546	-0.0068461	0.00220125	0.00199036	17943	0.0452064	Yes
Adipose-Visceral(Omentum)	467	ZBTB37	ENSG00000185278.15	1	173868082	173903549	0.00220678	0.00195577	0.259783	17943	0.607414	No
Adipose-Visceral(Omentum)	467	SERPINC1	ENSG00000117601.13	1	173903804	173917378	0.0255015	0.0133834	0.0573648	17943	0.302185	No
Adipose-Visceral(Omentum)	467	RC3H1	ENSG00000135870.11	1	173931214	174022297	0.0017707	0.00195917	0.366589	17943	0.699087	No
Adipose-Visceral(Omentum)	467	RABGAP1L	ENSG00000152061.23	1	174159410	174995308	0.00467566	0.00171455	0.00664284	17943	0.090785	No
Adipose-Visceral(Omentum)	467	GPR52	ENSG00000203737.3	1	174448111	174449198	0.00723785	0.0151829	0.633802	17943	0.862598	No
Adipose-Visceral(Omentum)	467	CACYBP	ENSG00000116161.17	1	174999163	175011672	-0.0106512	0.00320914	0.000977572	17943	0.0305054	Yes
Adipose-Visceral(Omentum)	467	MRPS14	ENSG00000120333.4	1	175011716	175023425	-5.00411e-05	0.0015443	0.974165	17943	0.992967	No
Adipose-Visceral(Omentum)	467	TNN	ENSG00000120332.15	1	175067858	175148066	0.00654248	0.00796937	0.412113	17943	0.734241	No
Adipose-Visceral(Omentum)	467	KIAA0040	ENSG00000235750.9	1	175156987	175192999	0.00486972	0.00419055	0.245829	17943	0.593983	No
Adipose-Visceral(Omentum)	467	RP11-318C24.2	ENSG00000227740.1	1	175904762	175920513	-0.0073609	0.010085	0.465846	17943	0.77019	No
Adipose-Visceral(Omentum)	467	RFWD2	ENSG00000143207.19	1	175944831	176207493	-9.45325e-05	0.00154016	0.951086	17943	0.986093	No
Adipose-Visceral(Omentum)	467	PAPPA2	ENSG00000116183.10	1	176463171	176845605	0.0306049	0.0130069	0.0190584	17943	0.163855	No
Adipose-Visceral(Omentum)	467	ASTN1	ENSG00000152092.15	1	176857302	177164973	0.00555901	0.00807811	0.491713	17943	0.785864	No
Adipose-Visceral(Omentum)	467	BRINP2	ENSG00000198797.6	1	177171497	177282422	-0.00881308	0.0104476	0.399373	17943	0.724507	No
Adipose-Visceral(Omentum)	467	LINC01645	ENSG00000224968.1	1	177351586	177366272	0.0460051	0.0146985	0.00186356	17943	0.0435379	Yes
Adipose-Visceral(Omentum)	467	SEC16B	ENSG00000120341.18	1	177923956	177984303	0.00563795	0.003326	0.0907535	17943	0.375638	No
Adipose-Visceral(Omentum)	467	RASAL2-AS1	ENSG00000224687.1	1	178091508	178093984	-0.0035495	0.00521615	0.496553	17943	0.788213	No
Adipose-Visceral(Omentum)	467	RASAL2	ENSG00000075391.16	1	178094141	178484147	0.00209038	0.0026314	0.427387	17943	0.74438	No
Adipose-Visceral(Omentum)	467	C1orf220	ENSG00000213057.5	1	178542752	178548889	-0.00706658	0.00877	0.420807	17943	0.739816	No
Adipose-Visceral(Omentum)	467	RP5-1098D14.1	ENSG00000273384.1	1	178651706	178652282	-0.0210647	0.0140472	0.134437	17943	0.45287	No
Adipose-Visceral(Omentum)	467	RALGPS2	ENSG00000116191.17	1	178776682	178921841	0.00193197	0.00382171	0.61344	17943	0.852801	No
Adipose-Visceral(Omentum)	467	ANGPTL1	ENSG00000116194.12	1	178849705	178871052	-0.0021088	0.00450208	0.639724	17943	0.865001	No
Adipose-Visceral(Omentum)	467	FAM20B	ENSG00000116199.11	1	179025804	179076562	0.00144051	0.00165164	0.383584	17943	0.713081	No
Adipose-Visceral(Omentum)	467	TOR3A	ENSG00000186283.13	1	179081377	179098023	0.00265829	0.002411	0.270812	17943	0.620109	No
Adipose-Visceral(Omentum)	467	ABL2	ENSG00000143322.19	1	179099327	179229684	0.00884577	0.0029483	0.0028487	17943	0.0548955	No
Adipose-Visceral(Omentum)	467	SOAT1	ENSG00000057252.12	1	179293714	179358680	-0.00331598	0.00271257	0.222185	17943	0.567498	No
Adipose-Visceral(Omentum)	467	TDRD5	ENSG00000162782.15	1	179591613	179691272	-0.00551615	0.0176204	0.754386	17943	0.917755	No
Adipose-Visceral(Omentum)	467	FAM163A	ENSG00000143340.6	1	179743163	179816183	0.0191461	0.0161981	0.237838	17943	0.584541	No
Adipose-Visceral(Omentum)	467	TOR1AIP2	ENSG00000169905.12	1	179839967	179877803	0.00369021	0.00214392	0.0859016	17943	0.366377	No
Adipose-Visceral(Omentum)	467	RP11-533E19.7	ENSG00000272906.1	1	179881607	179882041	-0.00341954	0.0119438	0.77478	17943	0.926317	No
Adipose-Visceral(Omentum)	467	TOR1AIP1	ENSG00000143337.18	1	179882596	179925000	-0.00223653	0.0014016	0.111268	17943	0.414645	No
Adipose-Visceral(Omentum)	467	RP11-533E19.5	ENSG00000260360.1	1	179953184	179954440	0.00220676	0.00895673	0.805502	17943	0.937397	No
Adipose-Visceral(Omentum)	467	CEP350	ENSG00000135837.15	1	179954738	180114880	-0.00206326	0.00173029	0.233727	17943	0.58069	No
Adipose-Visceral(Omentum)	467	QSOX1	ENSG00000116260.16	1	180154834	180204030	0.00098625	0.00267412	0.712443	17943	0.897962	No
Adipose-Visceral(Omentum)	467	LHX4	ENSG00000121454.5	1	180230286	180278982	-0.00567404	0.00398883	0.155587	17943	0.484479	No
Adipose-Visceral(Omentum)	467	ACBD6	ENSG00000230124.6	1	180269653	180502954	-0.00457251	0.00147655	0.00208029	17943	0.0459748	Yes
Adipose-Visceral(Omentum)	467	XPR1	ENSG00000143324.13	1	180632004	180890251	0.00253266	0.0019516	0.195052	17943	0.534976	No
Adipose-Visceral(Omentum)	467	KIAA1614	ENSG00000135835.11	1	180913154	180951614	0.00600315	0.00244721	0.0145474	17943	0.139585	No
Adipose-Visceral(Omentum)	467	STX6	ENSG00000135823.13	1	180972712	181023121	0.00386276	0.00190537	0.0432272	17943	0.257597	No
Adipose-Visceral(Omentum)	467	MR1	ENSG00000153029.14	1	181033425	181061938	0.00320874	0.00239064	0.180213	17943	0.51614	No
Adipose-Visceral(Omentum)	467	IER5	ENSG00000162783.10	1	181088712	181092899	0.00867877	0.00455135	0.0571828	17943	0.301685	No
Adipose-Visceral(Omentum)	467	CACNA1E	ENSG00000198216.10	1	181413102	181808084	-0.00408024	0.00946628	0.666656	17943	0.879309	No
Adipose-Visceral(Omentum)	467	GLUL	ENSG00000135821.17	1	182381704	182392206	-0.0159232	0.00492083	0.00130324	17943	0.0361807	Yes
Adipose-Visceral(Omentum)	467	RNASEL	ENSG00000135828.11	1	182573634	182589256	0.00691439	0.00264411	0.00922517	17943	0.109733	No
Adipose-Visceral(Omentum)	467	RGS16	ENSG00000143333.6	1	182598623	182604408	0.0089486	0.00787852	0.256642	17943	0.604729	No
Adipose-Visceral(Omentum)	467	LINC01686	ENSG00000261504.1	1	182615254	182616629	0.00208951	0.00731903	0.775401	17943	0.926567	No
Adipose-Visceral(Omentum)	467	RGS8	ENSG00000135824.12	1	182641816	182684576	-0.0094381	0.0115206	0.413091	17943	0.734888	No
Adipose-Visceral(Omentum)	467	NPL	ENSG00000135838.13	1	182789293	182830384	0.000144137	0.00327533	0.964919	17943	0.990536	No
Adipose-Visceral(Omentum)	467	DHX9	ENSG00000135829.16	1	182839369	182887751	-0.00078653	0.00144051	0.585335	17943	0.839542	No
Adipose-Visceral(Omentum)	467	LAMC1	ENSG00000135862.5	1	183023460	183145592	-0.001208	0.0025053	0.629916	17943	0.860036	No
Adipose-Visceral(Omentum)	467	LAMC2	ENSG00000058085.14	1	183186238	183244900	-0.0135665	0.00664024	0.0416334	17943	0.252246	No
Adipose-Visceral(Omentum)	467	NMNAT2	ENSG00000157064.10	1	183248237	183418602	0.0141828	0.00713583	0.0474741	17943	0.271775	No
Adipose-Visceral(Omentum)	467	SMG7	ENSG00000116698.21	1	183472266	183598246	-0.00107947	0.00152352	0.478981	17943	0.777793	No
Adipose-Visceral(Omentum)	467	NCF2	ENSG00000116701.14	1	183555563	183590876	0.000726452	0.00355045	0.837972	17943	0.951327	No
Adipose-Visceral(Omentum)	467	ARPC5	ENSG00000162704.15	1	183620846	183635757	0.00132657	0.00181345	0.46485	17943	0.769633	No
Adipose-Visceral(Omentum)	467	RGL1	ENSG00000143344.15	1	183636085	183928531	-0.00784335	0.00274101	0.00441537	17943	0.0720154	No
Adipose-Visceral(Omentum)	467	COLGALT2	ENSG00000198756.10	1	183929854	184037729	0.00340353	0.00639282	0.594715	17943	0.844746	No
Adipose-Visceral(Omentum)	467	TSEN15	ENSG00000198860.11	1	184051677	184074212	2.63143e-05	0.0019406	0.989187	17943	0.997352	No
Adipose-Visceral(Omentum)	467	RP11-382D12.2	ENSG00000271387.1	1	184385753	184386704	0.00063321	0.00749436	0.932704	17943	0.979773	No
Adipose-Visceral(Omentum)	467	C1orf21	ENSG00000116667.12	1	184387058	184629020	-0.0037323	0.00342522	0.276456	17943	0.626028	No
Adipose-Visceral(Omentum)	467	EDEM3	ENSG00000116406.18	1	184690231	184754913	0.00358513	0.00188976	0.0584579	17943	0.305093	No
Adipose-Visceral(Omentum)	467	FAM129A	ENSG00000135842.16	1	184790724	184974550	-0.00480829	0.00346807	0.166306	17943	0.499152	No
Adipose-Visceral(Omentum)	467	RNF2	ENSG00000121481.10	1	185045364	185102608	0.00102003	0.00179477	0.570096	17943	0.832259	No
Adipose-Visceral(Omentum)	467	TRMT1L	ENSG00000121486.11	1	185118098	185157072	0.00213083	0.00210775	0.31259	17943	0.657616	No
Adipose-Visceral(Omentum)	467	SWT1	ENSG00000116668.12	1	185157080	185291765	-0.00274197	0.00235334	0.244587	17943	0.59295	No
Adipose-Visceral(Omentum)	467	IVNS1ABP	ENSG00000116679.15	1	185296388	185317329	0.00618829	0.00395574	0.118438	17943	0.426361	No
Adipose-Visceral(Omentum)	467	GS1-279B7.2	ENSG00000273004.1	1	185317779	185318530	0.0104728	0.0117448	0.373039	17943	0.704647	No
Adipose-Visceral(Omentum)	467	HMCN1	ENSG00000143341.11	1	185734551	186190949	-0.000804908	0.0045443	0.859491	17943	0.957343	No
Adipose-Visceral(Omentum)	467	PRG4	ENSG00000116690.12	1	186296279	186314562	0.00267941	0.00991407	0.787083	17943	0.931063	No
Adipose-Visceral(Omentum)	467	TPR	ENSG00000047410.13	1	186311652	186375693	0.00138746	0.00150024	0.355555	17943	0.691719	No
Adipose-Visceral(Omentum)	467	C1orf27	ENSG00000157181.15	1	186375838	186421378	0.00328794	0.00150273	0.0291904	17943	0.207678	No
Adipose-Visceral(Omentum)	467	OCLM	ENSG00000262180.1	1	186400572	186401455	-0.00774394	0.00522773	0.139229	17943	0.460088	No
Adipose-Visceral(Omentum)	467	PTGS2	ENSG00000073756.11	1	186671791	186680427	-0.00487552	0.00902076	0.589138	17943	0.841845	No
Adipose-Visceral(Omentum)	467	PACERR	ENSG00000273129.1	1	186680622	186681446	-0.00694386	0.0122413	0.570831	17943	0.832329	No
Adipose-Visceral(Omentum)	467	PLA2G4A	ENSG00000116711.9	1	186828953	186988981	-0.00665439	0.00490956	0.17598	17943	0.511188	No
Adipose-Visceral(Omentum)	467	RGS18	ENSG00000150681.9	1	192158457	192185815	0.00620549	0.00621425	0.318536	17943	0.662228	No
Adipose-Visceral(Omentum)	467	RGS1	ENSG00000090104.11	1	192575727	192580031	-0.000267732	0.00824079	0.974097	17943	0.992967	No
Adipose-Visceral(Omentum)	467	RGS13	ENSG00000127074.14	1	192636138	192660306	-0.00956749	0.00900801	0.288763	17943	0.636781	No
Adipose-Visceral(Omentum)	467	RGS2	ENSG00000116741.7	1	192809039	192812283	-0.00111227	0.00656553	0.86555	17943	0.959048	No
Adipose-Visceral(Omentum)	467	UCHL5	ENSG00000116750.13	1	193012250	193059873	-0.000701833	0.00132892	0.597678	17943	0.845952	No
Adipose-Visceral(Omentum)	467	TROVE2	ENSG00000116747.12	1	193059522	193091777	0.000430824	0.00151025	0.775573	17943	0.926629	No
Adipose-Visceral(Omentum)	467	GLRX2	ENSG00000023572.8	1	193096468	193106114	-3.07414e-05	0.0026978	0.990913	17943	0.998061	No
Adipose-Visceral(Omentum)	467	CDC73	ENSG00000134371.10	1	193122017	193253901	-0.00151897	0.00139388	0.276418	17943	0.626028	No
Adipose-Visceral(Omentum)	467	B3GALT2	ENSG00000162630.5	1	193179045	193186654	-0.00153534	0.00812839	0.850268	17943	0.955661	No
Adipose-Visceral(Omentum)	467	KCNT2	ENSG00000162687.16	1	196225779	196609225	-0.0234354	0.00580629	6.39495e-05	17943	0.00455336	Yes
Adipose-Visceral(Omentum)	467	CFH	ENSG00000000971.15	1	196651878	196747504	-0.00340637	0.00406394	0.402372	17943	0.726191	No
Adipose-Visceral(Omentum)	467	CFHR3	ENSG00000116785.13	1	196774795	196795406	-0.0211639	0.01631	0.195096	17943	0.535017	No
Adipose-Visceral(Omentum)	467	CFHR1	ENSG00000244414.6	1	196819757	196832189	-0.0209923	0.015779	0.184071	17943	0.520813	No
Adipose-Visceral(Omentum)	467	ASPM	ENSG00000066279.17	1	197084128	197146694	-0.002287	0.00840826	0.785753	17943	0.930666	No
Adipose-Visceral(Omentum)	467	ZBTB41	ENSG00000177888.7	1	197153680	197200542	0.00344781	0.00217006	0.112815	17943	0.417626	No
Adipose-Visceral(Omentum)	467	DENND1B	ENSG00000213047.12	1	197504748	197775696	0.000789299	0.00248944	0.751348	17943	0.916605	No
Adipose-Visceral(Omentum)	467	C1orf53	ENSG00000203724.10	1	197902647	197907367	0.0105653	0.00661604	0.110994	17943	0.414135	No
Adipose-Visceral(Omentum)	467	LHX9	ENSG00000143355.15	1	197911902	197935478	0.0134005	0.0178354	0.452844	17943	0.762736	No
Adipose-Visceral(Omentum)	467	NEK7	ENSG00000151414.14	1	198156963	198322420	0.00670868	0.00230551	0.00379731	17943	0.0662148	No
Adipose-Visceral(Omentum)	467	PTPRC	ENSG00000081237.18	1	198638671	198757283	0.00960132	0.00345325	0.00566003	17943	0.0830068	No
Adipose-Visceral(Omentum)	467	MIR181A1HG	ENSG00000229989.3	1	198807493	198937429	-0.0110992	0.0137716	0.420701	17943	0.739816	No
Adipose-Visceral(Omentum)	467	NR5A2	ENSG00000116833.13	1	200027602	200177424	-0.00644255	0.00516241	0.212697	17943	0.556979	No
Adipose-Visceral(Omentum)	467	LINC00862	ENSG00000203721.6	1	200253419	200400705	0.00226379	0.0122806	0.853832	17943	0.956236	No
Adipose-Visceral(Omentum)	467	ZNF281	ENSG00000162702.7	1	200404940	200410056	0.00242077	0.00259005	0.35048	17943	0.687586	No
Adipose-Visceral(Omentum)	467	KIF14	ENSG00000118193.11	1	200551497	200620734	0.00792418	0.00862236	0.358579	17943	0.693435	No
Adipose-Visceral(Omentum)	467	DDX59	ENSG00000118197.13	1	200623896	200669969	-0.000642877	0.00219235	0.769478	17943	0.923652	No
Adipose-Visceral(Omentum)	467	RP11-92G12.3	ENSG00000260088.1	1	200669507	200694250	0.0254788	0.0174491	0.144948	17943	0.46871	No
Adipose-Visceral(Omentum)	467	CAMSAP2	ENSG00000118200.14	1	200739558	200860704	0.00436408	0.00190123	0.022175	17943	0.178031	No
Adipose-Visceral(Omentum)	467	KIF21B	ENSG00000116852.14	1	200969390	201023700	0.0141419	0.00375843	0.000190579	17943	0.0102382	Yes
Adipose-Visceral(Omentum)	467	CACNA1S	ENSG00000081248.10	1	201039512	201112566	-0.0149498	0.0131634	0.256689	17943	0.60475	No
Adipose-Visceral(Omentum)	467	TMEM9	ENSG00000116857.16	1	201134772	201171574	-4.01724e-05	0.00206486	0.984487	17943	0.99613	No
Adipose-Visceral(Omentum)	467	IGFN1	ENSG00000163395.16	1	201190825	201228952	0.0107124	0.0106269	0.313978	17943	0.658806	No
Adipose-Visceral(Omentum)	467	PKP1	ENSG00000081277.12	1	201283452	201332993	-0.00620876	0.00904249	0.49268	17943	0.786446	No
Adipose-Visceral(Omentum)	467	TNNT2	ENSG00000118194.18	1	201359008	201377762	-0.00186454	0.00892243	0.834565	17943	0.950165	No
Adipose-Visceral(Omentum)	467	LAD1	ENSG00000159166.13	1	201380838	201399915	0.000126945	0.00975158	0.989619	17943	0.997514	No
Adipose-Visceral(Omentum)	467	TNNI1	ENSG00000159173.18	1	201403768	201429866	0.0190852	0.0113332	0.092881	17943	0.380072	No
Adipose-Visceral(Omentum)	467	PHLDA3	ENSG00000174307.6	1	201464895	201469237	-0.00123499	0.00426568	0.77232	17943	0.925207	No
Adipose-Visceral(Omentum)	467	CSRP1	ENSG00000159176.13	1	201483530	201509456	-0.00710555	0.00304585	0.0201	17943	0.168537	No
Adipose-Visceral(Omentum)	467	RP11-134G8.5	ENSG00000223396.2	1	201518703	201530474	-0.000995515	0.00623107	0.873138	17943	0.961751	No
Adipose-Visceral(Omentum)	467	NAV1	ENSG00000134369.15	1	201622885	201826969	0.000200602	0.00298657	0.946478	17943	0.984663	No
Adipose-Visceral(Omentum)	467	IPO9	ENSG00000198700.9	1	201834954	201884294	-0.00213405	0.0012571	0.0902832	17943	0.374982	No
Adipose-Visceral(Omentum)	467	SHISA4	ENSG00000198892.6	1	201888680	201892306	-0.00278665	0.00251743	0.268918	17943	0.618297	No
Adipose-Visceral(Omentum)	467	LMOD1	ENSG00000163431.12	1	201896452	201946588	-0.000738881	0.00390156	0.849881	17943	0.955661	No
Adipose-Visceral(Omentum)	467	TIMM17A	ENSG00000134375.10	1	201955491	201970661	0.00152144	0.00177401	0.391561	17943	0.71875	No
Adipose-Visceral(Omentum)	467	RNPEP	ENSG00000176393.10	1	201982372	202006147	-0.000506957	0.00172266	0.768675	17943	0.923313	No
Adipose-Visceral(Omentum)	467	ELF3	ENSG00000163435.15	1	202007945	202017188	0.0173803	0.011647	0.13634	17943	0.455897	No
Adipose-Visceral(Omentum)	467	GPR37L1	ENSG00000170075.8	1	202122858	202133403	-0.0203162	0.0116019	0.0806162	17943	0.355754	No
Adipose-Visceral(Omentum)	467	ARL8A	ENSG00000143862.7	1	202133593	202144743	0.0027248	0.00160023	0.0893115	17943	0.37315	No
Adipose-Visceral(Omentum)	467	PTPN7	ENSG00000143851.15	1	202147013	202161588	0.00428752	0.00430936	0.32031	17943	0.664156	No
Adipose-Visceral(Omentum)	467	LGR6	ENSG00000133067.17	1	202193901	202319781	-0.00187101	0.00702819	0.790197	17943	0.932551	No
Adipose-Visceral(Omentum)	467	UBE2T	ENSG00000077152.9	1	202331657	202341980	0.00780377	0.0049666	0.116836	17943	0.423796	No
Adipose-Visceral(Omentum)	467	PPP1R12B	ENSG00000077157.21	1	202348699	202590595	-0.000476028	0.00290738	0.870017	17943	0.960542	No
Adipose-Visceral(Omentum)	467	SYT2	ENSG00000143858.11	1	202592707	202710417	0.00637378	0.00553525	0.250149	17943	0.597516	No
Adipose-Visceral(Omentum)	467	KDM5B	ENSG00000117139.16	1	202724491	202809470	0.00183627	0.00207817	0.37739	17943	0.707504	No
Adipose-Visceral(Omentum)	467	RABIF	ENSG00000183155.4	1	202878957	202889135	0.00123792	0.00234905	0.598464	17943	0.846024	No
Adipose-Visceral(Omentum)	467	KLHL12	ENSG00000117153.15	1	202891100	202928636	-0.00123175	0.00161535	0.44615	17943	0.757931	No
Adipose-Visceral(Omentum)	467	ADIPOR1	ENSG00000159346.12	1	202940823	202958572	0.00024848	0.00132332	0.851143	17943	0.955661	No
Adipose-Visceral(Omentum)	467	CYB5R1	ENSG00000159348.12	1	202961869	202967280	0.000163876	0.0016146	0.919202	17943	0.97547	No
Adipose-Visceral(Omentum)	467	TMEM183A	ENSG00000163444.11	1	203007386	203024848	-0.00172046	0.00136633	0.208625	17943	0.552444	No
Adipose-Visceral(Omentum)	467	PPFIA4	ENSG00000143847.15	1	203026498	203078740	-0.00741115	0.00717963	0.302517	17943	0.649579	No
Adipose-Visceral(Omentum)	467	ADORA1	ENSG00000163485.16	1	203090654	203167405	-0.0265222	0.00832584	0.0015465	17943	0.0395282	Yes
Adipose-Visceral(Omentum)	467	MYBPH	ENSG00000133055.8	1	203167811	203175813	0.0113149	0.0146822	0.441319	17943	0.754367	No
Adipose-Visceral(Omentum)	467	CHI3L1	ENSG00000133048.12	1	203178931	203186749	-0.0161617	0.0117364	0.169186	17943	0.503153	No
Adipose-Visceral(Omentum)	467	CHIT1	ENSG00000133063.15	1	203212827	203273641	0.0401233	0.0175891	0.0230114	17943	0.181814	No
Adipose-Visceral(Omentum)	467	LINC01353	ENSG00000231507.1	1	203287152	203288801	0.0239204	0.00969667	0.0140057	17943	0.136876	No
Adipose-Visceral(Omentum)	467	LINC01136	ENSG00000233791.5	1	203298758	203305309	0.000432941	0.014852	0.976758	17943	0.993367	No
Adipose-Visceral(Omentum)	467	BTG2	ENSG00000159388.5	1	203305491	203309602	0.00130321	0.00528317	0.805276	17943	0.937397	No
Adipose-Visceral(Omentum)	467	FMOD	ENSG00000122176.10	1	203340628	203351489	0.003368	0.00352645	0.340063	17943	0.678163	No
Adipose-Visceral(Omentum)	467	PRELP	ENSG00000188783.5	1	203475828	203491352	0.00303156	0.00443273	0.494392	17943	0.787435	No
Adipose-Visceral(Omentum)	467	ATP2B4	ENSG00000058668.14	1	203626561	203744081	-0.000354476	0.00283541	0.900566	17943	0.970246	No
Adipose-Visceral(Omentum)	467	LAX1	ENSG00000122188.12	1	203765176	203776233	0.0100546	0.00595186	0.0918567	17943	0.377901	No
Adipose-Visceral(Omentum)	467	ZC3H11A	ENSG00000058673.16	1	203795654	203850514	-0.000440193	0.00417481	0.916074	17943	0.974456	No
Adipose-Visceral(Omentum)	467	ZBED6	ENSG00000257315.2	1	203795795	203796292	-0.00411843	0.00618554	0.505874	17943	0.793911	No
Adipose-Visceral(Omentum)	467	SNRPE	ENSG00000182004.12	1	203861603	203870550	-0.00385376	0.00180878	0.0336711	17943	0.224913	No
Adipose-Visceral(Omentum)	467	SOX13	ENSG00000143842.14	1	204073115	204127743	-0.00307235	0.00271193	0.257865	17943	0.605632	No
Adipose-Visceral(Omentum)	467	ETNK2	ENSG00000143845.14	1	204131172	204152003	-0.0145331	0.00607381	0.0171363	17943	0.153126	No
Adipose-Visceral(Omentum)	467	REN	ENSG00000143839.14	1	204154819	204190324	-0.0310825	0.0259147	0.231004	17943	0.577151	No
Adipose-Visceral(Omentum)	467	GOLT1A	ENSG00000174567.7	1	204198160	204214092	0.00181758	0.0125415	0.884835	17943	0.965368	No
Adipose-Visceral(Omentum)	467	PLEKHA6	ENSG00000143850.13	1	204218851	204377665	0.00907826	0.0069107	0.18964	17943	0.528722	No
Adipose-Visceral(Omentum)	467	PPP1R15B	ENSG00000158615.8	1	204403387	204411791	0.00391583	0.00279895	0.1625	17943	0.493096	No
Adipose-Visceral(Omentum)	467	PIK3C2B	ENSG00000133056.13	1	204422628	204494724	0.00112771	0.00370792	0.761167	17943	0.920969	No
Adipose-Visceral(Omentum)	467	MDM4	ENSG00000198625.12	1	204516379	204558120	0.000910003	0.00186041	0.624984	17943	0.857995	No
Adipose-Visceral(Omentum)	467	LRRN2	ENSG00000170382.11	1	204617170	204685733	0.00887675	0.00428817	0.0390235	17943	0.245082	No
Adipose-Visceral(Omentum)	467	RP11-430C7.5	ENSG00000240219.1	1	204626775	204629712	0.0107939	0.00511096	0.0352509	17943	0.230758	No
Adipose-Visceral(Omentum)	467	NFASC	ENSG00000163531.15	1	204828651	205022822	0.00653708	0.00394071	0.0978492	17943	0.388871	No
Adipose-Visceral(Omentum)	467	CNTN2	ENSG00000184144.11	1	205042937	205078284	-0.0276133	0.0106346	0.009728	17943	0.113123	No
Adipose-Visceral(Omentum)	467	TMEM81	ENSG00000174529.7	1	205083129	205084460	0.00359203	0.00363125	0.323103	17943	0.666277	No
Adipose-Visceral(Omentum)	467	RBBP5	ENSG00000117222.13	1	205086142	205122015	0.00280037	0.00164591	0.0895647	17943	0.373367	No
Adipose-Visceral(Omentum)	467	DSTYK	ENSG00000133059.16	1	205142505	205211566	0.00292036	0.00207763	0.160535	17943	0.490489	No
Adipose-Visceral(Omentum)	467	TMCC2	ENSG00000133069.15	1	205228176	205273343	-0.000654524	0.00458745	0.88661	17943	0.965752	No
Adipose-Visceral(Omentum)	467	NUAK2	ENSG00000163545.8	1	205302059	205321791	0.00700817	0.00656799	0.286542	17943	0.635213	No
Adipose-Visceral(Omentum)	467	KLHDC8A	ENSG00000162873.14	1	205336065	205357090	-0.0223648	0.0144757	0.123061	17943	0.43427	No
Adipose-Visceral(Omentum)	467	LEMD1	ENSG00000186007.9	1	205381378	205457091	0.0050841	0.0142982	0.722327	17943	0.903227	No
Adipose-Visceral(Omentum)	467	BLACAT1	ENSG00000281406.1	1	205434886	205437879	-0.019684	0.0141536	0.164997	17943	0.497633	No
Adipose-Visceral(Omentum)	467	CDK18	ENSG00000117266.15	1	205504595	205532793	-0.0123627	0.00438631	0.00504041	17943	0.0787119	No
Adipose-Visceral(Omentum)	467	MFSD4A	ENSG00000174514.12	1	205568885	205602918	-0.00712951	0.00574147	0.21498	17943	0.559123	No
Adipose-Visceral(Omentum)	467	ELK4	ENSG00000158711.13	1	205597556	205631962	0.00268434	0.00138287	0.0528735	17943	0.288226	No
Adipose-Visceral(Omentum)	467	SLC45A3	ENSG00000158715.5	1	205657851	205680459	0.00542299	0.00452686	0.231571	17943	0.578057	No
Adipose-Visceral(Omentum)	467	NUCKS1	ENSG00000069275.12	1	205712819	205750276	-0.00270546	0.00139765	0.0535359	17943	0.290385	No
Adipose-Visceral(Omentum)	467	RAB29	ENSG00000117280.12	1	205767986	205775460	0.000635985	0.00261062	0.807642	17943	0.938144	No
Adipose-Visceral(Omentum)	467	SLC41A1	ENSG00000133065.10	1	205789093	205813748	0.00211077	0.00215742	0.32842	17943	0.670555	No
Adipose-Visceral(Omentum)	467	PM20D1	ENSG00000162877.12	1	205828022	205850132	0.00341589	0.0156471	0.827289	17943	0.946658	No
Adipose-Visceral(Omentum)	467	SLC26A9	ENSG00000174502.18	1	205913048	205943460	-0.00241798	0.0142825	0.86564	17943	0.959048	No
Adipose-Visceral(Omentum)	467	RAB7B	ENSG00000276600.4	1	205976740	206003461	0.0148831	0.00577415	0.0102715	17943	0.117227	No
Adipose-Visceral(Omentum)	467	CTSE	ENSG00000196188.10	1	206009264	206023909	0.00926513	0.0190403	0.626777	17943	0.85882	No
Adipose-Visceral(Omentum)	467	C1orf186	ENSG00000263961.6	1	206037231	206102459	0.00148026	0.00766328	0.846919	17943	0.95454	No
Adipose-Visceral(Omentum)	467	FAM72A	ENSG00000196550.10	1	206186179	206203887	0.0218062	0.00789635	0.00599077	17943	0.085788	No
Adipose-Visceral(Omentum)	467	SRGAP2	ENSG00000266028.7	1	206203559	206464443	0.0036363	0.00196083	0.0643338	17943	0.319079	No
Adipose-Visceral(Omentum)	467	IKBKE	ENSG00000263528.7	1	206470495	206496889	0.00304011	0.00353908	0.390797	17943	0.718008	No
Adipose-Visceral(Omentum)	467	RASSF5	ENSG00000266094.7	1	206507530	206589448	0.00011333	0.00299399	0.969822	17943	0.991803	No
Adipose-Visceral(Omentum)	467	EIF2D	ENSG00000143486.15	1	206571292	206612459	0.000878263	0.00156163	0.574126	17943	0.83419	No
Adipose-Visceral(Omentum)	467	DYRK3	ENSG00000143479.15	1	206635536	206684419	0.00467843	0.00426864	0.273671	17943	0.623791	No
Adipose-Visceral(Omentum)	467	MAPKAPK2	ENSG00000162889.10	1	206684944	206734283	-9.42969e-05	0.00186673	0.959735	17943	0.98906	No
Adipose-Visceral(Omentum)	467	IL10	ENSG00000136634.5	1	206770907	206772494	0.00379435	0.00964832	0.694312	17943	0.89132	No
Adipose-Visceral(Omentum)	467	IL19	ENSG00000142224.15	1	206798870	206842981	0.0326949	0.0158933	0.0402537	17943	0.249086	No
Adipose-Visceral(Omentum)	467	IL20	ENSG00000162891.10	1	206865354	206869223	0.0299268	0.0138463	0.0312001	17943	0.215974	No
Adipose-Visceral(Omentum)	467	IL24	ENSG00000162892.15	1	206897443	206904139	0.00562469	0.00754176	0.456178	17943	0.764276	No
Adipose-Visceral(Omentum)	467	FCMR	ENSG00000162894.11	1	206904386	206923247	0.0033593	0.00495932	0.498523	17943	0.789044	No
Adipose-Visceral(Omentum)	467	PIGR	ENSG00000162896.5	1	206928518	206946466	0.00564232	0.0162595	0.728743	17943	0.905591	No
Adipose-Visceral(Omentum)	467	C1orf116	ENSG00000182795.12	1	207018521	207032756	-0.00822197	0.0118652	0.488703	17943	0.783187	No
Adipose-Visceral(Omentum)	467	PFKFB2	ENSG00000123836.14	1	207034366	207081024	-0.00295343	0.00344207	0.391333	17943	0.71853	No
Adipose-Visceral(Omentum)	467	YOD1	ENSG00000180667.10	1	207043849	207052980	-0.000999817	0.00274086	0.715447	17943	0.899913	No
Adipose-Visceral(Omentum)	467	C4BPB	ENSG00000123843.12	1	207088842	207099993	-0.00111736	0.0113879	0.921883	17943	0.976313	No
Adipose-Visceral(Omentum)	467	C4BPA	ENSG00000123838.10	1	207104262	207144972	0.031053	0.0264601	0.241191	17943	0.589282	No
Adipose-Visceral(Omentum)	467	CD55	ENSG00000196352.14	1	207321508	207386804	0.00671687	0.00427735	0.117048	17943	0.424111	No
Adipose-Visceral(Omentum)	467	RP11-357P18.2	ENSG00000274245.1	1	207372559	207372768	-0.00386625	0.0120299	0.748067	17943	0.91509	No
Adipose-Visceral(Omentum)	467	CR2	ENSG00000117322.17	1	207454230	207489895	0.0171443	0.0159251	0.282262	17943	0.631421	No
Adipose-Visceral(Omentum)	467	CR1	ENSG00000203710.10	1	207496147	207640647	-0.00377832	0.00534998	0.480414	17943	0.778757	No
Adipose-Visceral(Omentum)	467	CR1L	ENSG00000197721.16	1	207645174	207738416	0.0127507	0.0152472	0.403455	17943	0.727166	No
Adipose-Visceral(Omentum)	467	CD46	ENSG00000117335.19	1	207752057	207795513	0.00178013	0.00174507	0.30824	17943	0.654784	No
Adipose-Visceral(Omentum)	467	C1orf132	ENSG00000203709.11	1	207801518	207879096	0.00818176	0.00593691	0.16886	17943	0.502764	No
Adipose-Visceral(Omentum)	467	CD34	ENSG00000174059.16	1	207880972	207911402	0.00344816	0.00380491	0.3653	17943	0.698442	No
Adipose-Visceral(Omentum)	467	RP11-328D5.4	ENSG00000284237.1	1	207959292	207969329	-0.000257733	0.00567343	0.963786	17943	0.990051	No
Adipose-Visceral(Omentum)	467	PLXNA2	ENSG00000076356.6	1	208022242	208244320	0.00680877	0.00348083	0.0510813	17943	0.282445	No
Adipose-Visceral(Omentum)	467	CAMK1G	ENSG00000008118.9	1	209583717	209613938	-0.00468402	0.014356	0.744368	17943	0.913724	No
Adipose-Visceral(Omentum)	467	LAMB3	ENSG00000196878.14	1	209614870	209652466	-0.00884288	0.00754965	0.242106	17943	0.590153	No
Adipose-Visceral(Omentum)	467	G0S2	ENSG00000123689.5	1	209675420	209676388	-0.00554367	0.0081211	0.495199	17943	0.787529	No
Adipose-Visceral(Omentum)	467	HSD11B1	ENSG00000117594.9	1	209686178	209734950	0.0115312	0.00732256	0.116025	17943	0.422108	No
Adipose-Visceral(Omentum)	467	TRAF3IP3	ENSG00000009790.14	1	209756032	209778173	0.000653226	0.00466873	0.88879	17943	0.966626	No
Adipose-Visceral(Omentum)	467	C1orf74	ENSG00000162757.4	1	209779208	209784559	0.00451279	0.00398106	0.257588	17943	0.605632	No
Adipose-Visceral(Omentum)	467	IRF6	ENSG00000117595.10	1	209785623	209806175	0.00741196	0.00736088	0.314511	17943	0.659285	No
Adipose-Visceral(Omentum)	467	DIEXF	ENSG00000117597.17	1	209828007	209857565	-0.000249628	0.0023947	0.917024	17943	0.974678	No
Adipose-Visceral(Omentum)	467	SERTAD4	ENSG00000082497.11	1	210232973	210246631	-0.0130721	0.00598881	0.0295758	17943	0.209568	No
Adipose-Visceral(Omentum)	467	HHAT	ENSG00000054392.12	1	210328252	210676296	0.0056403	0.003412	0.0990202	17943	0.390656	No
Adipose-Visceral(Omentum)	467	KCNH1	ENSG00000143473.12	1	210676823	211134180	0.00329606	0.0108583	0.76161	17943	0.921076	No
Adipose-Visceral(Omentum)	467	RCOR3	ENSG00000117625.13	1	211258377	211316385	-0.00123758	0.00174173	0.477735	17943	0.77676	No
Adipose-Visceral(Omentum)	467	TRAF5	ENSG00000082512.14	1	211326615	211374946	-0.0016573	0.00252688	0.512248	17943	0.798547	No
Adipose-Visceral(Omentum)	467	LINC00467	ENSG00000153363.12	1	211382803	211435333	-0.00716014	0.00358588	0.0464602	17943	0.267534	No
Adipose-Visceral(Omentum)	467	RD3	ENSG00000198570.5	1	211476522	211492595	0.0261349	0.0160353	0.103844	17943	0.399158	No
Adipose-Visceral(Omentum)	467	SLC30A1	ENSG00000170385.9	1	211571568	211578742	-0.00221896	0.00673122	0.741818	17943	0.912373	No
Adipose-Visceral(Omentum)	467	NEK2	ENSG00000117650.12	1	211658657	211675630	0.0217225	0.0130856	0.0976121	17943	0.388425	No
Adipose-Visceral(Omentum)	467	LPGAT1	ENSG00000123684.12	1	211743457	211830772	0.00544437	0.00169994	0.00145926	17943	0.0381469	Yes
Adipose-Visceral(Omentum)	467	INTS7	ENSG00000143493.12	1	211940399	212035542	0.000434404	0.00239109	0.85592	17943	0.956671	No
Adipose-Visceral(Omentum)	467	DTL	ENSG00000143476.17	1	212035553	212107400	0.00662964	0.0070162	0.345221	17943	0.682116	No
Adipose-Visceral(Omentum)	467	RP11-15I11.3	ENSG00000226251.5	1	212225278	212238977	-0.00960753	0.0231635	0.67851	17943	0.883427	No
Adipose-Visceral(Omentum)	467	PPP2R5A	ENSG00000066027.11	1	212285537	212361863	-0.00428756	0.00238398	0.0727775	17943	0.338741	No
Adipose-Visceral(Omentum)	467	TMEM206	ENSG00000065600.12	1	212363931	212414901	0.00499084	0.00299387	0.0962148	17943	0.386617	No
Adipose-Visceral(Omentum)	467	NENF	ENSG00000117691.9	1	212432887	212446379	-0.00114544	0.00162796	0.482045	17943	0.77978	No
Adipose-Visceral(Omentum)	467	RP11-61J19.5	ENSG00000260805.2	1	212557833	212559731	0.00678194	0.00522563	0.195021	17943	0.534973	No
Adipose-Visceral(Omentum)	467	ATF3	ENSG00000162772.16	1	212565334	212620777	0.00720006	0.00680969	0.290937	17943	0.639114	No
Adipose-Visceral(Omentum)	467	RP11-338C15.3	ENSG00000237980.1	1	212653999	212665434	0.00334083	0.0104295	0.748872	17943	0.915328	No
Adipose-Visceral(Omentum)	467	BATF3	ENSG00000123685.8	1	212686418	212699985	0.00277636	0.00396459	0.484112	17943	0.780873	No
Adipose-Visceral(Omentum)	467	NSL1	ENSG00000117697.14	1	212726153	212791782	-0.00274087	0.00160387	0.0881658	17943	0.370879	No
Adipose-Visceral(Omentum)	467	TATDN3	ENSG00000203705.10	1	212791828	212816626	-0.0026047	0.00211406	0.21857	17943	0.563153	No
Adipose-Visceral(Omentum)	467	FLVCR1-AS1	ENSG00000198468.7	1	212852108	212858088	0.0167558	0.00941094	0.0756837	17943	0.345445	No
Adipose-Visceral(Omentum)	467	FLVCR1	ENSG00000162769.12	1	212858255	212899363	0.00190039	0.00257393	0.460709	17943	0.766765	No
Adipose-Visceral(Omentum)	467	VASH2	ENSG00000143494.15	1	212950520	212992037	-0.0187989	0.0066883	0.00516138	17943	0.0796966	No
Adipose-Visceral(Omentum)	467	ANGEL2	ENSG00000174606.13	1	212992182	213015826	-0.000308711	0.00181797	0.865236	17943	0.959048	No
Adipose-Visceral(Omentum)	467	RPS6KC1	ENSG00000136643.11	1	213051233	213274773	-0.00169583	0.00170581	0.320692	17943	0.664156	No
Adipose-Visceral(Omentum)	467	PROX1	ENSG00000117707.15	1	213983181	214041502	0.00797478	0.00702577	0.256955	17943	0.605124	No
Adipose-Visceral(Omentum)	467	SMYD2	ENSG00000143499.13	1	214281102	214337131	0.00798514	0.00237957	0.000859478	17943	0.0279884	Yes
Adipose-Visceral(Omentum)	467	PTPN14	ENSG00000152104.11	1	214348696	214552449	0.00191121	0.00243823	0.433543	17943	0.748114	No
Adipose-Visceral(Omentum)	467	CENPF	ENSG00000117724.12	1	214603195	214664588	0.005596	0.00526335	0.288267	17943	0.636704	No
Adipose-Visceral(Omentum)	467	KCNK2	ENSG00000082482.13	1	215005775	215237093	-0.00344588	0.0107398	0.748474	17943	0.91509	No
Adipose-Visceral(Omentum)	467	KCTD3	ENSG00000136636.12	1	215567392	215621807	-0.00108525	0.0020389	0.594801	17943	0.844746	No
Adipose-Visceral(Omentum)	467	ESRRG	ENSG00000196482.16	1	216503246	217137755	0.00547	0.0124173	0.659778	17943	0.874974	No
Adipose-Visceral(Omentum)	467	GPATCH2	ENSG00000092978.10	1	217426992	217631082	0.00504373	0.0019434	0.00976278	17943	0.113381	No
Adipose-Visceral(Omentum)	467	SPATA17	ENSG00000162814.10	1	217631324	217871696	-0.00581587	0.0106935	0.586803	17943	0.840418	No
Adipose-Visceral(Omentum)	467	RRP15	ENSG00000067533.5	1	218285287	218337983	-0.00437277	0.00181682	0.016498	17943	0.150495	No
Adipose-Visceral(Omentum)	467	TGFB2	ENSG00000092969.11	1	218346235	218444619	-0.0121225	0.00550503	0.0281723	17943	0.204323	No
Adipose-Visceral(Omentum)	467	LYPLAL1	ENSG00000143353.11	1	219173962	219212865	-0.00389999	0.00225237	0.0840542	17943	0.363397	No
Adipose-Visceral(Omentum)	467	RP11-135J2.3	ENSG00000223842.1	1	219222248	219225497	-0.00191183	0.0131717	0.884661	17943	0.965368	No
Adipose-Visceral(Omentum)	467	RP11-392O17.2	ENSG00000277007.1	1	219270774	219273387	0.0115172	0.00613703	0.0612175	17943	0.31143	No
Adipose-Visceral(Omentum)	467	RP11-392O17.1	ENSG00000228536.2	1	219409523	219459369	-0.0262332	0.0121351	0.0311689	17943	0.215974	No
Adipose-Visceral(Omentum)	467	ZC3H11B	ENSG00000215817.5	1	219608347	219613145	-3.50446e-05	0.0108319	0.99742	17943	0.999529	No
Adipose-Visceral(Omentum)	467	EPRS	ENSG00000136628.17	1	219968601	220046658	-0.00201886	0.00186869	0.280565	17943	0.629824	No
Adipose-Visceral(Omentum)	467	BPNT1	ENSG00000162813.17	1	220057482	220090462	-0.00112114	0.00226766	0.621266	17943	0.85637	No
Adipose-Visceral(Omentum)	467	IARS2	ENSG00000067704.9	1	220094102	220148041	-0.0057786	0.00172723	0.00089067	17943	0.0286917	Yes
Adipose-Visceral(Omentum)	467	RAB3GAP2	ENSG00000118873.15	1	220148293	220272454	0.00353296	0.00131435	0.00745798	17943	0.0967596	No
Adipose-Visceral(Omentum)	467	MARK1	ENSG00000116141.15	1	220528183	220664461	0.000918084	0.00256888	0.720971	17943	0.902538	No
Adipose-Visceral(Omentum)	467	C1orf115	ENSG00000162817.6	1	220689845	220699157	-0.00643656	0.00298554	0.031626	17943	0.217454	No
Adipose-Visceral(Omentum)	467	MARC2	ENSG00000117791.15	1	220748225	220784815	-0.000728253	0.00252925	0.773533	17943	0.925938	No
Adipose-Visceral(Omentum)	467	MARC1	ENSG00000186205.12	1	220786759	220819657	-0.0116291	0.00444712	0.00922674	17943	0.109733	No
Adipose-Visceral(Omentum)	467	RNU6ATAC35P	ENSG00000221571.3	1	220825620	220826063	0.00220295	0.0106463	0.836166	17943	0.950581	No
Adipose-Visceral(Omentum)	467	RP11-295M18.6	ENSG00000272823.1	1	220828676	220829211	0.0145236	0.00991649	0.143738	17943	0.466765	No
Adipose-Visceral(Omentum)	467	LINC01352	ENSG00000238078.1	1	220829255	220832429	0.000559132	0.00960768	0.953618	17943	0.986915	No
Adipose-Visceral(Omentum)	467	HLX	ENSG00000136630.12	1	220879400	220885059	0.0034057	0.00434491	0.433553	17943	0.748114	No
Adipose-Visceral(Omentum)	467	C1orf140	ENSG00000234754.1	1	221330080	221336296	0.0183941	0.013348	0.168881	17943	0.502764	No
Adipose-Visceral(Omentum)	467	DUSP10	ENSG00000143507.17	1	221701424	221742176	-0.00653765	0.00486665	0.17984	17943	0.515587	No
Adipose-Visceral(Omentum)	467	RP11-378J18.9	ENSG00000276997.4	1	222477252	222504622	-0.00392462	0.00831438	0.637138	17943	0.864138	No
Adipose-Visceral(Omentum)	467	HHIPL2	ENSG00000143512.12	1	222522258	222548103	0.00466903	0.00964976	0.628731	17943	0.859221	No
Adipose-Visceral(Omentum)	467	TAF1A	ENSG00000143498.17	1	222557902	222589824	0.00215892	0.0028801	0.453892	17943	0.76285	No
Adipose-Visceral(Omentum)	467	MIA3	ENSG00000154305.16	1	222618086	222668012	-0.000511729	0.00153397	0.73884	17943	0.910548	No
Adipose-Visceral(Omentum)	467	AIDA	ENSG00000186063.12	1	222668013	222713210	0.00374874	0.001914	0.0507851	17943	0.281333	No
Adipose-Visceral(Omentum)	467	BROX	ENSG00000162819.11	1	222712738	222735196	0.00311273	0.00175838	0.0773735	17943	0.348385	No
Adipose-Visceral(Omentum)	467	FAM177B	ENSG00000197520.10	1	222737207	222750805	0.0143655	0.0131848	0.276502	17943	0.626028	No
Adipose-Visceral(Omentum)	467	RP11-452F19.3	ENSG00000228106.5	1	222815022	222837384	-0.00494624	0.00337415	0.143376	17943	0.466095	No
Adipose-Visceral(Omentum)	467	DISP1	ENSG00000154309.8	1	222872271	223005995	0.000158904	0.00421351	0.969933	17943	0.991803	No
Adipose-Visceral(Omentum)	467	TLR5	ENSG00000187554.11	1	223109406	223143282	0.00807284	0.00398608	0.0434374	17943	0.258104	No
Adipose-Visceral(Omentum)	467	SUSD4	ENSG00000143502.14	1	223220819	223364202	0.0120681	0.00868495	0.165363	17943	0.497752	No
Adipose-Visceral(Omentum)	467	CAPN8	ENSG00000203697.11	1	223538007	223665734	0.0179036	0.0097035	0.0656927	17943	0.322515	No
Adipose-Visceral(Omentum)	467	CAPN2	ENSG00000162909.17	1	223701593	223776018	0.00392784	0.00196593	0.0463291	17943	0.267256	No
Adipose-Visceral(Omentum)	467	TP53BP2	ENSG00000143514.16	1	223779899	223845972	0.00124479	0.00210794	0.555139	17943	0.824574	No
Adipose-Visceral(Omentum)	467	RP11-504P24.9	ENSG00000278467.1	1	223994262	223995196	-0.00999146	0.0113472	0.37905	17943	0.709281	No
Adipose-Visceral(Omentum)	467	FBXO28	ENSG00000143756.11	1	224114087	224162047	0.000132401	0.00140017	0.924706	17943	0.97734	No
Adipose-Visceral(Omentum)	467	DEGS1	ENSG00000143753.12	1	224175756	224193441	0.00564015	0.00199586	0.00492664	17943	0.0774208	No
Adipose-Visceral(Omentum)	467	NVL	ENSG00000143748.17	1	224227334	224330387	-0.00350158	0.00171478	0.0417414	17943	0.252602	No
Adipose-Visceral(Omentum)	467	CNIH4	ENSG00000143771.11	1	224356850	224379459	-0.00262872	0.00198953	0.187089	17943	0.526	No
Adipose-Visceral(Omentum)	467	WDR26	ENSG00000162923.14	1	224385143	224437033	0.00377167	0.00127811	0.00333502	17943	0.0608133	No
Adipose-Visceral(Omentum)	467	CNIH3	ENSG00000143786.7	1	224434660	224740549	0.00429945	0.00376234	0.253753	17943	0.60069	No
Adipose-Visceral(Omentum)	467	DNAH14	ENSG00000185842.15	1	224896262	225399292	0.00977082	0.00452156	0.031233	17943	0.215974	No
Adipose-Visceral(Omentum)	467	LBR	ENSG00000143815.14	1	225401502	225428925	0.00175303	0.00213974	0.41307	17943	0.734888	No
Adipose-Visceral(Omentum)	467	ENAH	ENSG00000154380.17	1	225486835	225653142	-0.00238976	0.0028192	0.397075	17943	0.722875	No
Adipose-Visceral(Omentum)	467	SRP9	ENSG00000143742.12	1	225777813	225790466	-0.00154267	0.00162884	0.344104	17943	0.681034	No
Adipose-Visceral(Omentum)	467	EPHX1	ENSG00000143819.12	1	225810092	225845535	0.00974956	0.00343496	0.00474241	17943	0.075504	No
Adipose-Visceral(Omentum)	467	TMEM63A	ENSG00000196187.11	1	225845564	225882369	-0.0012357	0.00236764	0.60199	17943	0.847447	No
Adipose-Visceral(Omentum)	467	LEFTY1	ENSG00000243709.1	1	225886282	225911382	0.00158342	0.00997362	0.87393	17943	0.961777	No
Adipose-Visceral(Omentum)	467	PYCR2	ENSG00000143811.18	1	225919877	225924340	-0.00310608	0.00142937	0.0303045	17943	0.212759	No
Adipose-Visceral(Omentum)	467	LEFTY2	ENSG00000143768.12	1	225936598	225941489	-0.0417226	0.019262	0.0308369	17943	0.214888	No
Adipose-Visceral(Omentum)	467	SDE2	ENSG00000143751.9	1	225982702	225999331	-0.000641221	0.0043691	0.883386	17943	0.965028	No
Adipose-Visceral(Omentum)	467	H3F3A	ENSG00000163041.9	1	226061877	226072001	0.000744699	0.002654	0.779152	17943	0.928555	No
Adipose-Visceral(Omentum)	467	LINC01703	ENSG00000225518.2	1	226083639	226090292	0.0013708	0.00833102	0.86938	17943	0.960488	No
Adipose-Visceral(Omentum)	467	ACBD3	ENSG00000182827.8	1	226144679	226186730	0.00128495	0.0018431	0.486063	17943	0.781841	No
Adipose-Visceral(Omentum)	467	MIXL1	ENSG00000185155.11	1	226223618	226227054	-0.0144761	0.0157218	0.357672	17943	0.693132	No
Adipose-Visceral(Omentum)	467	LIN9	ENSG00000183814.15	1	226231149	226309869	-3.50891e-05	0.00407561	0.993135	17943	0.998661	No
Adipose-Visceral(Omentum)	467	PARP1	ENSG00000143799.12	1	226360691	226408079	-0.00130662	0.00163121	0.423553	17943	0.74169	No
Adipose-Visceral(Omentum)	467	STUM	ENSG00000203685.9	1	226548800	226609214	-0.00247569	0.00578371	0.668825	17943	0.879523	No
Adipose-Visceral(Omentum)	467	ITPKB	ENSG00000143772.9	1	226631690	226739323	-0.000355332	0.00382068	0.925944	17943	0.977594	No
Adipose-Visceral(Omentum)	467	PSEN2	ENSG00000143801.16	1	226870184	226896105	-0.00307596	0.00268221	0.252081	17943	0.599757	No
Adipose-Visceral(Omentum)	467	COQ8A	ENSG00000163050.16	1	226897536	226987545	-0.00885078	0.00404688	0.0292577	17943	0.208074	No
Adipose-Visceral(Omentum)	467	CDC42BPA	ENSG00000143776.18	1	226989865	227318474	0.000924667	0.00144265	0.521884	17943	0.804344	No
Adipose-Visceral(Omentum)	467	ZNF678	ENSG00000181450.17	1	227563543	227677443	-0.00686523	0.00261261	0.00889275	17943	0.107089	No
Adipose-Visceral(Omentum)	467	SNAP47	ENSG00000143740.14	1	227728539	227781231	-0.00584261	0.00215145	0.00687174	17943	0.0922211	No
Adipose-Visceral(Omentum)	467	JMJD4	ENSG00000081692.12	1	227731189	227734816	-0.00553215	0.00243454	0.0235411	17943	0.184359	No
Adipose-Visceral(Omentum)	467	WNT9A	ENSG00000143816.7	1	227918656	227947898	-0.0100237	0.00726418	0.168316	17943	0.502006	No
Adipose-Visceral(Omentum)	467	RP5-881P19.7	ENSG00000276255.2	1	228073909	228076550	-0.0114509	0.0147315	0.43739	17943	0.751128	No
Adipose-Visceral(Omentum)	467	ARF1	ENSG00000143761.15	1	228082660	228099212	4.67345e-06	0.00108133	0.996554	17943	0.999232	No
Adipose-Visceral(Omentum)	467	C1orf35	ENSG00000143793.12	1	228100726	228105411	-0.00575391	0.00215237	0.00778715	17943	0.0991114	No
Adipose-Visceral(Omentum)	467	MRPL55	ENSG00000162910.18	1	228106679	228109312	-0.0026296	0.00176372	0.136686	17943	0.456373	No
Adipose-Visceral(Omentum)	467	GUK1	ENSG00000143774.16	1	228139962	228148984	0.00247941	0.00175598	0.158653	17943	0.488194	No
Adipose-Visceral(Omentum)	467	GJC2	ENSG00000198835.3	1	228149852	228159826	-0.00313583	0.00456131	0.492136	17943	0.785966	No
Adipose-Visceral(Omentum)	467	IBA57-AS1	ENSG00000203684.5	1	228164086	228165512	-0.00233813	0.00787975	0.766814	17943	0.922677	No
Adipose-Visceral(Omentum)	467	IBA57	ENSG00000181873.12	1	228165815	228182257	-0.00340279	0.00233833	0.146313	17943	0.470114	No
Adipose-Visceral(Omentum)	467	C1orf145	ENSG00000162913.9	1	228203506	228213440	0.0117736	0.00706317	0.0962371	17943	0.386617	No
Adipose-Visceral(Omentum)	467	OBSCN	ENSG00000154358.20	1	228208130	228378874	-0.00334209	0.00325556	0.305176	17943	0.651909	No
Adipose-Visceral(Omentum)	467	TRIM11	ENSG00000154370.15	1	228393673	228406840	-0.00120061	0.00188237	0.52392	17943	0.805612	No
Adipose-Visceral(Omentum)	467	TRIM17	ENSG00000162931.11	1	228407940	228416861	-0.0151908	0.00550629	0.00604034	17943	0.0861849	No
Adipose-Visceral(Omentum)	467	HIST3H2A	ENSG00000181218.5	1	228456979	228457873	-0.0107992	0.00515953	0.0369091	17943	0.237029	No
Adipose-Visceral(Omentum)	467	HIST3H2BB	ENSG00000196890.4	1	228458107	228460470	-0.00830802	0.0114812	0.469681	17943	0.771666	No
Adipose-Visceral(Omentum)	467	RNF187	ENSG00000168159.11	1	228487121	228495766	-0.00153441	0.00165625	0.354722	17943	0.691293	No
Adipose-Visceral(Omentum)	467	RHOU	ENSG00000116574.5	1	228735077	228746669	0.00120714	0.00379281	0.750429	17943	0.91585	No
Adipose-Visceral(Omentum)	467	RP5-1061H20.4	ENSG00000177788.5	1	229258281	229269627	0.00731039	0.0105178	0.487386	17943	0.782773	No
Adipose-Visceral(Omentum)	467	RAB4A	ENSG00000168118.11	1	229286485	229305894	0.0076523	0.00175468	1.60962e-05	17943	0.0017616	Yes
Adipose-Visceral(Omentum)	467	CCSAP	ENSG00000154429.10	1	229321005	229343294	0.000883653	0.00324855	0.785737	17943	0.930666	No
Adipose-Visceral(Omentum)	467	ACTA1	ENSG00000143632.14	1	229431245	229434098	0.0079272	0.00811206	0.328995	17943	0.67089	No
Adipose-Visceral(Omentum)	467	NUP133	ENSG00000069248.11	1	229440260	229508341	-0.00107351	0.00138205	0.437719	17943	0.751291	No
Adipose-Visceral(Omentum)	467	ABCB10	ENSG00000135776.4	1	229516582	229558695	-0.00211953	0.00205315	0.302476	17943	0.649579	No
Adipose-Visceral(Omentum)	467	TAF5L	ENSG00000135801.9	1	229593111	229626047	-0.00156072	0.00223102	0.484573	17943	0.781274	No
Adipose-Visceral(Omentum)	467	URB2	ENSG00000135763.9	1	229626234	229660199	-0.000762004	0.00290291	0.79306	17943	0.933593	No
Adipose-Visceral(Omentum)	467	LINC01736	ENSG00000228058.1	1	230002730	230007162	0.00361728	0.0132231	0.784552	17943	0.930622	No
Adipose-Visceral(Omentum)	467	GALNT2	ENSG00000143641.9	1	230057990	230282124	-0.0037086	0.00216545	0.0874786	17943	0.369822	No
Adipose-Visceral(Omentum)	467	PGBD5	ENSG00000177614.10	1	230314482	230426371	-0.0172579	0.00790774	0.0296018	17943	0.209607	No
Adipose-Visceral(Omentum)	467	COG2	ENSG00000135775.13	1	230642492	230693982	-0.00292198	0.00173353	0.0925799	17943	0.379434	No
Adipose-Visceral(Omentum)	467	AGT	ENSG00000135744.7	1	230702523	230714297	-0.0409727	0.00904806	7.64367e-06	17943	0.00107149	Yes
Adipose-Visceral(Omentum)	467	CAPN9	ENSG00000135773.12	1	230747384	230802003	0.0172112	0.0139077	0.216543	17943	0.560992	No
Adipose-Visceral(Omentum)	467	C1orf198	ENSG00000119280.16	1	230837119	230869589	0.0169789	0.00384872	1.2888e-05	17943	0.00152138	Yes
Adipose-Visceral(Omentum)	467	TTC13	ENSG00000143643.12	1	230906243	230978875	0.00134652	0.00190621	0.480317	17943	0.778735	No
Adipose-Visceral(Omentum)	467	ARV1	ENSG00000173409.13	1	230978981	231000595	-0.00196773	0.00202167	0.330925	17943	0.672189	No
Adipose-Visceral(Omentum)	467	FAM89A	ENSG00000182118.7	1	231018958	231040246	-0.00421773	0.00345764	0.223175	17943	0.568247	No
Adipose-Visceral(Omentum)	467	C1orf131	ENSG00000143633.12	1	231223763	231241187	0.0018887	0.00209397	0.367559	17943	0.699525	No
Adipose-Visceral(Omentum)	467	GNPAT	ENSG00000116906.11	1	231241207	231277973	-0.0016887	0.00155077	0.276771	17943	0.626379	No
Adipose-Visceral(Omentum)	467	EXOC8	ENSG00000116903.7	1	231332753	231337103	0.00259684	0.00203448	0.202474	17943	0.543943	No
Adipose-Visceral(Omentum)	467	SPRTN	ENSG00000010072.15	1	231337853	231355023	0.000562224	0.00209213	0.78826	17943	0.931485	No
Adipose-Visceral(Omentum)	467	EGLN1	ENSG00000135766.8	1	231363751	231425044	0.000398479	0.00324102	0.902203	17943	0.970822	No
Adipose-Visceral(Omentum)	467	TSNAX	ENSG00000116918.13	1	231528653	231566524	-0.00336868	0.00205134	0.101258	17943	0.39513	No
Adipose-Visceral(Omentum)	467	DISC1	ENSG00000162946.21	1	231626815	232041272	0.00136282	0.00316932	0.667401	17943	0.87945	No
Adipose-Visceral(Omentum)	467	SIPA1L2	ENSG00000116991.10	1	232397965	232561558	0.00265982	0.00311399	0.39348	17943	0.720208	No
Adipose-Visceral(Omentum)	467	MAP10	ENSG00000212916.4	1	232804892	232808407	-0.00135915	0.00523468	0.795259	17943	0.934102	No
Adipose-Visceral(Omentum)	467	NTPCR	ENSG00000135778.11	1	232950605	232983434	0.00263243	0.00202124	0.193459	17943	0.533085	No
Adipose-Visceral(Omentum)	467	PCNX2	ENSG00000135749.18	1	232983883	233295562	-0.00153203	0.00314502	0.626406	17943	0.85864	No
Adipose-Visceral(Omentum)	467	MAP3K21	ENSG00000143674.10	1	233327768	233385148	0.0118543	0.00499295	0.0180101	17943	0.1581	No
Adipose-Visceral(Omentum)	467	KCNK1	ENSG00000135750.14	1	233614004	233672512	-0.00441503	0.0041501	0.28798	17943	0.636691	No
Adipose-Visceral(Omentum)	467	COA6	ENSG00000168275.14	1	234373594	234384049	0.00232033	0.00240151	0.33447	17943	0.674693	No
Adipose-Visceral(Omentum)	467	TARBP1	ENSG00000059588.9	1	234391313	234479103	0.00312314	0.00253383	0.218385	17943	0.563153	No
Adipose-Visceral(Omentum)	467	LINC01354	ENSG00000231768.1	1	234527891	234531779	-0.00976228	0.00615278	0.113303	17943	0.418562	No
Adipose-Visceral(Omentum)	467	IRF2BP2	ENSG00000168264.10	1	234604269	234609525	-0.00720989	0.00306598	0.0191293	17943	0.164228	No
Adipose-Visceral(Omentum)	467	LINC00184	ENSG00000224939.1	1	234629311	234634780	0.0240203	0.0154599	0.120962	17943	0.430896	No
Adipose-Visceral(Omentum)	467	LINC01132	ENSG00000227630.2	1	234724042	234731643	0.0102155	0.0125687	0.416784	17943	0.737364	No
Adipose-Visceral(Omentum)	467	RP11-443B7.1	ENSG00000238005.2	1	234957361	234970062	0.00358306	0.00856638	0.675951	17943	0.882943	No
Adipose-Visceral(Omentum)	467	RP11-443B7.3	ENSG00000258082.1	1	234979647	234980804	-0.0107395	0.0112205	0.339021	17943	0.677433	No
Adipose-Visceral(Omentum)	467	LINC01348	ENSG00000280587.1	1	235065479	235074220	-0.0113291	0.0107901	0.294311	17943	0.641639	No
Adipose-Visceral(Omentum)	467	RP4-597N16.4	ENSG00000273416.1	1	235104180	235104609	-0.00599136	0.0126655	0.636412	17943	0.863744	No
Adipose-Visceral(Omentum)	467	TOMM20	ENSG00000173726.10	1	235109336	235128936	-0.00569195	0.00148081	0.000138776	17943	0.00805844	Yes
Adipose-Visceral(Omentum)	467	RBM34	ENSG00000188739.14	1	235131183	235160248	-0.00321464	0.00499679	0.520334	17943	0.803136	No
Adipose-Visceral(Omentum)	467	ARID4B	ENSG00000054267.21	1	235166895	235328219	0.000754291	0.00151236	0.618201	17943	0.855278	No
Adipose-Visceral(Omentum)	467	GGPS1	ENSG00000152904.11	1	235327488	235344532	0.0024321	0.00147056	0.0988619	17943	0.390645	No
Adipose-Visceral(Omentum)	467	TBCE	ENSG00000116957.12	1	235367360	235448968	-0.000537584	0.0016414	0.743432	17943	0.913274	No
Adipose-Visceral(Omentum)	467	B3GALNT2	ENSG00000162885.12	1	235449923	235504481	-0.00540406	0.00318412	0.0903599	17943	0.375047	No
Adipose-Visceral(Omentum)	467	GNG4	ENSG00000168243.10	1	235547687	235650754	-0.0127067	0.00863885	0.142031	17943	0.463654	No
Adipose-Visceral(Omentum)	467	LYST	ENSG00000143669.13	1	235661041	235883640	0.0102606	0.00221081	4.56602e-06	17943	0.000751634	Yes
Adipose-Visceral(Omentum)	467	RP4-580N22.2	ENSG00000229291.1	1	235957879	235971825	-0.0170418	0.0117852	0.148871	17943	0.474795	No
Adipose-Visceral(Omentum)	467	NID1	ENSG00000116962.14	1	235975830	236065162	-0.004749	0.00339078	0.162041	17943	0.492714	No
Adipose-Visceral(Omentum)	467	GPR137B	ENSG00000077585.13	1	236142505	236221865	0.00698019	0.00308531	0.0241546	17943	0.186641	No
Adipose-Visceral(Omentum)	467	ERO1B	ENSG00000086619.13	1	236215555	236281985	-0.000156279	0.00252764	0.950728	17943	0.98585	No
Adipose-Visceral(Omentum)	467	EDARADD	ENSG00000186197.13	1	236348257	236484914	0.00758422	0.00995658	0.446625	17943	0.758307	No
Adipose-Visceral(Omentum)	467	LGALS8	ENSG00000116977.18	1	236518000	236552981	0.00550223	0.00221964	0.0135491	17943	0.134552	No
Adipose-Visceral(Omentum)	467	HEATR1	ENSG00000119285.10	1	236553581	236604504	0.00156315	0.00173093	0.366978	17943	0.699158	No
Adipose-Visceral(Omentum)	467	ACTN2	ENSG00000077522.12	1	236686454	236764631	-0.00459164	0.00547107	0.401775	17943	0.725985	No
Adipose-Visceral(Omentum)	467	MTR	ENSG00000116984.12	1	236795281	236903981	2.34251e-05	0.00173547	0.989237	17943	0.997352	No
Adipose-Visceral(Omentum)	467	RYR2	ENSG00000198626.15	1	237042205	237833988	-0.00688253	0.00636189	0.27991	17943	0.629378	No
Adipose-Visceral(Omentum)	467	LINC01139	ENSG00000215808.2	1	238480384	238486023	0.00461355	0.0144487	0.749644	17943	0.915585	No
Adipose-Visceral(Omentum)	467	CHRM3	ENSG00000133019.11	1	239386565	239915438	-0.0391871	0.00980615	7.53323e-05	17943	0.0051395	Yes
Adipose-Visceral(Omentum)	467	FMN2	ENSG00000155816.19	1	240014348	240475189	0.0047624	0.00735105	0.517414	17943	0.801516	No
Adipose-Visceral(Omentum)	467	GREM2	ENSG00000180875.4	1	240489573	240612149	0.0326437	0.0126776	0.0103487	17943	0.117747	No
Adipose-Visceral(Omentum)	467	FH	ENSG00000091483.6	1	241497603	241519761	-0.00554609	0.0018549	0.0029448	17943	0.0559731	No
Adipose-Visceral(Omentum)	467	KMO	ENSG00000117009.11	1	241532134	241595642	-0.00421238	0.00862087	0.625347	17943	0.858054	No
Adipose-Visceral(Omentum)	467	OPN3	ENSG00000054277.13	1	241590114	241677376	-0.00691038	0.00410452	0.0929599	17943	0.380105	No
Adipose-Visceral(Omentum)	467	CHML	ENSG00000203668.2	1	241628853	241639249	-0.00736921	0.00298436	0.0139132	17943	0.136418	No
Adipose-Visceral(Omentum)	467	EXO1	ENSG00000174371.16	1	241847967	241895148	-0.0135284	0.00949976	0.155126	17943	0.484308	No
Adipose-Visceral(Omentum)	467	MAP1LC3C	ENSG00000197769.5	1	241995490	241999073	-0.0100148	0.0111462	0.369411	17943	0.701263	No
Adipose-Visceral(Omentum)	467	PLD5	ENSG00000180287.16	1	242082986	242524696	-0.00401021	0.0093369	0.667767	17943	0.87949	No
Adipose-Visceral(Omentum)	467	LINC01347	ENSG00000214837.8	1	243056395	243101744	0.000310749	0.00657482	0.962324	17943	0.989788	No
Adipose-Visceral(Omentum)	467	CEP170	ENSG00000143702.15	1	243124428	243255348	0.00338525	0.00181221	0.0624156	17943	0.313964	No
Adipose-Visceral(Omentum)	467	SDCCAG8	ENSG00000054282.15	1	243256034	243489140	0.0007332	0.00159968	0.646931	17943	0.867586	No
Adipose-Visceral(Omentum)	467	AKT3	ENSG00000117020.16	1	243488233	243851079	0.0033932	0.00211363	0.109118	17943	0.41072	No
Adipose-Visceral(Omentum)	467	ZBTB18	ENSG00000179456.10	1	244048939	244057476	0.00601958	0.00304859	0.0489376	17943	0.27562	No
Adipose-Visceral(Omentum)	467	C1orf100	ENSG00000173728.10	1	244352635	244389663	-0.0067685	0.0143424	0.637213	17943	0.864138	No
Adipose-Visceral(Omentum)	467	ADSS	ENSG00000035687.9	1	244408494	244452134	0.00206083	0.00170683	0.227919	17943	0.57381	No
Adipose-Visceral(Omentum)	467	C1orf101	ENSG00000179397.17	1	244454377	244641177	0.00495291	0.00451206	0.272927	17943	0.622747	No
Adipose-Visceral(Omentum)	467	DESI2	ENSG00000121644.18	1	244652935	244709033	0.00274782	0.00171982	0.110812	17943	0.413677	No
Adipose-Visceral(Omentum)	467	COX20	ENSG00000203667.9	1	244835322	244836520	-0.00416153	0.00409336	0.309871	17943	0.656408	No
Adipose-Visceral(Omentum)	467	HNRNPU	ENSG00000153187.18	1	244840638	244864560	-0.0010216	0.00162226	0.529188	17943	0.809343	No
Adipose-Visceral(Omentum)	467	RP11-11N7.4	ENSG00000273175.1	1	244864738	244865272	-0.00767364	0.0147944	0.604237	17943	0.848186	No
Adipose-Visceral(Omentum)	467	EFCAB2	ENSG00000203666.12	1	245002121	245127164	0.00443129	0.00325861	0.174559	17943	0.508774	No
Adipose-Visceral(Omentum)	467	KIF26B	ENSG00000162849.15	1	245154985	245709431	0.0106938	0.00654438	0.102958	17943	0.397629	No
Adipose-Visceral(Omentum)	467	SMYD3	ENSG00000185420.18	1	245749342	246507312	-0.00392035	0.00263547	0.137582	17943	0.457749	No
Adipose-Visceral(Omentum)	467	TFB2M	ENSG00000162851.7	1	246540560	246566324	0.00222411	0.00232495	0.339275	17943	0.67753	No
Adipose-Visceral(Omentum)	467	CNST	ENSG00000162852.13	1	246566444	246668584	0.00451007	0.00229083	0.049602	17943	0.277954	No
Adipose-Visceral(Omentum)	467	RP11-439E19.9	ENSG00000260698.1	1	246682108	246685075	0.00852705	0.00727241	0.241616	17943	0.589808	No
Adipose-Visceral(Omentum)	467	SCCPDH	ENSG00000143653.9	1	246724047	246768137	-0.000810373	0.00251526	0.747466	17943	0.91498	No
Adipose-Visceral(Omentum)	467	AHCTF1	ENSG00000153207.14	1	246839098	246931978	0.000414782	0.00194408	0.831146	17943	0.948789	No
Adipose-Visceral(Omentum)	467	ZNF670	ENSG00000277462.1	1	247036784	247078755	0.00214072	0.00385957	0.579411	17943	0.836155	No
Adipose-Visceral(Omentum)	467	ZNF669	ENSG00000188295.14	1	247099962	247104372	-0.00156163	0.00362502	0.666829	17943	0.879309	No
Adipose-Visceral(Omentum)	467	C1orf229	ENSG00000221953.5	1	247110160	247112417	-0.0216738	0.00753199	0.00420036	17943	0.0697844	No
Adipose-Visceral(Omentum)	467	ZNF124	ENSG00000196418.12	1	247121975	247172016	-0.0015039	0.00417532	0.718877	17943	0.901511	No
Adipose-Visceral(Omentum)	467	RP11-488L18.10	ENSG00000259865.1	1	247187281	247188526	0.00553719	0.00461287	0.230631	17943	0.576674	No
Adipose-Visceral(Omentum)	467	ZNF496	ENSG00000162714.12	1	247297412	247331846	-0.000133867	0.00178346	0.9402	17943	0.982517	No
Adipose-Visceral(Omentum)	467	NLRP3	ENSG00000162711.16	1	247416156	247449108	-0.00232161	0.00676469	0.731614	17943	0.906767	No
Adipose-Visceral(Omentum)	467	OR2B11	ENSG00000177535.7	1	247451029	247451982	-0.0155799	0.01522	0.30656	17943	0.653356	No
Adipose-Visceral(Omentum)	467	GCSAML	ENSG00000169224.12	1	247507058	247577690	-0.0117736	0.00918212	0.200429	17943	0.541709	No
Adipose-Visceral(Omentum)	467	TRIM58	ENSG00000162722.8	1	247857199	247878205	0.0162999	0.0092453	0.0785797	17943	0.35091	No
Adipose-Visceral(Omentum)	467	OR2W3	ENSG00000238243.3	1	247895587	247896531	-0.00179849	0.0154489	0.907376	17943	0.971578	No
Adipose-Visceral(Omentum)	467	SH3BP5L	ENSG00000175137.10	1	248810446	248826633	0.00123139	0.0019979	0.537983	17943	0.813708	No
Adipose-Visceral(Omentum)	467	ZNF672	ENSG00000171161.12	1	248838210	248849517	-0.00394027	0.00213181	0.0652191	17943	0.321668	No
Adipose-Visceral(Omentum)	467	ZNF692	ENSG00000171163.15	1	248850006	248859085	-0.000156081	0.00262705	0.95265	17943	0.986632	No
Adipose-Visceral(Omentum)	467	PGBD2	ENSG00000185220.11	1	248906196	248919946	0.00429523	0.00354926	0.226853	17943	0.572251	No
Adipose-Visceral(Omentum)	467	FAM110C	ENSG00000184731.5	2	38814	46870	0.0059174	0.00796677	0.458019	17943	0.765525	No
Adipose-Visceral(Omentum)	467	SH3YL1	ENSG00000035115.21	2	217730	266398	0.00213968	0.00216866	0.324358	17943	0.667354	No
Adipose-Visceral(Omentum)	467	ACP1	ENSG00000143727.15	2	264393	278283	-0.0017079	0.00121348	0.159994	17943	0.489851	No
Adipose-Visceral(Omentum)	467	ALKAL2	ENSG00000189292.15	2	279558	288851	0.00916604	0.00965793	0.3431	17943	0.680249	No
Adipose-Visceral(Omentum)	467	TMEM18	ENSG00000151353.14	2	667335	676704	-0.000771009	0.00208664	0.711932	17943	0.897962	No
Adipose-Visceral(Omentum)	467	SNTG2	ENSG00000172554.11	2	950868	1367613	0.00495027	0.00641543	0.44075	17943	0.753897	No
Adipose-Visceral(Omentum)	467	TPO	ENSG00000115705.20	2	1374223	1543711	0.0119328	0.00779719	0.126627	17943	0.440398	No
Adipose-Visceral(Omentum)	467	AC141930.3	ENSG00000283766.1	2	1552445	1554701	0.0189797	0.0110441	0.0863926	17943	0.36723	No
Adipose-Visceral(Omentum)	467	PXDN	ENSG00000130508.10	2	1631887	1744852	0.000404412	0.00284464	0.887013	17943	0.965802	No
Adipose-Visceral(Omentum)	467	TSSC1	ENSG00000032389.12	2	3188925	3377882	-0.00133041	0.00230161	0.563533	17943	0.829761	No
Adipose-Visceral(Omentum)	467	TRAPPC12	ENSG00000171853.15	2	3379675	3485094	-0.00304883	0.00162372	0.0610782	17943	0.311077	No
Adipose-Visceral(Omentum)	467	RP11-1293J14.1	ENSG00000271868.1	2	3496956	3497360	-0.0123522	0.011254	0.272977	17943	0.622762	No
Adipose-Visceral(Omentum)	467	ADI1	ENSG00000182551.13	2	3497429	3517747	-0.00107162	0.00241413	0.657335	17943	0.873756	No
Adipose-Visceral(Omentum)	467	AC108488.4	ENSG00000242282.6	2	3531813	3536873	9.31909e-05	0.00281694	0.973624	17943	0.992967	No
Adipose-Visceral(Omentum)	467	RNASEH1	ENSG00000171865.9	2	3544793	3558491	-0.00547716	0.00175837	0.00195898	17943	0.0448341	Yes
Adipose-Visceral(Omentum)	467	RPS7	ENSG00000171863.12	2	3575205	3580919	-0.00689182	0.00187381	0.000263856	17943	0.0127575	Yes
Adipose-Visceral(Omentum)	467	COLEC11	ENSG00000118004.17	2	3594832	3644644	0.00218504	0.00602863	0.717193	17943	0.90081	No
Adipose-Visceral(Omentum)	467	ALLC	ENSG00000151360.9	2	3658195	3702584	0.0163859	0.0131383	0.212985	17943	0.557405	No
Adipose-Visceral(Omentum)	467	DCDC2C	ENSG00000214866.8	2	3703592	3847411	0.00784922	0.0153901	0.610291	17943	0.850917	No
Adipose-Visceral(Omentum)	467	LINC00487	ENSG00000205837.7	2	6728177	6770311	-0.0127297	0.0138164	0.357368	17943	0.692982	No
Adipose-Visceral(Omentum)	467	CMPK2	ENSG00000134326.11	2	6840570	6866635	-0.0013077	0.0066515	0.844229	17943	0.953652	No
Adipose-Visceral(Omentum)	467	RSAD2	ENSG00000134321.11	2	6865820	6898239	0.00820519	0.00837661	0.327847	17943	0.670072	No
Adipose-Visceral(Omentum)	467	RP11-439M11.1	ENSG00000271947.1	2	6905724	6906301	0.00508135	0.0146321	0.728549	17943	0.905558	No
Adipose-Visceral(Omentum)	467	RNF144A	ENSG00000151692.14	2	6917392	7068286	-0.00248886	0.00423847	0.557362	17943	0.826166	No
Adipose-Visceral(Omentum)	467	RP11-557L19.1	ENSG00000272002.1	2	7260871	7261504	0.00427717	0.0142497	0.764197	17943	0.92195	No
Adipose-Visceral(Omentum)	467	LINC01871	ENSG00000235576.1	2	7725801	7730705	0.00158863	0.00950798	0.86738	17943	0.959696	No
Adipose-Visceral(Omentum)	467	LINC00299	ENSG00000236790.5	2	8007771	8383621	-0.0108323	0.0104677	0.301311	17943	0.648174	No
Adipose-Visceral(Omentum)	467	ID2	ENSG00000115738.9	2	8678854	8684453	0.00145062	0.00423229	0.731947	17943	0.906935	No
Adipose-Visceral(Omentum)	467	KIDINS220	ENSG00000134313.15	2	8721081	8837630	0.00122969	0.00125534	0.327833	17943	0.670072	No
Adipose-Visceral(Omentum)	467	MBOAT2	ENSG00000143797.11	2	8852690	9003813	0.00856573	0.00290659	0.00337734	17943	0.0612736	No
Adipose-Visceral(Omentum)	467	ASAP2	ENSG00000151693.9	2	9206765	9403474	-0.00219362	0.00248483	0.377819	17943	0.707989	No
Adipose-Visceral(Omentum)	467	ITGB1BP1	ENSG00000119185.12	2	9405684	9423547	0.00882552	0.0027868	0.00164668	17943	0.0408665	Yes
Adipose-Visceral(Omentum)	467	CPSF3	ENSG00000119203.13	2	9423568	9473101	-0.00180932	0.00162616	0.266467	17943	0.614796	No
Adipose-Visceral(Omentum)	467	IAH1	ENSG00000134330.18	2	9473658	9496543	-0.00294863	0.00165744	0.0759178	17943	0.345671	No
Adipose-Visceral(Omentum)	467	ADAM17	ENSG00000151694.12	2	9489743	9555792	0.00368747	0.0022451	0.101203	17943	0.3951	No
Adipose-Visceral(Omentum)	467	RP11-214N9.1	ENSG00000271855.1	2	9555899	9556775	-0.00288023	0.0095117	0.762177	17943	0.921173	No
Adipose-Visceral(Omentum)	467	YWHAQ	ENSG00000134308.13	2	9583972	9631014	-0.00176008	0.00140241	0.210123	17943	0.554284	No
Adipose-Visceral(Omentum)	467	RP11-521D12.5	ENSG00000243491.1	2	9757496	9770341	0.00814086	0.0150273	0.588271	17943	0.841439	No
Adipose-Visceral(Omentum)	467	TAF1B	ENSG00000115750.16	2	9843354	9934416	0.00115654	0.00240094	0.630253	17943	0.860365	No
Adipose-Visceral(Omentum)	467	RP11-95D17.1	ENSG00000269973.1	2	9936360	9939590	0.000453982	0.00337383	0.893021	17943	0.967759	No
Adipose-Visceral(Omentum)	467	GRHL1	ENSG00000134317.17	2	9951693	10002277	-0.00164	0.00654834	0.802359	17943	0.936969	No
Adipose-Visceral(Omentum)	467	RP11-254F7.2	ENSG00000260077.1	2	10039092	10040663	0.00521462	0.00368008	0.157186	17943	0.486939	No
Adipose-Visceral(Omentum)	467	KLF11	ENSG00000172059.10	2	10042849	10054420	0.00287558	0.00315797	0.36301	17943	0.696846	No
Adipose-Visceral(Omentum)	467	CYS1	ENSG00000205795.4	2	10056780	10080944	-0.00198559	0.00675573	0.768963	17943	0.923466	No
Adipose-Visceral(Omentum)	467	RRM2	ENSG00000171848.13	2	10122328	10131419	0.00218992	0.00753772	0.771548	17943	0.924775	No
Adipose-Visceral(Omentum)	467	C2orf48	ENSG00000163009.8	2	10141382	10211725	-0.0137668	0.0141877	0.332409	17943	0.67337	No
Adipose-Visceral(Omentum)	467	HPCAL1	ENSG00000115756.12	2	10302889	10427617	0.00532175	0.00260344	0.0415295	17943	0.252171	No
Adipose-Visceral(Omentum)	467	ODC1	ENSG00000115758.12	2	10439968	10448504	0.000331168	0.00333916	0.921042	17943	0.976313	No
Adipose-Visceral(Omentum)	467	RP11-320M2.1	ENSG00000257135.5	2	10448694	10451327	0.0010536	0.00649672	0.871242	17943	0.960888	No
Adipose-Visceral(Omentum)	467	AC007249.3	ENSG00000217258.2	2	10452319	10455552	-0.0102228	0.0118305	0.387992	17943	0.717059	No
Adipose-Visceral(Omentum)	467	NOL10	ENSG00000115761.15	2	10570766	10689987	0.00100058	0.00153381	0.514512	17943	0.799888	No
Adipose-Visceral(Omentum)	467	RN7SL832P	ENSG00000243819.4	2	10690344	10692099	-0.00748583	0.00885025	0.3981	17943	0.723393	No
Adipose-Visceral(Omentum)	467	ATP6V1C2	ENSG00000143882.10	2	10721649	10785110	0.0200575	0.00440876	6.94555e-06	17943	0.00100503	Yes
Adipose-Visceral(Omentum)	467	RP11-791G15.2	ENSG00000272275.1	2	10767875	10770058	-0.0032481	0.00673123	0.629658	17943	0.85997	No
Adipose-Visceral(Omentum)	467	PDIA6	ENSG00000143870.12	2	10787281	10837977	-0.00050485	0.00266354	0.849755	17943	0.955661	No
Adipose-Visceral(Omentum)	467	KCNF1	ENSG00000162975.4	2	10911937	10914225	0.0183796	0.0166246	0.269513	17943	0.618713	No
Adipose-Visceral(Omentum)	467	C2orf50	ENSG00000150873.11	2	11133053	11146790	-0.00038161	0.0120005	0.974646	17943	0.992967	No
Adipose-Visceral(Omentum)	467	PQLC3	ENSG00000162976.12	2	11155198	11178874	0.00436032	0.0019923	0.0291462	17943	0.207487	No
Adipose-Visceral(Omentum)	467	ROCK2	ENSG00000134318.13	2	11179761	11348330	0.00858642	0.00349025	0.0142683	17943	0.138406	No
Adipose-Visceral(Omentum)	467	LINC00570	ENSG00000224177.6	2	11393981	11403077	-0.00895034	0.0151682	0.555442	17943	0.824819	No
Adipose-Visceral(Omentum)	467	E2F6	ENSG00000169016.16	2	11444375	11466177	0.00190182	0.00232648	0.414099	17943	0.735369	No
Adipose-Visceral(Omentum)	467	GREB1	ENSG00000196208.13	2	11482341	11642788	-0.0205685	0.0085167	0.0161341	17943	0.148324	No
Adipose-Visceral(Omentum)	467	NTSR2	ENSG00000169006.6	2	11658178	11670164	-0.080511	0.0157847	5.0217e-07	17943	0.000150174	Yes
Adipose-Visceral(Omentum)	467	LPIN1	ENSG00000134324.11	2	11677595	11827409	-0.0119101	0.00536044	0.0267958	17943	0.198659	No
Adipose-Visceral(Omentum)	467	RP11-333O1.1	ENSG00000261117.1	2	12715415	12716227	-0.00674816	0.0100319	0.501507	17943	0.79108	No
Adipose-Visceral(Omentum)	467	TRIB2	ENSG00000071575.11	2	12716889	12742734	0.00158597	0.00300674	0.598128	17943	0.846024	No
Adipose-Visceral(Omentum)	467	FAM84A	ENSG00000162981.13	2	14632686	14650814	0.000514808	0.0072518	0.943437	17943	0.983791	No
Adipose-Visceral(Omentum)	467	NBAS	ENSG00000151779.12	2	15166909	15561330	0.00183352	0.00174132	0.292936	17943	0.641072	No
Adipose-Visceral(Omentum)	467	DDX1	ENSG00000079785.14	2	15591178	15631111	0.000130722	0.0016014	0.934978	17943	0.980516	No
Adipose-Visceral(Omentum)	467	MYCN	ENSG00000134323.11	2	15940564	15947007	-0.00561025	0.0115694	0.627972	17943	0.859151	No
Adipose-Visceral(Omentum)	467	FAM49A	ENSG00000197872.11	2	16549459	16666331	0.000485351	0.00340276	0.886643	17943	0.965752	No
Adipose-Visceral(Omentum)	467	VSNL1	ENSG00000163032.11	2	17539126	17657018	-0.0115201	0.00943568	0.222767	17943	0.567961	No
Adipose-Visceral(Omentum)	467	SMC6	ENSG00000163029.15	2	17663812	17800242	-0.00177003	0.0018549	0.340479	17943	0.678163	No
Adipose-Visceral(Omentum)	467	GEN1	ENSG00000178295.14	2	17753858	17788941	0.000189634	0.0047433	0.968128	17943	0.991176	No
Adipose-Visceral(Omentum)	467	KCNS3	ENSG00000170745.11	2	17877847	18361616	-0.00224373	0.00565548	0.691753	17943	0.889749	No
Adipose-Visceral(Omentum)	467	RP11-111J6.2	ENSG00000260331.1	2	18547386	18548204	-0.00888795	0.00687681	0.196871	17943	0.537318	No
Adipose-Visceral(Omentum)	467	RDH14	ENSG00000240857.1	2	18554723	18560680	-0.00304173	0.00199719	0.128468	17943	0.444142	No
Adipose-Visceral(Omentum)	467	NT5C1B	ENSG00000185013.16	2	18562872	18589572	0.00609254	0.00744063	0.413327	17943	0.735033	No
Adipose-Visceral(Omentum)	467	LINC01376	ENSG00000236204.5	2	18986451	19346748	0.00759242	0.00585338	0.195269	17943	0.53508	No
Adipose-Visceral(Omentum)	467	OSR1	ENSG00000143867.6	2	19351485	19358653	-0.00512716	0.00593329	0.387979	17943	0.717059	No
Adipose-Visceral(Omentum)	467	LINC00954	ENSG00000228784.7	2	19868860	19885047	-0.0087956	0.00632323	0.164921	17943	0.497592	No
Adipose-Visceral(Omentum)	467	TTC32	ENSG00000183891.5	2	19896643	19901986	-0.00135734	0.00420845	0.747206	17943	0.914784	No
Adipose-Visceral(Omentum)	467	WDR35	ENSG00000118965.14	2	19910260	19990131	-0.0072804	0.00241374	0.00270594	17943	0.0534081	No
Adipose-Visceral(Omentum)	467	MATN3	ENSG00000132031.12	2	19992111	20012694	-0.0132172	0.00598549	0.0277388	17943	0.202324	No
Adipose-Visceral(Omentum)	467	LAPTM4A	ENSG00000068697.6	2	20032650	20052028	-0.000735437	0.00147821	0.619069	17943	0.855445	No
Adipose-Visceral(Omentum)	467	SDC1	ENSG00000115884.10	2	20200797	20225433	-0.00307805	0.00922799	0.738872	17943	0.910548	No
Adipose-Visceral(Omentum)	467	PUM2	ENSG00000055917.15	2	20248691	20352234	0.000183138	0.00112809	0.871109	17943	0.960888	No
Adipose-Visceral(Omentum)	467	RHOB	ENSG00000143878.9	2	20447074	20449445	-0.00597845	0.00404242	0.139867	17943	0.460908	No
Adipose-Visceral(Omentum)	467	HS1BP3	ENSG00000118960.12	2	20560448	20651089	-0.00547103	0.0021117	0.00988937	17943	0.114112	No
Adipose-Visceral(Omentum)	467	RP11-130L8.2	ENSG00000269976.1	2	20586248	20586686	-0.0111788	0.00822818	0.174964	17943	0.509528	No
Adipose-Visceral(Omentum)	467	GDF7	ENSG00000143869.6	2	20666664	20679245	0.0153096	0.0100858	0.129741	17943	0.44648	No
Adipose-Visceral(Omentum)	467	LDAH	ENSG00000118961.14	2	20684014	20823130	-0.00169515	0.00237268	0.475325	17943	0.775483	No
Adipose-Visceral(Omentum)	467	APOB	ENSG00000084674.14	2	21001429	21044073	-0.00910896	0.0123149	0.459891	17943	0.766206	No
Adipose-Visceral(Omentum)	467	AC067959.1	ENSG00000233005.1	2	21221175	21970959	-0.0160704	0.0145037	0.26845	17943	0.617533	No
Adipose-Visceral(Omentum)	467	KLHL29	ENSG00000119771.14	2	23385217	23708606	-0.00168584	0.00401849	0.675038	17943	0.882492	No
Adipose-Visceral(Omentum)	467	RP11-557N21.1	ENSG00000283031.1	2	23667208	23685453	0.00762036	0.00860128	0.376119	17943	0.707046	No
Adipose-Visceral(Omentum)	467	ATAD2B	ENSG00000119778.14	2	23748664	23927114	0.00234399	0.0017097	0.171067	17943	0.504496	No
Adipose-Visceral(Omentum)	467	UBXN2A	ENSG00000173960.13	2	23927285	24004909	-0.000144071	0.00178888	0.935847	17943	0.980986	No
Adipose-Visceral(Omentum)	467	MFSD2B	ENSG00000205639.9	2	24010081	24033257	0.020675	0.0105534	0.0507268	17943	0.281311	No
Adipose-Visceral(Omentum)	467	WDCP	ENSG00000163026.11	2	24029340	24049575	0.00448431	0.00306012	0.143516	17943	0.466337	No
Adipose-Visceral(Omentum)	467	FKBP1B	ENSG00000119782.13	2	24049701	24063681	0.00254329	0.00383456	0.507511	17943	0.795353	No
Adipose-Visceral(Omentum)	467	SF3B6	ENSG00000115128.6	2	24067584	24076443	-0.000618694	0.00136709	0.651084	17943	0.869988	No
Adipose-Visceral(Omentum)	467	FAM228B	ENSG00000219626.8	2	24076526	24169640	0.000870904	0.00246316	0.723827	17943	0.903794	No
Adipose-Visceral(Omentum)	467	TP53I3	ENSG00000115129.13	2	24077433	24085861	0.00735283	0.00346559	0.0344179	17943	0.227882	No
Adipose-Visceral(Omentum)	467	PFN4	ENSG00000176732.6	2	24115371	24123477	0.0063472	0.00582547	0.276497	17943	0.626028	No
Adipose-Visceral(Omentum)	467	FAM228A	ENSG00000186453.12	2	24175069	24200849	0.00124431	0.00940887	0.894847	17943	0.968448	No
Adipose-Visceral(Omentum)	467	ITSN2	ENSG00000198399.14	2	24202864	24360714	0.00117247	0.00126382	0.354056	17943	0.69091	No
Adipose-Visceral(Omentum)	467	NCOA1	ENSG00000084676.15	2	24491914	24770702	0.000189098	0.00146317	0.897227	17943	0.969052	No
Adipose-Visceral(Omentum)	467	PTRHD1	ENSG00000184924.5	2	24789734	24793135	0.000706124	0.00242632	0.771167	17943	0.924572	No
Adipose-Visceral(Omentum)	467	CENPO	ENSG00000138092.10	2	24793383	24822376	-0.00676973	0.00377223	0.0733924	17943	0.340631	No
Adipose-Visceral(Omentum)	467	ADCY3	ENSG00000138031.14	2	24819169	24919839	-0.0152195	0.00369827	4.60819e-05	17943	0.0036425	Yes
Adipose-Visceral(Omentum)	467	DNAJC27	ENSG00000115137.11	2	24943636	24972094	-0.00189206	0.00428691	0.659168	17943	0.874608	No
Adipose-Visceral(Omentum)	467	EFR3B	ENSG00000084710.13	2	25042130	25159137	0.0044665	0.00443715	0.314667	17943	0.659511	No
Adipose-Visceral(Omentum)	467	POMC	ENSG00000115138.10	2	25160853	25168903	-0.0102448	0.00696819	0.142207	17943	0.464014	No
Adipose-Visceral(Omentum)	467	DNMT3A	ENSG00000119772.16	2	25227855	25342590	-0.000571824	0.00185197	0.757644	17943	0.919225	No
Adipose-Visceral(Omentum)	467	AC012074.2	ENSG00000235072.2	2	25369136	25375845	-0.00867792	0.00788817	0.271875	17943	0.621434	No
Adipose-Visceral(Omentum)	467	DTNB	ENSG00000138101.18	2	25377198	25673647	-0.00197074	0.00230506	0.393033	17943	0.719904	No
Adipose-Visceral(Omentum)	467	ASXL2	ENSG00000143970.16	2	25733753	25878516	0.000684295	0.00159559	0.668228	17943	0.879523	No
Adipose-Visceral(Omentum)	467	KIF3C	ENSG00000084731.14	2	25926596	25982749	0.00742365	0.00295544	0.0123627	17943	0.12824	No
Adipose-Visceral(Omentum)	467	RAB10	ENSG00000084733.10	2	26034110	26137454	-5.39284e-05	0.00126354	0.965975	17943	0.990842	No
Adipose-Visceral(Omentum)	467	GAREM2	ENSG00000157833.12	2	26173091	26189663	-0.00763481	0.0040156	0.0579103	17943	0.30377	No
Adipose-Visceral(Omentum)	467	HADHA	ENSG00000084754.10	2	26190635	26244726	-0.00411428	0.00192746	0.0333429	17943	0.223737	No
Adipose-Visceral(Omentum)	467	HADHB	ENSG00000138029.13	2	26243170	26290468	-0.00284124	0.00219908	0.197022	17943	0.537587	No
Adipose-Visceral(Omentum)	467	ADGRF3	ENSG00000173567.14	2	26308173	26346588	-0.00721051	0.00635595	0.257217	17943	0.605277	No
Adipose-Visceral(Omentum)	467	SELENOI	ENSG00000138018.17	2	26346086	26395891	-0.000316599	0.00210827	0.880699	17943	0.964265	No
Adipose-Visceral(Omentum)	467	DRC1	ENSG00000157856.10	2	26401916	26456711	-0.00152563	0.0145863	0.916746	17943	0.974678	No
Adipose-Visceral(Omentum)	467	OTOF	ENSG00000115155.16	2	26457203	26558698	-0.0149781	0.00974821	0.125127	17943	0.438256	No
Adipose-Visceral(Omentum)	467	C2orf70	ENSG00000173557.14	2	26562582	26579532	0.0250166	0.0152942	0.102611	17943	0.397397	No
Adipose-Visceral(Omentum)	467	CIB4	ENSG00000157884.10	2	26581202	26641368	-0.026954	0.0158086	0.0888886	17943	0.372253	No
Adipose-Visceral(Omentum)	467	KCNK3	ENSG00000171303.6	2	26692690	26733420	-0.0416783	0.00979332	2.54183e-05	17943	0.00237542	Yes
Adipose-Visceral(Omentum)	467	SLC35F6	ENSG00000213699.8	2	26764284	26781231	-0.00213823	0.00225324	0.343158	17943	0.680287	No
Adipose-Visceral(Omentum)	467	CENPA	ENSG00000115163.14	2	26785997	26801067	-0.00528897	0.00948307	0.577311	17943	0.835042	No
Adipose-Visceral(Omentum)	467	MAPRE3	ENSG00000084764.10	2	26970612	27027196	0.00612903	0.00230493	0.00811775	17943	0.101432	No
Adipose-Visceral(Omentum)	467	TMEM214	ENSG00000119777.18	2	27032954	27041695	0.00685281	0.00197875	0.000585445	17943	0.0218847	Yes
Adipose-Visceral(Omentum)	467	AGBL5	ENSG00000084693.15	2	27042364	27070471	-0.000420382	0.00192491	0.827225	17943	0.946658	No
Adipose-Visceral(Omentum)	467	OST4	ENSG00000228474.5	2	27070623	27071773	0.00214892	0.00196744	0.275318	17943	0.625162	No
Adipose-Visceral(Omentum)	467	EMILIN1	ENSG00000138080.13	2	27078567	27086408	-0.00179338	0.00356466	0.615144	17943	0.85344	No
Adipose-Visceral(Omentum)	467	KHK	ENSG00000138030.12	2	27086747	27100593	-0.00476754	0.00417039	0.253574	17943	0.60069	No
Adipose-Visceral(Omentum)	467	CGREF1	ENSG00000138028.15	2	27098889	27119115	-0.0115008	0.00649284	0.0771944	17943	0.34819	No
Adipose-Visceral(Omentum)	467	ABHD1	ENSG00000143994.13	2	27123789	27130755	-0.00729366	0.00552441	0.187426	17943	0.526393	No
Adipose-Visceral(Omentum)	467	PREB	ENSG00000138073.13	2	27130813	27134675	-0.000253743	0.00263172	0.923233	17943	0.976798	No
Adipose-Visceral(Omentum)	467	TCF23	ENSG00000163792.6	2	27149004	27156974	0.0158514	0.0109886	0.149857	17943	0.476634	No
Adipose-Visceral(Omentum)	467	SLC5A6	ENSG00000138074.14	2	27199587	27212865	-0.0103284	0.00382307	0.0071643	17943	0.0947304	No
Adipose-Visceral(Omentum)	467	ATRAID	ENSG00000138085.16	2	27212287	27217178	-0.000162654	0.0014677	0.911807	17943	0.973321	No
Adipose-Visceral(Omentum)	467	CAD	ENSG00000084774.13	2	27217390	27243943	2.02088e-06	0.0020869	0.999228	17943	0.999897	No
Adipose-Visceral(Omentum)	467	SLC30A3	ENSG00000115194.10	2	27254572	27275817	-0.0220522	0.0140489	0.117202	17943	0.424188	No
Adipose-Visceral(Omentum)	467	DNAJC5G	ENSG00000163793.12	2	27275421	27281499	-0.0343359	0.0171513	0.0458975	17943	0.265666	No
Adipose-Visceral(Omentum)	467	TRIM54	ENSG00000138100.13	2	27282392	27307399	-0.00952718	0.0128655	0.459375	17943	0.766206	No
Adipose-Visceral(Omentum)	467	UCN	ENSG00000163794.6	2	27307440	27308445	-0.010314	0.00502999	0.0409001	17943	0.250268	No
Adipose-Visceral(Omentum)	467	MPV17	ENSG00000115204.14	2	27309492	27325680	-0.00271901	0.00157116	0.0842207	17943	0.363437	No
Adipose-Visceral(Omentum)	467	GTF3C2	ENSG00000115207.13	2	27325849	27357034	-0.00247264	0.00145991	0.0910232	17943	0.376232	No
Adipose-Visceral(Omentum)	467	EIF2B4	ENSG00000115211.15	2	27364352	27370486	0.000157968	0.00138716	0.909385	17943	0.972385	No
Adipose-Visceral(Omentum)	467	SNX17	ENSG00000115234.10	2	27370496	27377230	-0.00150753	0.00140613	0.284249	17943	0.632609	No
Adipose-Visceral(Omentum)	467	ZNF513	ENSG00000163795.13	2	27377534	27380790	0.00137056	0.00171134	0.423636	17943	0.74169	No
Adipose-Visceral(Omentum)	467	PPM1G	ENSG00000115241.10	2	27381194	27409687	-0.00515492	0.00155244	0.000972434	17943	0.0304509	Yes
Adipose-Visceral(Omentum)	467	NRBP1	ENSG00000115216.13	2	27427790	27442259	0.000625891	0.00129362	0.628745	17943	0.859221	No
Adipose-Visceral(Omentum)	467	KRTCAP3	ENSG00000157992.12	2	27442366	27446481	0.00682181	0.00485264	0.160483	17943	0.490489	No
Adipose-Visceral(Omentum)	467	IFT172	ENSG00000138002.14	2	27444371	27489789	-0.00156862	0.00196588	0.425341	17943	0.742902	No
Adipose-Visceral(Omentum)	467	FNDC4	ENSG00000115226.9	2	27491883	27495245	-0.00678143	0.00397105	0.0883865	17943	0.371062	No
Adipose-Visceral(Omentum)	467	GCKR	ENSG00000084734.8	2	27496842	27523684	-0.0140585	0.00616443	0.0230452	17943	0.181918	No
Adipose-Visceral(Omentum)	467	C2orf16	ENSG00000221843.4	2	27537386	27582721	-0.00794983	0.00466657	0.0891597	17943	0.372712	No
Adipose-Visceral(Omentum)	467	ZNF512	ENSG00000243943.9	2	27582969	27623215	-0.00181664	0.00183498	0.322711	17943	0.666099	No
Adipose-Visceral(Omentum)	467	CCDC121	ENSG00000176714.9	2	27625639	27628995	-0.00524119	0.00287003	0.0684932	17943	0.329709	No
Adipose-Visceral(Omentum)	467	GPN1	ENSG00000198522.13	2	27628247	27650811	-0.000820954	0.00131907	0.534014	17943	0.810923	No
Adipose-Visceral(Omentum)	467	SUPT7L	ENSG00000119760.15	2	27651509	27663470	0.000423361	0.00128866	0.742666	17943	0.912591	No
Adipose-Visceral(Omentum)	467	SLC4A1AP	ENSG00000163798.13	2	27663841	27694976	-0.00114474	0.00141118	0.417689	17943	0.738245	No
Adipose-Visceral(Omentum)	467	LINC01460	ENSG00000205334.2	2	27705786	27715732	0.00861681	0.0130608	0.509759	17943	0.797229	No
Adipose-Visceral(Omentum)	467	MRPL33	ENSG00000243147.7	2	27771717	27782694	-0.00251296	0.00204581	0.219967	17943	0.564214	No
Adipose-Visceral(Omentum)	467	RBKS	ENSG00000171174.13	2	27781364	27891098	0.000175351	0.00623719	0.977584	17943	0.993568	No
Adipose-Visceral(Omentum)	467	BRE	ENSG00000158019.20	2	27889941	28338901	0.00265215	0.00198004	0.181109	17943	0.517193	No
Adipose-Visceral(Omentum)	467	FOSL2	ENSG00000075426.11	2	28392448	28417312	-0.00236734	0.00337379	0.483242	17943	0.780302	No
Adipose-Visceral(Omentum)	467	RP11-373D23.3	ENSG00000270210.1	2	28425945	28426719	0.00276535	0.00704832	0.694994	17943	0.891829	No
Adipose-Visceral(Omentum)	467	PLB1	ENSG00000163803.12	2	28457145	28643788	-0.000183472	0.00500262	0.97076	17943	0.992021	No
Adipose-Visceral(Omentum)	467	PPP1CB	ENSG00000213639.9	2	28751640	28802940	-0.000231148	0.00222775	0.917408	17943	0.974678	No
Adipose-Visceral(Omentum)	467	SPDYA	ENSG00000163806.15	2	28782517	28850611	0.00761054	0.00569324	0.181981	17943	0.518546	No
Adipose-Visceral(Omentum)	467	TRMT61B	ENSG00000171103.10	2	28849821	28870301	-0.000885996	0.00256032	0.729469	17943	0.905817	No
Adipose-Visceral(Omentum)	467	WDR43	ENSG00000163811.11	2	28894643	28948222	-0.00118173	0.00180548	0.51311	17943	0.79912	No
Adipose-Visceral(Omentum)	467	TOGARAM2	ENSG00000189350.12	2	28956611	29061373	0.0189747	0.00836264	0.0237476	17943	0.184942	No
Adipose-Visceral(Omentum)	467	C2orf71	ENSG00000179270.6	2	29061490	29074261	-0.00189537	0.0145205	0.896206	17943	0.96892	No
Adipose-Visceral(Omentum)	467	CLIP4	ENSG00000115295.19	2	29097705	29189643	0.00091231	0.00262376	0.728222	17943	0.905509	No
Adipose-Visceral(Omentum)	467	ALK	ENSG00000171094.16	2	29192774	29921566	-0.0164686	0.0125633	0.190585	17943	0.529446	No
Adipose-Visceral(Omentum)	467	YPEL5	ENSG00000119801.12	2	30146941	30160533	0.00258115	0.00294417	0.381124	17943	0.711308	No
Adipose-Visceral(Omentum)	467	LBH	ENSG00000213626.11	2	30231531	30323730	-0.0132016	0.00453763	0.00380331	17943	0.0662551	No
Adipose-Visceral(Omentum)	467	LINC01936	ENSG00000235997.2	2	30346659	30352431	-0.0281277	0.011268	0.0129119	17943	0.131336	No
Adipose-Visceral(Omentum)	467	LCLAT1	ENSG00000172954.13	2	30447226	30644225	-0.00104474	0.0028133	0.710547	17943	0.897683	No
Adipose-Visceral(Omentum)	467	GALNT14	ENSG00000158089.14	2	30910467	31155202	0.0169578	0.00663766	0.0109571	17943	0.121958	No
Adipose-Visceral(Omentum)	467	CAPN14	ENSG00000214711.9	2	31173056	31233858	0.00134785	0.0101309	0.89422	17943	0.968198	No
Adipose-Visceral(Omentum)	467	EHD3	ENSG00000013016.15	2	31234337	31269447	-0.00168953	0.0043819	0.699999	17943	0.89421	No
Adipose-Visceral(Omentum)	467	XDH	ENSG00000158125.9	2	31334321	31414715	0.0155623	0.0164458	0.344518	17943	0.681628	No
Adipose-Visceral(Omentum)	467	MEMO1	ENSG00000162959.13	2	31865060	32011230	-0.00141904	0.00290092	0.624964	17943	0.857995	No
Adipose-Visceral(Omentum)	467	DPY30	ENSG00000162961.13	2	32011886	32039812	-0.000182233	0.00150662	0.903781	17943	0.971051	No
Adipose-Visceral(Omentum)	467	SPAST	ENSG00000021574.11	2	32063611	32157637	-1.71633e-05	0.00186558	0.992664	17943	0.998401	No
Adipose-Visceral(Omentum)	467	RP11-563N4.1	ENSG00000272716.1	2	32165046	32165757	0.000358109	0.0126851	0.977491	17943	0.993568	No
Adipose-Visceral(Omentum)	467	SLC30A6	ENSG00000152683.14	2	32165841	32224379	-0.00169066	0.00143206	0.238401	17943	0.585256	No
Adipose-Visceral(Omentum)	467	NLRC4	ENSG00000091106.18	2	32224453	32265854	0.006688	0.0043068	0.12116	17943	0.431257	No
Adipose-Visceral(Omentum)	467	YIPF4	ENSG00000119820.10	2	32277910	32316594	0.0022817	0.00161341	0.158	17943	0.487933	No
Adipose-Visceral(Omentum)	467	AL133245.2	ENSG00000272754.1	2	32321638	32323002	0.0196728	0.0152399	0.197417	17943	0.53821	No
Adipose-Visceral(Omentum)	467	BIRC6	ENSG00000115760.13	2	32357028	32618899	0.000597232	0.00141297	0.672733	17943	0.881423	No
Adipose-Visceral(Omentum)	467	TTC27	ENSG00000018699.11	2	32628032	32821051	-0.00383131	0.00209689	0.0683484	17943	0.329709	No
Adipose-Visceral(Omentum)	467	LTBP1	ENSG00000049323.15	2	32946972	33399509	-0.00924018	0.00445883	0.0388098	17943	0.243996	No
Adipose-Visceral(Omentum)	467	RASGRP3	ENSG00000152689.17	2	33436324	33564750	0.00470927	0.00475083	0.322101	17943	0.665529	No
Adipose-Visceral(Omentum)	467	FAM98A	ENSG00000119812.18	2	33583658	33599362	0.00884404	0.00187649	3.26831e-06	17943	0.000574934	Yes
Adipose-Visceral(Omentum)	467	RP11-490M8.1	ENSG00000260025.1	2	36354749	36355114	0.00533922	0.00434687	0.219988	17943	0.564214	No
Adipose-Visceral(Omentum)	467	CRIM1	ENSG00000150938.9	2	36355926	36551135	-0.000742271	0.00312789	0.812528	17943	0.940264	No
Adipose-Visceral(Omentum)	467	FEZ2	ENSG00000171055.14	2	36531805	36646087	0.00636201	0.00173006	0.000264493	17943	0.0127575	Yes
Adipose-Visceral(Omentum)	467	VIT	ENSG00000205221.12	2	36696690	36814792	-0.00372312	0.00828947	0.653551	17943	0.871417	No
Adipose-Visceral(Omentum)	467	STRN	ENSG00000115808.11	2	36843640	36966472	0.00134353	0.00148394	0.365755	17943	0.698821	No
Adipose-Visceral(Omentum)	467	HEATR5B	ENSG00000008869.11	2	36968383	37084342	0.000817136	0.00180826	0.651567	17943	0.869988	No
Adipose-Visceral(Omentum)	467	GPATCH11	ENSG00000152133.14	2	37084451	37099209	-0.00771835	0.00345653	0.026047	17943	0.195467	No
Adipose-Visceral(Omentum)	467	EIF2AK2	ENSG00000055332.16	2	37099245	37157065	0.00400915	0.00229462	0.0812941	17943	0.357648	No
Adipose-Visceral(Omentum)	467	CEBPZOS	ENSG00000218739.9	2	37196488	37216139	0.00374506	0.00172556	0.0305087	17943	0.213668	No
Adipose-Visceral(Omentum)	467	CEBPZ	ENSG00000115816.14	2	37201612	37231630	-0.000810944	0.00174765	0.64286	17943	0.866056	No
Adipose-Visceral(Omentum)	467	NDUFAF7	ENSG00000003509.15	2	37231714	37253403	-0.000844221	0.00189326	0.655881	17943	0.872948	No
Adipose-Visceral(Omentum)	467	PRKD3	ENSG00000115825.9	2	37250502	37324808	0.00100716	0.00144518	0.486223	17943	0.781958	No
Adipose-Visceral(Omentum)	467	QPCT	ENSG00000115828.15	2	37344574	37373322	0.00819389	0.00570314	0.151497	17943	0.479122	No
Adipose-Visceral(Omentum)	467	CDC42EP3	ENSG00000163171.7	2	37641882	37738468	0.00502227	0.0035166	0.153948	17943	0.483107	No
Adipose-Visceral(Omentum)	467	LINC00211	ENSG00000237803.5	2	37826247	37876274	0.00501071	0.0129839	0.699743	17943	0.89421	No
Adipose-Visceral(Omentum)	467	RMDN2	ENSG00000115841.19	2	37923187	38067142	0.00198524	0.00299426	0.507666	17943	0.795411	No
Adipose-Visceral(Omentum)	467	CYP1B1	ENSG00000138061.11	2	38067507	38109902	-0.0015702	0.00635858	0.805067	17943	0.937397	No
Adipose-Visceral(Omentum)	467	ATL2	ENSG00000119787.13	2	38294880	38377285	-0.00407631	0.00193348	0.0355658	17943	0.231636	No
Adipose-Visceral(Omentum)	467	AC016995.3	ENSG00000231367.5	2	38406719	38515740	-0.018745	0.00743078	0.011996	17943	0.126818	No
Adipose-Visceral(Omentum)	467	HNRNPLL	ENSG00000143889.15	2	38561978	38603586	0.0041417	0.00169256	0.0147904	17943	0.141012	No
Adipose-Visceral(Omentum)	467	GALM	ENSG00000143891.16	2	38665910	38741237	-0.000128776	0.00284588	0.963928	17943	0.990083	No
Adipose-Visceral(Omentum)	467	SRSF7	ENSG00000115875.18	2	38743599	38751494	1.74813e-05	0.00250011	0.994424	17943	0.998739	No
Adipose-Visceral(Omentum)	467	GEMIN6	ENSG00000152147.10	2	38751534	38785000	-0.00118143	0.00205258	0.565188	17943	0.830101	No
Adipose-Visceral(Omentum)	467	DHX57	ENSG00000163214.20	2	38797729	38875934	0.00258801	0.00200632	0.197745	17943	0.538286	No
Adipose-Visceral(Omentum)	467	MORN2	ENSG00000188010.12	2	38875962	38929072	0.00159247	0.00236377	0.500853	17943	0.790674	No
Adipose-Visceral(Omentum)	467	ARHGEF33	ENSG00000214694.10	2	38889880	38975449	-0.00237761	0.00499704	0.634448	17943	0.863	No
Adipose-Visceral(Omentum)	467	SOS1	ENSG00000115904.12	2	38981396	39124345	0.00751917	0.00214704	0.000508218	17943	0.0199104	Yes
Adipose-Visceral(Omentum)	467	CDKL4	ENSG00000205111.8	2	39175646	39229588	0.0363032	0.0142632	0.011257	17943	0.123689	No
Adipose-Visceral(Omentum)	467	MAP4K3	ENSG00000011566.14	2	39249266	39437312	0.00442611	0.00205425	0.0317281	17943	0.217744	No
Adipose-Visceral(Omentum)	467	TMEM178A	ENSG00000152154.10	2	39664982	39717963	0.0336513	0.00525251	3.79011e-10	17943	8.50074e-07	Yes
Adipose-Visceral(Omentum)	467	THUMPD2	ENSG00000138050.14	2	39736305	39779267	-4.50516e-05	0.00225546	0.984073	17943	0.996045	No
Adipose-Visceral(Omentum)	467	SLC8A1	ENSG00000183023.18	2	40097270	40611053	-0.00211344	0.00427923	0.621632	17943	0.856546	No
Adipose-Visceral(Omentum)	467	LINC01914	ENSG00000234362.5	2	41931599	41933723	0.0158093	0.00820878	0.054754	17943	0.294206	No
Adipose-Visceral(Omentum)	467	PKDCC	ENSG00000162878.12	2	42048020	42058528	-9.11579e-05	0.00423732	0.982846	17943	0.995554	No
Adipose-Visceral(Omentum)	467	EML4	ENSG00000143924.18	2	42169350	42332548	0.00474623	0.00248753	0.0570331	17943	0.30156	No
Adipose-Visceral(Omentum)	467	COX7A2L	ENSG00000115944.14	2	42333546	42425088	-0.000560335	0.00142233	0.693803	17943	0.891021	No
Adipose-Visceral(Omentum)	467	MTA3	ENSG00000057935.13	2	42494569	42756947	0.00115397	0.00154632	0.455897	17943	0.764072	No
Adipose-Visceral(Omentum)	467	OXER1	ENSG00000162881.6	2	42762481	42764261	-0.00377374	0.00450165	0.402311	17943	0.726191	No
Adipose-Visceral(Omentum)	467	HAAO	ENSG00000162882.14	2	42767089	42792592	-0.0056315	0.00338753	0.097132	17943	0.387815	No
Adipose-Visceral(Omentum)	467	LINC01819	ENSG00000231826.5	2	43027853	43039547	0.000311208	0.00925071	0.973178	17943	0.992967	No
Adipose-Visceral(Omentum)	467	AC093609.1	ENSG00000230587.1	2	43097746	43102691	0.00315372	0.00739983	0.670177	17943	0.879873	No
Adipose-Visceral(Omentum)	467	ZFP36L2	ENSG00000152518.7	2	43222402	43226609	0.00145378	0.00377602	0.70042	17943	0.894239	No
Adipose-Visceral(Omentum)	467	LINC01126	ENSG00000279873.2	2	43227210	43228855	0.0116809	0.00559632	0.0374336	17943	0.239199	No
Adipose-Visceral(Omentum)	467	THADA	ENSG00000115970.18	2	43230836	43596046	-0.000470859	0.0017831	0.79185	17943	0.933505	No
Adipose-Visceral(Omentum)	467	PLEKHH2	ENSG00000152527.13	2	43637273	43767987	0.00388969	0.00416559	0.35093	17943	0.687943	No
Adipose-Visceral(Omentum)	467	C1GALT1C1L	ENSG00000223658.7	2	43675151	43676322	-0.0187171	0.00655876	0.00452212	17943	0.0727717	No
Adipose-Visceral(Omentum)	467	DYNC2LI1	ENSG00000138036.18	2	43774039	43810010	0.00375043	0.00232896	0.108031	17943	0.408516	No
Adipose-Visceral(Omentum)	467	ABCG5	ENSG00000138075.11	2	43812472	43838865	-0.0222573	0.0124988	0.075633	17943	0.345445	No
Adipose-Visceral(Omentum)	467	ABCG8	ENSG00000143921.6	2	43838964	43878466	-0.0679635	0.0159189	2.39773e-05	17943	0.00230646	Yes
Adipose-Visceral(Omentum)	467	LRPPRC	ENSG00000138095.18	2	43886508	43996005	-0.00819783	0.00205919	8.00972e-05	17943	0.00542334	Yes
Adipose-Visceral(Omentum)	467	PPM1B	ENSG00000138032.20	2	44168877	44244384	0.00144968	0.00210626	0.491641	17943	0.785864	No
Adipose-Visceral(Omentum)	467	SLC3A1	ENSG00000138079.13	2	44275458	44321463	-0.0136207	0.0108028	0.208023	17943	0.551152	No
Adipose-Visceral(Omentum)	467	PREPL	ENSG00000138078.15	2	44316281	44361862	0.00228224	0.00188002	0.225412	17943	0.570783	No
Adipose-Visceral(Omentum)	467	CAMKMT	ENSG00000143919.14	2	44361950	44772592	-0.00689469	0.00260044	0.00830317	17943	0.103083	No
Adipose-Visceral(Omentum)	467	SIX2	ENSG00000170577.7	2	45005161	45009430	0.00105332	0.00708063	0.881809	17943	0.96463	No
Adipose-Visceral(Omentum)	467	AC093702.1	ENSG00000231156.1	2	45013214	45013668	-0.0175741	0.00974546	0.0720152	17943	0.337117	No
Adipose-Visceral(Omentum)	467	SRBD1	ENSG00000068784.12	2	45388680	45612165	-0.00107109	0.00199814	0.592195	17943	0.843075	No
Adipose-Visceral(Omentum)	467	PRKCE	ENSG00000171132.13	2	45651345	46187990	0.00383548	0.00280188	0.171723	17943	0.505202	No
Adipose-Visceral(Omentum)	467	EPAS1	ENSG00000116016.13	2	46293667	46386703	0.00815939	0.00270216	0.00267683	17943	0.0530723	No
Adipose-Visceral(Omentum)	467	ATP6V1E2	ENSG00000250565.6	2	46490750	46542557	0.000942309	0.00364308	0.796019	17943	0.934136	No
Adipose-Visceral(Omentum)	467	RHOQ	ENSG00000119729.11	2	46542728	46583121	0.00620428	0.00271217	0.0226308	17943	0.180073	No
Adipose-Visceral(Omentum)	467	PIGF	ENSG00000151665.12	2	46588075	46617119	0.00298797	0.00211327	0.158088	17943	0.487933	No
Adipose-Visceral(Omentum)	467	CRIPT	ENSG00000119878.5	2	46617151	46625742	-0.00162451	0.00217377	0.455263	17943	0.763794	No
Adipose-Visceral(Omentum)	467	SOCS5	ENSG00000171150.7	2	46698952	46763129	0.0017784	0.00248193	0.474034	17943	0.774704	No
Adipose-Visceral(Omentum)	467	RP11-333I13.1	ENSG00000260977.1	2	46777783	46780245	0.00356289	0.00601241	0.553757	17943	0.823613	No
Adipose-Visceral(Omentum)	467	LINC01118	ENSG00000222005.8	2	46816668	46822657	-0.00355001	0.0109614	0.746192	17943	0.914375	No
Adipose-Visceral(Omentum)	467	LINC01119	ENSG00000239332.5	2	46827864	46859007	0.0144252	0.00575762	0.0125873	17943	0.129801	No
Adipose-Visceral(Omentum)	467	MCFD2	ENSG00000180398.11	2	46901870	46941855	-0.00111819	0.00173729	0.520142	17943	0.803136	No
Adipose-Visceral(Omentum)	467	TTC7A	ENSG00000068724.15	2	46916157	47076137	0.00610976	0.00249306	0.0146414	17943	0.140112	No
Adipose-Visceral(Omentum)	467	CALM2	ENSG00000143933.16	2	47160082	47176601	0.00035718	0.00169376	0.833078	17943	0.949581	No
Adipose-Visceral(Omentum)	467	AC073283.4	ENSG00000234690.6	2	47192405	47345074	0.0193463	0.00815385	0.0180848	17943	0.158557	No
Adipose-Visceral(Omentum)	467	EPCAM	ENSG00000119888.10	2	47345158	47387601	0.00159105	0.0139079	0.908973	17943	0.972176	No
Adipose-Visceral(Omentum)	467	MSH2	ENSG00000095002.13	2	47402969	47562311	0.000379535	0.00306676	0.901563	17943	0.970644	No
Adipose-Visceral(Omentum)	467	MSH6	ENSG00000116062.14	2	47695530	47810101	-0.00431091	0.00201275	0.0327512	17943	0.221089	No
Adipose-Visceral(Omentum)	467	FBXO11	ENSG00000138081.20	2	47789316	47905677	0.000323481	0.0018205	0.859049	17943	0.95728	No
Adipose-Visceral(Omentum)	467	FOXN2	ENSG00000170802.15	2	48314637	48379294	-0.0034931	0.00272612	0.20074	17943	0.5418	No
Adipose-Visceral(Omentum)	467	RP11-191L17.1	ENSG00000272663.1	2	48440043	48440597	0.0231122	0.0122619	0.0600975	17943	0.308644	No
Adipose-Visceral(Omentum)	467	PPP1R21	ENSG00000162869.15	2	48440598	48515391	0.000625564	0.00167288	0.708623	17943	0.896978	No
Adipose-Visceral(Omentum)	467	STON1	ENSG00000243244.5	2	48530171	48598513	-0.00444808	0.0041497	0.284344	17943	0.632609	No
Adipose-Visceral(Omentum)	467	GTF2A1L	ENSG00000242441.7	2	48617798	48733148	0.0218826	0.0180282	0.22547	17943	0.570832	No
Adipose-Visceral(Omentum)	467	LHCGR	ENSG00000138039.14	2	48686775	48755730	0.0238554	0.0136465	0.0811365	17943	0.357172	No
Adipose-Visceral(Omentum)	467	STON1-GTF2A1L	ENSG00000068781.21	2	48768954	48776481	-0.0103969	0.0194824	0.593846	17943	0.844034	No
Adipose-Visceral(Omentum)	467	RP11-460M2.1	ENSG00000282890.1	2	48809340	49419013	0.0412768	0.0204903	0.044563	17943	0.262334	No
Adipose-Visceral(Omentum)	467	NRXN1	ENSG00000179915.22	2	49918505	51225575	-0.0526488	0.0116884	8.51781e-06	17943	0.00112843	Yes
Adipose-Visceral(Omentum)	467	ASB3	ENSG00000115239.21	2	53532672	53787610	0.00242187	0.00162835	0.137641	17943	0.457749	No
Adipose-Visceral(Omentum)	467	CHAC2	ENSG00000143942.4	2	53767792	53775196	0.00164183	0.00519249	0.752004	17943	0.917077	No
Adipose-Visceral(Omentum)	467	ERLEC1	ENSG00000068912.13	2	53787044	53818819	0.00129861	0.0015789	0.411244	17943	0.73342	No
Adipose-Visceral(Omentum)	467	GPR75	ENSG00000119737.5	2	53852913	53859989	0.0015824	0.00436396	0.717071	17943	0.90081	No
Adipose-Visceral(Omentum)	467	PSME4	ENSG00000068878.14	2	53864067	53970837	0.00192835	0.0018035	0.285547	17943	0.633943	No
Adipose-Visceral(Omentum)	467	ACYP2	ENSG00000170634.12	2	53970841	54305300	0.00862907	0.0024237	0.000410349	17943	0.0173245	Yes
Adipose-Visceral(Omentum)	467	RP11-477N3.1	ENSG00000272156.1	2	54082554	54085066	0.0115801	0.006455	0.0734957	17943	0.341022	No
Adipose-Visceral(Omentum)	467	C2orf73	ENSG00000177994.15	2	54330034	54383742	0.0113885	0.0113678	0.316972	17943	0.66159	No
Adipose-Visceral(Omentum)	467	SPTBN1	ENSG00000115306.15	2	54456285	54671445	0.0126951	0.00242663	2.59362e-07	17943	9.69528e-05	Yes
Adipose-Visceral(Omentum)	467	EML6	ENSG00000214595.11	2	54723665	54972025	0.00905863	0.00726646	0.213187	17943	0.557631	No
Adipose-Visceral(Omentum)	467	RTN4	ENSG00000115310.17	2	54972187	55112621	0.00279127	0.00229094	0.22372	17943	0.568794	No
Adipose-Visceral(Omentum)	467	CLHC1	ENSG00000162994.15	2	55174791	55232354	-0.00110844	0.00618231	0.85779	17943	0.957232	No
Adipose-Visceral(Omentum)	467	RPS27A	ENSG00000143947.13	2	55231903	55235853	-0.00548243	0.00226452	0.0158767	17943	0.146647	No
Adipose-Visceral(Omentum)	467	MTIF2	ENSG00000085760.14	2	55236595	55269347	-0.00402999	0.00191648	0.0360438	17943	0.233478	No
Adipose-Visceral(Omentum)	467	CCDC88A	ENSG00000115355.15	2	55287842	55419921	0.000468773	0.00200288	0.815054	17943	0.941823	No
Adipose-Visceral(Omentum)	467	CFAP36	ENSG00000163001.11	2	55519604	55545879	0.000202271	0.00171911	0.90639	17943	0.97122	No
Adipose-Visceral(Omentum)	467	PPP4R3B	ENSG00000275052.4	2	55547292	55618880	0.00244969	0.00113749	0.0318079	17943	0.218085	No
Adipose-Visceral(Omentum)	467	PNPT1	ENSG00000138035.14	2	55634265	55693910	0.000854224	0.00192626	0.657646	17943	0.873756	No
Adipose-Visceral(Omentum)	467	EFEMP1	ENSG00000115380.19	2	55865967	55924139	0.00130174	0.00332691	0.695779	17943	0.89225	No
Adipose-Visceral(Omentum)	467	RP11-481J13.1	ENSG00000272180.1	2	55952158	56181652	0.00623335	0.00839873	0.458372	17943	0.765624	No
Adipose-Visceral(Omentum)	467	CCDC85A	ENSG00000055813.5	2	56184123	56386173	0.0061781	0.00408686	0.13132	17943	0.448238	No
Adipose-Visceral(Omentum)	467	VRK2	ENSG00000028116.16	2	57907651	58159920	0.00590059	0.00182472	0.00131298	17943	0.036267	Yes
Adipose-Visceral(Omentum)	467	FANCL	ENSG00000115392.11	2	58159243	58241348	0.0046924	0.00247712	0.0588336	17943	0.306252	No
Adipose-Visceral(Omentum)	467	BCL11A	ENSG00000119866.20	2	60451167	60553567	-0.00315439	0.00868604	0.71666	17943	0.900682	No
Adipose-Visceral(Omentum)	467	PAPOLG	ENSG00000115421.12	2	60756230	60802085	0.00329677	0.00180917	0.0690871	17943	0.330799	No
Adipose-Visceral(Omentum)	467	REL	ENSG00000162924.13	2	60881521	60925908	-0.00126666	0.00428364	0.767598	17943	0.923026	No
Adipose-Visceral(Omentum)	467	PUS10	ENSG00000162927.13	2	60941969	61018161	0.00162819	0.00326838	0.618614	17943	0.855278	No
Adipose-Visceral(Omentum)	467	PEX13	ENSG00000162928.8	2	61017225	61051990	-0.00152454	0.00168191	0.365197	17943	0.698363	No
Adipose-Visceral(Omentum)	467	KIAA1841	ENSG00000162929.13	2	61065871	61138034	0.00299961	0.00237574	0.207395	17943	0.550241	No
Adipose-Visceral(Omentum)	467	C2orf74	ENSG00000237651.6	2	61145068	61164829	0.00283169	0.00554789	0.610018	17943	0.850684	No
Adipose-Visceral(Omentum)	467	RP11-493E12.1	ENSG00000271889.1	2	61151433	61162105	0.00791448	0.0127389	0.534732	17943	0.811528	No
Adipose-Visceral(Omentum)	467	AHSA2	ENSG00000173209.22	2	61177418	61191203	0.00138091	0.00293818	0.638594	17943	0.864648	No
Adipose-Visceral(Omentum)	467	USP34	ENSG00000115464.14	2	61192901	61470769	0.000326124	0.00183351	0.858907	17943	0.95728	No
Adipose-Visceral(Omentum)	467	XPO1	ENSG00000082898.16	2	61477849	61538626	-0.00142613	0.00250868	0.569997	17943	0.832259	No
Adipose-Visceral(Omentum)	467	FAM161A	ENSG00000170264.12	2	61824854	61854143	-0.00652251	0.00357597	0.0688252	17943	0.33048	No
Adipose-Visceral(Omentum)	467	CCT4	ENSG00000115484.14	2	61868089	61888723	-0.00367028	0.00168555	0.0299681	17943	0.211201	No
Adipose-Visceral(Omentum)	467	COMMD1	ENSG00000173163.10	2	61888805	62147247	0.0022601	0.00147632	0.126503	17943	0.440398	No
Adipose-Visceral(Omentum)	467	B3GNT2	ENSG00000170340.10	2	62196113	62224731	0.00342211	0.00299539	0.253879	17943	0.600839	No
Adipose-Visceral(Omentum)	467	TMEM17	ENSG00000186889.9	2	62500221	62506341	0.00161655	0.00370217	0.662577	17943	0.876612	No
Adipose-Visceral(Omentum)	467	EHBP1	ENSG00000115504.14	2	62673851	63046481	0.00712676	0.00238469	0.0029583	17943	0.0561701	No
Adipose-Visceral(Omentum)	467	OTX1	ENSG00000115507.9	2	63050057	63057836	0.0140699	0.0147746	0.341461	17943	0.678647	No
Adipose-Visceral(Omentum)	467	WDPCP	ENSG00000143951.15	2	63121383	63827843	0.00806619	0.00264396	0.00241882	17943	0.049888	Yes
Adipose-Visceral(Omentum)	467	MDH1	ENSG00000014641.17	2	63588800	63607197	0.0025956	0.00368675	0.48178	17943	0.779563	No
Adipose-Visceral(Omentum)	467	UGP2	ENSG00000169764.15	2	63840940	63891562	0.00542237	0.00297286	0.0688293	17943	0.33048	No
Adipose-Visceral(Omentum)	467	VPS54	ENSG00000143952.19	2	63892146	64019072	-0.000511917	0.00137989	0.710825	17943	0.897683	No
Adipose-Visceral(Omentum)	467	AC012368.1	ENSG00000228079.2	2	64086353	64088246	0.0143646	0.0135925	0.291177	17943	0.639172	No
Adipose-Visceral(Omentum)	467	PELI1	ENSG00000197329.11	2	64092652	64144454	0.00309247	0.00289245	0.28558	17943	0.633943	No
Adipose-Visceral(Omentum)	467	LGALSL	ENSG00000119862.12	2	64453969	64461381	0.00351582	0.00247468	0.1561	17943	0.485088	No
Adipose-Visceral(Omentum)	467	RP11-568N6.1	ENSG00000260101.1	2	64522187	64524093	0.00263106	0.00941315	0.779984	17943	0.92898	No
Adipose-Visceral(Omentum)	467	AFTPH	ENSG00000119844.15	2	64524305	64593005	0.00113082	0.00124891	0.36572	17943	0.698821	No
Adipose-Visceral(Omentum)	467	SERTAD2	ENSG00000179833.4	2	64631621	64751005	0.0090308	0.00302033	0.00294443	17943	0.0559731	No
Adipose-Visceral(Omentum)	467	AC007365.3	ENSG00000226756.1	2	64644612	64646698	-0.0113749	0.0134349	0.397634	17943	0.723078	No
Adipose-Visceral(Omentum)	467	SLC1A4	ENSG00000115902.10	2	64988477	65023865	-0.00718653	0.00393699	0.0686128	17943	0.330067	No
Adipose-Visceral(Omentum)	467	CEP68	ENSG00000011523.13	2	65056366	65086854	-0.000285688	0.0022746	0.900106	17943	0.970246	No
Adipose-Visceral(Omentum)	467	RAB1A	ENSG00000138069.16	2	65070701	65130106	0.00196379	0.00139335	0.159414	17943	0.488705	No
Adipose-Visceral(Omentum)	467	ACTR2	ENSG00000138071.13	2	65227753	65271253	0.00219996	0.00142966	0.124562	17943	0.437211	No
Adipose-Visceral(Omentum)	467	SPRED2	ENSG00000198369.9	2	65310851	65432637	-0.002148	0.00209874	0.306642	17943	0.653356	No
Adipose-Visceral(Omentum)	467	RP11-418H16.1	ENSG00000281920.1	2	65623272	65628424	-0.00682421	0.0128591	0.595899	17943	0.845589	No
Adipose-Visceral(Omentum)	467	MEIS1	ENSG00000143995.19	2	66433471	66573869	-0.00671386	0.00378937	0.0771187	17943	0.34819	No
Adipose-Visceral(Omentum)	467	LINC01798	ENSG00000232046.6	2	66574030	66730157	-0.0145291	0.00871603	0.0962299	17943	0.386617	No
Adipose-Visceral(Omentum)	467	LINC01797	ENSG00000237179.5	2	66697125	66703227	-0.0431363	0.0134376	0.00142278	17943	0.0375427	Yes
Adipose-Visceral(Omentum)	467	LINC01799	ENSG00000230525.5	2	66904436	66971462	0.00792871	0.0137652	0.564909	17943	0.829971	No
Adipose-Visceral(Omentum)	467	LINC01828	ENSG00000235885.7	2	67086446	67311439	0.00186502	0.0113815	0.869913	17943	0.960542	No
Adipose-Visceral(Omentum)	467	LINC01829	ENSG00000236780.5	2	67123357	67215319	0.00539267	0.013106	0.68093	17943	0.884529	No
Adipose-Visceral(Omentum)	467	ETAA1	ENSG00000143971.7	2	67397319	67410545	-0.00246295	0.00239993	0.305329	17943	0.652126	No
Adipose-Visceral(Omentum)	467	C1D	ENSG00000197223.11	2	68041130	68110948	-0.00159554	0.00217964	0.464542	17943	0.769513	No
Adipose-Visceral(Omentum)	467	WDR92	ENSG00000243667.6	2	68122936	68157560	-0.000460875	0.00204113	0.821465	17943	0.944359	No
Adipose-Visceral(Omentum)	467	PNO1	ENSG00000115946.7	2	68157844	68176238	0.00256907	0.00210002	0.221842	17943	0.56693	No
Adipose-Visceral(Omentum)	467	PPP3R1	ENSG00000221823.10	2	68178857	68256237	0.0019917	0.00171367	0.245759	17943	0.593983	No
Adipose-Visceral(Omentum)	467	CNRIP1	ENSG00000119865.8	2	68284171	68320051	0.00232134	0.00197652	0.24084	17943	0.588862	No
Adipose-Visceral(Omentum)	467	PLEK	ENSG00000115956.9	2	68365173	68397453	-0.00696923	0.00503977	0.167406	17943	0.500649	No
Adipose-Visceral(Omentum)	467	FBXO48	ENSG00000204923.3	2	68459419	68467258	0.00657863	0.00319674	0.04018	17943	0.248861	No
Adipose-Visceral(Omentum)	467	APLF	ENSG00000169621.9	2	68467561	68649610	0.00388856	0.00270324	0.151001	17943	0.478777	No
Adipose-Visceral(Omentum)	467	PROKR1	ENSG00000169618.6	2	68643589	68658247	0.0224545	0.0121908	0.0661524	17943	0.323602	No
Adipose-Visceral(Omentum)	467	ARHGAP25	ENSG00000163219.11	2	68679601	68826833	0.00157509	0.00319085	0.621812	17943	0.856728	No
Adipose-Visceral(Omentum)	467	GKN1	ENSG00000169605.5	2	68974573	68980974	-0.0024885	0.0228987	0.91351	17943	0.973666	No
Adipose-Visceral(Omentum)	467	ANTXR1	ENSG00000169604.19	2	69013178	69249327	-0.00637044	0.00304013	0.0366955	17943	0.23608	No
Adipose-Visceral(Omentum)	467	GFPT1	ENSG00000198380.12	2	69319769	69387254	-0.00595522	0.00285373	0.0374732	17943	0.239216	No
Adipose-Visceral(Omentum)	467	NFU1	ENSG00000169599.12	2	69395750	69437628	-0.00580147	0.00214429	0.0070812	17943	0.0939083	No
Adipose-Visceral(Omentum)	467	AAK1	ENSG00000115977.18	2	69457997	69674349	-0.00223274	0.00212219	0.29333	17943	0.641184	No
Adipose-Visceral(Omentum)	467	ANXA4	ENSG00000196975.15	2	69644425	69827100	0.00458564	0.00179396	0.0109146	17943	0.121665	No
Adipose-Visceral(Omentum)	467	GMCL1	ENSG00000087338.4	2	69829642	69881396	-0.00464172	0.00302006	0.125013	17943	0.438107	No
Adipose-Visceral(Omentum)	467	SNRNP27	ENSG00000124380.10	2	69893560	69905575	-0.00205108	0.0016107	0.203539	17943	0.545506	No
Adipose-Visceral(Omentum)	467	MXD1	ENSG00000059728.10	2	69897688	69942945	0.00467911	0.00337922	0.166848	17943	0.499958	No
Adipose-Visceral(Omentum)	467	ASPRV1	ENSG00000244617.2	2	69960089	69962262	0.00317577	0.0037322	0.395277	17943	0.721939	No
Adipose-Visceral(Omentum)	467	PCBP1	ENSG00000169564.6	2	70087454	70088409	-9.7523e-05	0.00178966	0.956567	17943	0.987857	No
Adipose-Visceral(Omentum)	467	LINC01816	ENSG00000231327.1	2	70124036	70125317	-0.00284087	0.00643115	0.658895	17943	0.874502	No
Adipose-Visceral(Omentum)	467	C2orf42	ENSG00000115998.7	2	70149880	70191071	0.000770947	0.00221269	0.727689	17943	0.905262	No
Adipose-Visceral(Omentum)	467	TIA1	ENSG00000116001.15	2	70209444	70248660	0.00272579	0.00182132	0.135207	17943	0.453885	No
Adipose-Visceral(Omentum)	467	PCYOX1	ENSG00000116005.11	2	70257386	70281191	0.000294593	0.00267649	0.912406	17943	0.973446	No
Adipose-Visceral(Omentum)	467	SNRPG	ENSG00000143977.13	2	70281362	70293771	-0.00363713	0.00215087	0.091537	17943	0.377141	No
Adipose-Visceral(Omentum)	467	FAM136A	ENSG00000035141.7	2	70295975	70302090	-0.000293037	0.00175323	0.867335	17943	0.959696	No
Adipose-Visceral(Omentum)	467	TGFA	ENSG00000163235.15	2	70447280	70554193	0.00711099	0.00589472	0.22833	17943	0.574179	No
Adipose-Visceral(Omentum)	467	ADD2	ENSG00000075340.22	2	70607618	70768225	0.0158303	0.00631992	0.0126077	17943	0.129893	No
Adipose-Visceral(Omentum)	467	FIGLA	ENSG00000183733.6	2	70777310	70790643	0.0267059	0.0146118	0.0682648	17943	0.329445	No
Adipose-Visceral(Omentum)	467	CLEC4F	ENSG00000152672.7	2	70808643	70820600	0.0306426	0.0101282	0.00262623	17943	0.0526323	No
Adipose-Visceral(Omentum)	467	CD207	ENSG00000116031.8	2	70830214	70835822	0.0153424	0.0109847	0.163199	17943	0.494476	No
Adipose-Visceral(Omentum)	467	VAX2	ENSG00000116035.2	2	70900590	70933446	0.00861761	0.00572747	0.133134	17943	0.450805	No
Adipose-Visceral(Omentum)	467	ATP6V1B1	ENSG00000116039.11	2	70935882	70965406	0.0145591	0.00509021	0.00443265	17943	0.0721079	No
Adipose-Visceral(Omentum)	467	ANKRD53	ENSG00000144031.11	2	70978380	70985499	-0.0156225	0.00483566	0.00132653	17943	0.0364757	Yes
Adipose-Visceral(Omentum)	467	TEX261	ENSG00000144043.11	2	70985938	70994945	-0.00180821	0.00152254	0.235612	17943	0.582352	No
Adipose-Visceral(Omentum)	467	NAGK	ENSG00000124357.12	2	71064344	71079805	0.000230248	0.00245573	0.925342	17943	0.977592	No
Adipose-Visceral(Omentum)	467	RP11-467P9.1	ENSG00000272735.1	2	71067519	71068125	-0.0280235	0.0147569	0.0582106	17943	0.304511	No
Adipose-Visceral(Omentum)	467	MCEE	ENSG00000124370.10	2	71109684	71130239	0.000993543	0.0024756	0.688366	17943	0.887869	No
Adipose-Visceral(Omentum)	467	MPHOSPH10	ENSG00000124383.8	2	71130314	71150101	-0.000420834	0.00170215	0.804839	17943	0.937316	No
Adipose-Visceral(Omentum)	467	PAIP2B	ENSG00000124374.8	2	71182739	71227083	-0.00829237	0.00333876	0.0133709	17943	0.133707	No
Adipose-Visceral(Omentum)	467	ZNF638	ENSG00000075292.18	2	71276561	71435069	-0.000184212	0.00174414	0.915933	17943	0.974364	No
Adipose-Visceral(Omentum)	467	DYSF	ENSG00000135636.13	2	71453722	71686768	0.00329484	0.00394624	0.404205	17943	0.727936	No
Adipose-Visceral(Omentum)	467	CYP26B1	ENSG00000003137.8	2	72129238	72148038	0.00483934	0.00775259	0.532801	17943	0.810496	No
Adipose-Visceral(Omentum)	467	EXOC6B	ENSG00000144036.15	2	72175984	72826041	0.0060026	0.00189324	0.00162661	17943	0.0405367	Yes
Adipose-Visceral(Omentum)	467	SPR	ENSG00000116096.5	2	72887360	72892158	-0.00531883	0.0025331	0.0363147	17943	0.234387	No
Adipose-Visceral(Omentum)	467	EMX1	ENSG00000135638.13	2	72916260	72934891	-0.0245077	0.016153	0.129921	17943	0.446548	No
Adipose-Visceral(Omentum)	467	SFXN5	ENSG00000144040.12	2	72942036	73071836	0.000526527	0.00241105	0.827232	17943	0.946658	No
Adipose-Visceral(Omentum)	467	RAB11FIP5	ENSG00000135631.16	2	73073382	73156721	0.00395827	0.00217632	0.069615	17943	0.332208	No
Adipose-Visceral(Omentum)	467	SMYD5	ENSG00000135632.11	2	73214222	73227237	-0.00377134	0.00204645	0.0660129	17943	0.32336	No
Adipose-Visceral(Omentum)	467	PRADC1	ENSG00000135617.3	2	73228006	73233238	0.00289737	0.00195071	0.138175	17943	0.458784	No
Adipose-Visceral(Omentum)	467	CCT7	ENSG00000135624.15	2	73233420	73253021	-0.00482773	0.00151032	0.00149022	17943	0.0386402	Yes
Adipose-Visceral(Omentum)	467	FBXO41	ENSG00000163013.11	2	73254682	73284431	-0.000635874	0.00356227	0.85841	17943	0.95728	No
Adipose-Visceral(Omentum)	467	EGR4	ENSG00000135625.7	2	73290929	73293705	0.00536723	0.015941	0.736506	17943	0.909194	No
Adipose-Visceral(Omentum)	467	ALMS1	ENSG00000116127.17	2	73385758	73610793	0.00143158	0.00224991	0.524919	17943	0.806182	No
Adipose-Visceral(Omentum)	467	NAT8	ENSG00000144035.3	2	73640832	73642393	0.00280419	0.0162644	0.863192	17943	0.958408	No
Adipose-Visceral(Omentum)	467	TPRKB	ENSG00000144034.14	2	73729104	73737400	-0.00250387	0.00172562	0.147486	17943	0.472647	No
Adipose-Visceral(Omentum)	467	RP11-434P11.2	ENSG00000273245.1	2	73750256	73750786	0.00763373	0.0121241	0.529257	17943	0.809374	No
Adipose-Visceral(Omentum)	467	DUSP11	ENSG00000144048.10	2	73762184	73780157	0.00210073	0.00179373	0.242164	17943	0.590176	No
Adipose-Visceral(Omentum)	467	STAMBP	ENSG00000124356.15	2	73828916	73873659	-0.00248468	0.00144494	0.0862053	17943	0.366884	No
Adipose-Visceral(Omentum)	467	ACTG2	ENSG00000163017.13	2	73892314	73919865	-0.0208163	0.011566	0.0725721	17943	0.338311	No
Adipose-Visceral(Omentum)	467	DGUOK	ENSG00000114956.19	2	73926826	73958961	-0.00405931	0.00147829	0.00627812	17943	0.08856	No
Adipose-Visceral(Omentum)	467	AC073046.25	ENSG00000235499.1	2	73985132	73986343	0.00498937	0.00934088	0.593509	17943	0.844034	No
Adipose-Visceral(Omentum)	467	TET3	ENSG00000187605.15	2	73986404	74108176	-0.000128751	0.00297706	0.965523	17943	0.990819	No
Adipose-Visceral(Omentum)	467	RP11-287D1.4	ENSG00000217702.2	2	74130583	74135395	-0.0168419	0.0174824	0.335886	17943	0.67599	No
Adipose-Visceral(Omentum)	467	BOLA3	ENSG00000163170.11	2	74135398	74147994	-0.00126992	0.00257015	0.621475	17943	0.856527	No
Adipose-Visceral(Omentum)	467	MOB1A	ENSG00000114978.17	2	74152528	74178898	0.0026012	0.00122367	0.0340757	17943	0.226253	No
Adipose-Visceral(Omentum)	467	MTHFD2	ENSG00000065911.11	2	74198562	74216241	-0.00651361	0.00358173	0.0696501	17943	0.332226	No
Adipose-Visceral(Omentum)	467	SLC4A5	ENSG00000188687.17	2	74217566	74343414	0.00308996	0.00394298	0.433656	17943	0.748114	No
Adipose-Visceral(Omentum)	467	DCTN1	ENSG00000204843.12	2	74361154	74391988	-3.39495e-05	0.00126421	0.978588	17943	0.993876	No
Adipose-Visceral(Omentum)	467	C2orf81	ENSG00000284308.1	2	74414176	74421591	-0.00314179	0.00329197	0.340409	17943	0.678163	No
Adipose-Visceral(Omentum)	467	WDR54	ENSG00000005448.16	2	74421678	74425755	-8.96795e-05	0.00297093	0.975933	17943	0.993074	No
Adipose-Visceral(Omentum)	467	RTKN	ENSG00000114993.16	2	74425836	74442422	-0.00238958	0.00278339	0.39107	17943	0.718437	No
Adipose-Visceral(Omentum)	467	INO80B	ENSG00000115274.14	2	74455023	74457960	-0.00413545	0.00203732	0.0429662	17943	0.256724	No
Adipose-Visceral(Omentum)	467	WBP1	ENSG00000239779.6	2	74458329	74460891	0.00437016	0.00174949	0.0128509	17943	0.131131	No
Adipose-Visceral(Omentum)	467	MOGS	ENSG00000115275.11	2	74461057	74465410	0.00223915	0.00195097	0.251704	17943	0.599433	No
Adipose-Visceral(Omentum)	467	MRPL53	ENSG00000204822.6	2	74471958	74473322	0.00205918	0.00396848	0.6041	17943	0.848186	No
Adipose-Visceral(Omentum)	467	CCDC142	ENSG00000135637.13	2	74473790	74483321	-0.00342404	0.00265392	0.197657	17943	0.538286	No
Adipose-Visceral(Omentum)	467	TTC31	ENSG00000115282.19	2	74483409	74494886	-0.000339096	0.00154858	0.826772	17943	0.946658	No
Adipose-Visceral(Omentum)	467	LBX2	ENSG00000179528.15	2	74497517	74501614	-0.001325	0.00562293	0.813819	17943	0.940934	No
Adipose-Visceral(Omentum)	467	PCGF1	ENSG00000115289.13	2	74505043	74508580	-0.00300034	0.00218204	0.169819	17943	0.503276	No
Adipose-Visceral(Omentum)	467	DQX1	ENSG00000144045.13	2	74518131	74526336	-0.00529045	0.0126514	0.676024	17943	0.882943	No
Adipose-Visceral(Omentum)	467	AUP1	ENSG00000115307.16	2	74526645	74529376	-0.00187355	0.00147214	0.203799	17943	0.54553	No
Adipose-Visceral(Omentum)	467	HTRA2	ENSG00000115317.11	2	74529500	74531925	-0.00278083	0.001661	0.0947955	17943	0.383303	No
Adipose-Visceral(Omentum)	467	LOXL3	ENSG00000115318.11	2	74532438	74555690	-0.00345012	0.00354082	0.330396	17943	0.671792	No
Adipose-Visceral(Omentum)	467	DOK1	ENSG00000115325.13	2	74549026	74557554	0.0110612	0.00283411	0.000109764	17943	0.00681488	Yes
Adipose-Visceral(Omentum)	467	M1AP	ENSG00000159374.17	2	74557883	74648338	0.0252845	0.00607866	3.82762e-05	17943	0.0032093	Yes
Adipose-Visceral(Omentum)	467	SEMA4F	ENSG00000135622.12	2	74654228	74683853	-0.0016437	0.00259937	0.527486	17943	0.807928	No
Adipose-Visceral(Omentum)	467	RP11-259N19.1	ENSG00000272711.1	2	74832655	74833980	-0.0100126	0.00591708	0.0913169	17943	0.376832	No
Adipose-Visceral(Omentum)	467	HK2	ENSG00000159399.9	2	74833988	74893359	-0.015941	0.00701969	0.0236299	17943	0.184424	No
Adipose-Visceral(Omentum)	467	LINC01291	ENSG00000204792.2	2	74918148	74938418	0.0526707	0.0430614	0.221918	17943	0.566978	No
Adipose-Visceral(Omentum)	467	AC104135.2	ENSG00000236209.1	2	74919555	74924846	0.0243821	0.0230716	0.291176	17943	0.639172	No
Adipose-Visceral(Omentum)	467	LINC01293	ENSG00000230836.1	2	74940258	74942670	-0.00518244	0.0187988	0.782923	17943	0.9302	No
Adipose-Visceral(Omentum)	467	POLE4	ENSG00000115350.11	2	74958492	74970128	0.00607338	0.00204349	0.00311846	17943	0.0579839	No
Adipose-Visceral(Omentum)	467	TACR1	ENSG00000115353.10	2	75046463	75199700	0.0109903	0.00764587	0.151302	17943	0.47891	No
Adipose-Visceral(Omentum)	467	EVA1A	ENSG00000115363.13	2	75469302	75569722	0.00962684	0.00769097	0.211334	17943	0.5556	No
Adipose-Visceral(Omentum)	467	MRPL19	ENSG00000115364.13	2	75646783	75690851	-0.00260535	0.00201838	0.197438	17943	0.53821	No
Adipose-Visceral(Omentum)	467	GCFC2	ENSG00000005436.13	2	75652000	75710989	-0.00113135	0.00203619	0.578748	17943	0.835919	No
Adipose-Visceral(Omentum)	467	RP11-342K6.4	ENSG00000270996.1	2	75719120	75720018	-0.0103653	0.0158216	0.512718	17943	0.798882	No
Adipose-Visceral(Omentum)	467	REG3G	ENSG00000143954.12	2	79025686	79028505	0.00493718	0.0213966	0.817618	17943	0.942772	No
Adipose-Visceral(Omentum)	467	REG1B	ENSG00000172023.7	2	79085030	79087993	-8.53055e-05	0.0177174	0.996161	17943	0.999232	No
Adipose-Visceral(Omentum)	467	REG1A	ENSG00000115386.5	2	79120458	79123419	0.000493029	0.0150379	0.97386	17943	0.992967	No
Adipose-Visceral(Omentum)	467	REG3A	ENSG00000172016.15	2	79157003	79159753	0.00920002	0.0187654	0.624188	17943	0.857518	No
Adipose-Visceral(Omentum)	467	CTNNA2	ENSG00000066032.18	2	79185231	80648861	0.00400373	0.0135012	0.766951	17943	0.922677	No
Adipose-Visceral(Omentum)	467	LRRTM1	ENSG00000162951.10	2	80288351	80304749	-0.0104328	0.011533	0.366167	17943	0.699087	No
Adipose-Visceral(Omentum)	467	SUCLG1	ENSG00000163541.11	2	84423523	84460045	-0.00222084	0.00194303	0.253663	17943	0.60069	No
Adipose-Visceral(Omentum)	467	DNAH6	ENSG00000115423.18	2	84516455	84819589	0.0208912	0.00905354	0.0214841	17943	0.174429	No
Adipose-Visceral(Omentum)	467	TRABD2A	ENSG00000186854.10	2	84821650	84907008	0.00363602	0.00610462	0.551733	17943	0.822799	No
Adipose-Visceral(Omentum)	467	TMSB10	ENSG00000034510.5	2	84905625	84906662	0.00802562	0.00239424	0.00087063	17943	0.0282286	Yes
Adipose-Visceral(Omentum)	467	KCMF1	ENSG00000176407.17	2	84971093	85059472	0.00218402	0.00133634	0.102897	17943	0.397629	No
Adipose-Visceral(Omentum)	467	TCF7L1	ENSG00000152284.4	2	85133410	85310388	0.00265574	0.00208081	0.202515	17943	0.54397	No
Adipose-Visceral(Omentum)	467	TGOLN2	ENSG00000152291.13	2	85318020	85328425	0.00102816	0.00137278	0.454276	17943	0.763067	No
Adipose-Visceral(Omentum)	467	RETSAT	ENSG00000042445.13	2	85342088	85354393	0.00153078	0.00355131	0.666643	17943	0.879309	No
Adipose-Visceral(Omentum)	467	ELMOD3	ENSG00000115459.17	2	85354621	85391752	0.0130598	0.0041922	0.0019567	17943	0.0448341	Yes
Adipose-Visceral(Omentum)	467	CAPG	ENSG00000042493.15	2	85394748	85418432	-0.00337236	0.00446206	0.450177	17943	0.760978	No
Adipose-Visceral(Omentum)	467	SH2D6	ENSG00000152292.16	2	85418721	85437027	-0.0119278	0.0110267	0.27996	17943	0.629411	No
Adipose-Visceral(Omentum)	467	MAT2A	ENSG00000168906.12	2	85539165	85544722	-0.000373871	0.00344353	0.913591	17943	0.973666	No
Adipose-Visceral(Omentum)	467	GGCX	ENSG00000115486.11	2	85545281	85561547	0.0021149	0.0019205	0.271395	17943	0.620816	No
Adipose-Visceral(Omentum)	467	VAMP8	ENSG00000118640.10	2	85561562	85582031	0.00398571	0.00273478	0.145707	17943	0.469467	No
Adipose-Visceral(Omentum)	467	VAMP5	ENSG00000168899.4	2	85584408	85593412	0.000104282	0.00242378	0.965701	17943	0.990827	No
Adipose-Visceral(Omentum)	467	RNF181	ENSG00000168894.9	2	85595725	85597613	-0.000880534	0.00174331	0.613743	17943	0.852801	No
Adipose-Visceral(Omentum)	467	TMEM150A	ENSG00000168890.13	2	85598548	85602698	0.00111229	0.00183089	0.543821	17943	0.817367	No
Adipose-Visceral(Omentum)	467	USP39	ENSG00000168883.19	2	85602856	85649282	-6.49923e-05	0.00122641	0.957761	17943	0.98816	No
Adipose-Visceral(Omentum)	467	C2orf68	ENSG00000168887.10	2	85606654	85612066	-0.00263027	0.00188659	0.163956	17943	0.496013	No
Adipose-Visceral(Omentum)	467	SFTPB	ENSG00000168878.16	2	85657314	85668741	-0.0289586	0.019117	0.130531	17943	0.447225	No
Adipose-Visceral(Omentum)	467	GNLY	ENSG00000115523.16	2	85694291	85698854	0.00201788	0.0077436	0.794532	17943	0.933981	No
Adipose-Visceral(Omentum)	467	ATOH8	ENSG00000168874.12	2	85751344	85788066	0.000780348	0.00434762	0.857636	17943	0.957119	No
Adipose-Visceral(Omentum)	467	ST3GAL5	ENSG00000115525.17	2	85837120	85905199	-0.0109898	0.00428112	0.0105829	17943	0.119199	No
Adipose-Visceral(Omentum)	467	ST3GAL5-AS1	ENSG00000232504.4	2	85889280	85890980	0.00404812	0.00961893	0.674068	17943	0.882072	No
Adipose-Visceral(Omentum)	467	RP11-548P2.2	ENSG00000272564.1	2	85904279	85904727	-0.0168688	0.00930048	0.0703886	17943	0.333372	No
Adipose-Visceral(Omentum)	467	POLR1A	ENSG00000068654.15	2	86020216	86106155	-0.00324097	0.00219966	0.14135	17943	0.462949	No
Adipose-Visceral(Omentum)	467	PTCD3	ENSG00000132300.18	2	86106182	86142157	-0.00179416	0.00156765	0.253035	17943	0.599845	No
Adipose-Visceral(Omentum)	467	IMMT	ENSG00000132305.20	2	86143932	86195589	-0.00333518	0.00154824	0.0317621	17943	0.217855	No
Adipose-Visceral(Omentum)	467	MRPL35	ENSG00000132313.14	2	86199355	86213794	-0.00125687	0.0018125	0.48839	17943	0.783127	No
Adipose-Visceral(Omentum)	467	REEP1	ENSG00000068615.17	2	86213993	86338083	-0.00388651	0.0053277	0.466085	17943	0.77019	No
Adipose-Visceral(Omentum)	467	KDM3A	ENSG00000115548.16	2	86440647	86492716	0.00319726	0.0027259	0.241456	17943	0.589529	No
Adipose-Visceral(Omentum)	467	CHMP3	ENSG00000115561.15	2	86503431	86563479	0.00113368	0.00138277	0.412733	17943	0.734762	No
Adipose-Visceral(Omentum)	467	RNF103	ENSG00000239305.6	2	86603393	86623866	0.000734239	0.00175302	0.675533	17943	0.88269	No
Adipose-Visceral(Omentum)	467	RMND5A	ENSG00000153561.12	2	86720173	86778041	-0.00128404	0.00171927	0.455549	17943	0.763917	No
Adipose-Visceral(Omentum)	467	CD8A	ENSG00000153563.15	2	86784610	86808396	-0.00360935	0.00597405	0.546038	17943	0.818852	No
Adipose-Visceral(Omentum)	467	CD8B	ENSG00000172116.21	2	86815339	86861924	0.000693337	0.00704577	0.921655	17943	0.976313	No
Adipose-Visceral(Omentum)	467	PLGLB1	ENSG00000183281.14	2	87002559	87021852	0.00579667	0.0109854	0.59799	17943	0.846024	No
Adipose-Visceral(Omentum)	467	LINC01943	ENSG00000280721.1	2	87439523	87459044	0.00915781	0.00736499	0.214366	17943	0.55862	No
Adipose-Visceral(Omentum)	467	CYTOR	ENSG00000222041.10	2	87455368	87606805	0.0115609	0.00461251	0.0125518	17943	0.129684	No
Adipose-Visceral(Omentum)	467	RGPD2	ENSG00000185304.14	2	87755955	87825952	0.00592594	0.0172528	0.731401	17943	0.906734	No
Adipose-Visceral(Omentum)	467	KRCC1	ENSG00000172086.7	2	88027205	88055729	-0.000939538	0.00214744	0.66195	17943	0.876353	No
Adipose-Visceral(Omentum)	467	SMYD1	ENSG00000115593.14	2	88067780	88113387	0.0098742	0.0128706	0.443375	17943	0.756153	No
Adipose-Visceral(Omentum)	467	FABP1	ENSG00000163586.9	2	88122982	88128116	-0.00700403	0.0172282	0.684537	17943	0.88581	No
Adipose-Visceral(Omentum)	467	THNSL2	ENSG00000144115.16	2	88170295	88186636	-0.000902154	0.0098107	0.926774	17943	0.977637	No
Adipose-Visceral(Omentum)	467	EIF2AK3	ENSG00000172071.11	2	88556741	88627538	-0.000268773	0.0027381	0.921849	17943	0.976313	No
Adipose-Visceral(Omentum)	467	RPIA	ENSG00000153574.8	2	88691644	88750935	-0.00326807	0.00185745	0.0791896	17943	0.352405	No
Adipose-Visceral(Omentum)	467	IGKC	ENSG00000211592.8	2	88857161	88857683	-0.000815661	0.00556987	0.883639	17943	0.96507	No
Adipose-Visceral(Omentum)	467	IGKJ5	ENSG00000211593.2	2	88860568	88860605	-0.00805532	0.0136732	0.556071	17943	0.825256	No
Adipose-Visceral(Omentum)	467	IGKJ4	ENSG00000211594.2	2	88860886	88860922	0.00760554	0.00890888	0.393728	17943	0.72033	No
Adipose-Visceral(Omentum)	467	IGKJ3	ENSG00000211595.2	2	88861221	88861258	0.00527817	0.0112059	0.637861	17943	0.864436	No
Adipose-Visceral(Omentum)	467	IGKJ2	ENSG00000211596.3	2	88861525	88861563	0.000942927	0.00821091	0.908625	17943	0.972122	No
Adipose-Visceral(Omentum)	467	IGKJ1	ENSG00000211597.2	2	88861886	88861923	0.0104509	0.00780087	0.181024	17943	0.517157	No
Adipose-Visceral(Omentum)	467	IGKV4-1	ENSG00000211598.2	2	88885397	88886153	0.0284055	0.0117271	0.0158249	17943	0.146515	No
Adipose-Visceral(Omentum)	467	IGKV1-5	ENSG00000243466.1	2	88947301	88947957	0.00180679	0.0122756	0.883052	17943	0.96496	No
Adipose-Visceral(Omentum)	467	IGKV1-6	ENSG00000239855.1	2	88966262	88966767	0.0231274	0.0203896	0.257292	17943	0.605375	No
Adipose-Visceral(Omentum)	467	IGKV3-7	ENSG00000243063.1	2	88978468	88979081	0.00548627	0.0142439	0.700298	17943	0.894212	No
Adipose-Visceral(Omentum)	467	IGKV1-8	ENSG00000240671.4	2	88992409	88992931	-0.00900043	0.0200912	0.654387	17943	0.872012	No
Adipose-Visceral(Omentum)	467	IGKV1-9	ENSG00000241755.1	2	89009982	89010515	-0.00822548	0.0191527	0.667791	17943	0.87949	No
Adipose-Visceral(Omentum)	467	IGKV3-11	ENSG00000241351.3	2	89027171	89027731	0.0171202	0.0140176	0.222606	17943	0.567925	No
Adipose-Visceral(Omentum)	467	IGKV1-12	ENSG00000243290.3	2	89040224	89040745	0.0320775	0.0180302	0.0759067	17943	0.345671	No
Adipose-Visceral(Omentum)	467	IGKV3-15	ENSG00000244437.1	2	89085177	89085787	0.0129557	0.0136735	0.343896	17943	0.68091	No
Adipose-Visceral(Omentum)	467	IGKV1-16	ENSG00000240864.3	2	89099859	89100361	0.0188342	0.0200058	0.346991	17943	0.683656	No
Adipose-Visceral(Omentum)	467	IGKV1-17	ENSG00000240382.3	2	89117342	89117844	0.0107095	0.0193245	0.579726	17943	0.83628	No
Adipose-Visceral(Omentum)	467	IGKV3-20	ENSG00000239951.1	2	89142574	89143160	0.00138585	0.00945884	0.883582	17943	0.965067	No
Adipose-Visceral(Omentum)	467	IGKV6-21	ENSG00000211611.2	2	89159751	89160366	0.0210612	0.0207824	0.311413	17943	0.657616	No
Adipose-Visceral(Omentum)	467	IGKV2-24	ENSG00000241294.1	2	89176328	89177160	-0.0519627	0.0232916	0.026181	17943	0.195981	No
Adipose-Visceral(Omentum)	467	IGKV1-27	ENSG00000244575.3	2	89213423	89213928	0.0169146	0.0210108	0.421224	17943	0.739968	No
Adipose-Visceral(Omentum)	467	IGKV2-28	ENSG00000244116.3	2	89221698	89222461	-0.0169075	0.0147094	0.250993	17943	0.59856	No
Adipose-Visceral(Omentum)	467	IGKV2-30	ENSG00000243238.1	2	89244781	89245596	-0.00280071	0.0168619	0.868156	17943	0.960151	No
Adipose-Visceral(Omentum)	467	IGKV1-33	ENSG00000242076.2	2	89266494	89268506	0.00819899	0.0177684	0.644711	17943	0.866716	No
Adipose-Visceral(Omentum)	467	IGKV1-39	ENSG00000242371.1	2	89319625	89320146	-0.00294041	0.012064	0.807549	17943	0.938144	No
Adipose-Visceral(Omentum)	467	RP4-614C10.2	ENSG00000283196.1	2	89542842	89585652	0.00576659	0.00591449	0.330093	17943	0.671754	No
Adipose-Visceral(Omentum)	467	IGKV2D-40	ENSG00000251039.2	2	89851791	89852497	-0.0053608	0.0198778	0.787526	17943	0.931247	No
Adipose-Visceral(Omentum)	467	IGKV1D-39	ENSG00000251546.1	2	89862482	89862981	-0.0160845	0.0140464	0.252784	17943	0.599802	No
Adipose-Visceral(Omentum)	467	IGKV2D-29	ENSG00000243264.2	2	89947512	89948279	-0.0297904	0.024771	0.229759	17943	0.575879	No
Adipose-Visceral(Omentum)	467	IGKV3D-20	ENSG00000211625.2	2	90038848	90039479	0.000403892	0.0174023	0.981494	17943	0.994921	No
Adipose-Visceral(Omentum)	467	IGKV1D-16	ENSG00000241244.1	2	90100236	90100738	0.0124798	0.0187342	0.505661	17943	0.793911	No
Adipose-Visceral(Omentum)	467	IGKV3D-15	ENSG00000224041.3	2	90114838	90115402	-0.00257099	0.0153028	0.866653	17943	0.959425	No
Adipose-Visceral(Omentum)	467	IGKV1D-13	ENSG00000276566.1	2	90154073	90154574	0.00496906	0.0216942	0.818935	17943	0.94296	No
Adipose-Visceral(Omentum)	467	IGKV3D-11	ENSG00000211632.4	2	90172802	90173414	0.00897379	0.0158054	0.570479	17943	0.832329	No
Adipose-Visceral(Omentum)	467	IGKV1D-8	ENSG00000239819.2	2	90220727	90221384	-0.0175297	0.0162078	0.280035	17943	0.6295	No
Adipose-Visceral(Omentum)	467	CH17-132F21.5	ENSG00000281904.1	2	90365737	90367699	0.026367	0.0154469	0.0885307	17943	0.37132	No
Adipose-Visceral(Omentum)	467	RP11-575H3.1	ENSG00000261600.1	2	91580336	91580863	-0.00486569	0.0157289	0.757203	17943	0.919061	No
Adipose-Visceral(Omentum)	467	RP11-407P15.2	ENSG00000259916.1	2	94588522	94604573	-0.007212	0.00845079	0.393891	17943	0.720373	No
Adipose-Visceral(Omentum)	467	MAL	ENSG00000172005.10	2	95025677	95053996	-0.0278239	0.00829051	0.000858242	17943	0.0279884	Yes
Adipose-Visceral(Omentum)	467	MRPS5	ENSG00000144029.11	2	95087207	95122000	-0.00341461	0.00147772	0.0213044	17943	0.173521	No
Adipose-Visceral(Omentum)	467	ZNF514	ENSG00000144026.11	2	95147937	95165413	0.00344505	0.00417279	0.409473	17943	0.73201	No
Adipose-Visceral(Omentum)	467	ZNF2	ENSG00000275111.4	2	95165432	95184317	-0.00243192	0.00300637	0.418992	17943	0.739066	No
Adipose-Visceral(Omentum)	467	AC092835.2	ENSG00000233757.6	2	95207535	95259774	-0.00820775	0.00567796	0.149009	17943	0.474855	No
Adipose-Visceral(Omentum)	467	PROM2	ENSG00000155066.15	2	95274453	95291308	0.00402237	0.00358367	0.262292	17943	0.609819	No
Adipose-Visceral(Omentum)	467	KCNIP3	ENSG00000115041.12	2	95297304	95386083	-0.00429588	0.00386933	0.267497	17943	0.615977	No
Adipose-Visceral(Omentum)	467	FAHD2A	ENSG00000115042.9	2	95402721	95416616	-0.00109181	0.00193275	0.572427	17943	0.833419	No
Adipose-Visceral(Omentum)	467	RP11-440D17.3	ENSG00000272913.1	2	95525109	95526232	0.000982199	0.0040624	0.809064	17943	0.938406	No
Adipose-Visceral(Omentum)	467	RP11-440D17.4	ENSG00000273305.1	2	95537969	95538469	-0.00623467	0.00893827	0.485839	17943	0.781722	No
Adipose-Visceral(Omentum)	467	LINC00342	ENSG00000232931.5	2	95807118	95816215	0.00352187	0.0030304	0.245786	17943	0.593983	No
Adipose-Visceral(Omentum)	467	ANKRD36C	ENSG00000174501.14	2	95836919	95991831	0.00200763	0.00352401	0.569168	17943	0.832259	No
Adipose-Visceral(Omentum)	467	GPAT2	ENSG00000186281.12	2	96021946	96039451	0.00323331	0.00796533	0.684994	17943	0.886214	No
Adipose-Visceral(Omentum)	467	ADRA2B	ENSG00000274286.1	2	96112875	96116245	-0.0201619	0.00658014	0.00231629	17943	0.0486665	Yes
Adipose-Visceral(Omentum)	467	ASTL	ENSG00000188886.3	2	96123850	96138436	-0.0299094	0.0145139	0.0399082	17943	0.24801	No
Adipose-Visceral(Omentum)	467	DUSP2	ENSG00000158050.4	2	96143166	96145440	-0.0109981	0.0076956	0.153665	17943	0.482369	No
Adipose-Visceral(Omentum)	467	STARD7	ENSG00000084090.13	2	96184859	96208415	-0.00101788	0.00176064	0.563468	17943	0.829761	No
Adipose-Visceral(Omentum)	467	TMEM127	ENSG00000135956.8	2	96248516	96265994	0.00054853	0.00142154	0.699777	17943	0.89421	No
Adipose-Visceral(Omentum)	467	CIAO1	ENSG00000144021.2	2	96266132	96271645	-0.00258189	0.00140675	0.0671197	17943	0.326179	No
Adipose-Visceral(Omentum)	467	SNRNP200	ENSG00000144028.14	2	96274336	96305515	-0.00308588	0.00138263	0.0261189	17943	0.195843	No
Adipose-Visceral(Omentum)	467	ITPRIPL1	ENSG00000198885.9	2	96325331	96330517	0.00355565	0.00375586	0.344309	17943	0.681364	No
Adipose-Visceral(Omentum)	467	NCAPH	ENSG00000121152.9	2	96335787	96373845	-0.0025563	0.0048245	0.596474	17943	0.845693	No
Adipose-Visceral(Omentum)	467	NEURL3	ENSG00000163121.9	2	96497643	96508109	0.020732	0.0152957	0.175973	17943	0.511188	No
Adipose-Visceral(Omentum)	467	ARID5A	ENSG00000196843.15	2	96536749	96552638	0.000683484	0.00369046	0.853154	17943	0.956236	No
Adipose-Visceral(Omentum)	467	KANSL3	ENSG00000114982.17	2	96593170	96642787	0.000163812	0.00129739	0.899581	17943	0.970172	No
Adipose-Visceral(Omentum)	467	LMAN2L	ENSG00000114988.11	2	96705929	96740064	0.000870779	0.00196336	0.657609	17943	0.873756	No
Adipose-Visceral(Omentum)	467	CNNM4	ENSG00000158158.11	2	96760902	96811891	0.00212367	0.00222813	0.341046	17943	0.678424	No
Adipose-Visceral(Omentum)	467	RP11-353K11.1	ENSG00000273265.1	2	96812239	96813657	-0.00247556	0.00908991	0.785486	17943	0.930666	No
Adipose-Visceral(Omentum)	467	CNNM3	ENSG00000168763.15	2	96816245	96833911	-0.00551161	0.00214556	0.0105287	17943	0.11904	No
Adipose-Visceral(Omentum)	467	ANKRD23	ENSG00000163126.14	2	96824526	96844034	-0.00790271	0.00492914	0.109586	17943	0.411446	No
Adipose-Visceral(Omentum)	467	ANKRD39	ENSG00000213337.8	2	96836611	96858095	-0.00294325	0.00214536	0.170781	17943	0.504496	No
Adipose-Visceral(Omentum)	467	SEMA4C	ENSG00000168758.10	2	96859716	96870757	0.000988978	0.00276707	0.720955	17943	0.902538	No
Adipose-Visceral(Omentum)	467	FAM178B	ENSG00000168754.14	2	96875882	96986592	0.00602639	0.0065399	0.357299	17943	0.692982	No
Adipose-Visceral(Omentum)	467	FAHD2B	ENSG00000144199.11	2	97083583	97094882	-0.00458728	0.00270241	0.0903054	17943	0.374982	No
Adipose-Visceral(Omentum)	467	ANKRD36	ENSG00000135976.17	2	97113496	97264521	0.00376286	0.0034142	0.271005	17943	0.620313	No
Adipose-Visceral(Omentum)	467	AC159540.1	ENSG00000230606.10	2	97416165	97433527	0.0142529	0.00841186	0.0908919	17943	0.375932	No
Adipose-Visceral(Omentum)	467	ANKRD36B	ENSG00000196912.12	2	97492663	97589965	0.00253322	0.00432249	0.558135	17943	0.826732	No
Adipose-Visceral(Omentum)	467	COX5B	ENSG00000135940.6	2	97646040	97648383	-0.00615702	0.00201084	0.00233255	17943	0.0487643	Yes
Adipose-Visceral(Omentum)	467	ACTR1B	ENSG00000115073.7	2	97655963	97664107	-0.00366344	0.00169544	0.0312472	17943	0.215974	No
Adipose-Visceral(Omentum)	467	LINC01125	ENSG00000228486.10	2	97664217	97703064	0.00885591	0.0034384	0.0103287	17943	0.117669	No
Adipose-Visceral(Omentum)	467	ZAP70	ENSG00000115085.13	2	97713560	97739862	0.00327292	0.00332046	0.324824	17943	0.667581	No
Adipose-Visceral(Omentum)	467	TMEM131	ENSG00000075568.16	2	97756340	97995891	0.000522513	0.00137897	0.704931	17943	0.895591	No
Adipose-Visceral(Omentum)	467	CNGA3	ENSG00000144191.11	2	98346155	98398601	-0.0306257	0.0214987	0.154992	17943	0.484207	No
Adipose-Visceral(Omentum)	467	INPP4A	ENSG00000040933.15	2	98444854	98594390	-0.000277451	0.00178124	0.87629	17943	0.962676	No
Adipose-Visceral(Omentum)	467	COA5	ENSG00000183513.8	2	98599310	98608515	-0.00139126	0.00150265	0.355013	17943	0.691465	No
Adipose-Visceral(Omentum)	467	UNC50	ENSG00000115446.11	2	98608579	98618515	-0.000349231	0.00146978	0.812295	17943	0.940202	No
Adipose-Visceral(Omentum)	467	MGAT4A	ENSG00000071073.12	2	98619106	98731126	0.000969016	0.00318472	0.761064	17943	0.920969	No
Adipose-Visceral(Omentum)	467	AC109826.1	ENSG00000226791.6	2	98761938	98772920	-0.00825184	0.0104945	0.43211	17943	0.747099	No
Adipose-Visceral(Omentum)	467	KIAA1211L	ENSG00000196872.11	2	98793846	98936259	-0.00207687	0.00444223	0.640351	17943	0.865262	No
Adipose-Visceral(Omentum)	467	TSGA10	ENSG00000135951.14	2	98997261	99154954	0.00275303	0.00431733	0.524016	17943	0.805623	No
Adipose-Visceral(Omentum)	467	C2orf15	ENSG00000273045.5	2	99141573	99151487	0.00349795	0.00721488	0.62804	17943	0.859151	No
Adipose-Visceral(Omentum)	467	LIPT1	ENSG00000144182.16	2	99154965	99163157	-0.00385415	0.00312775	0.218509	17943	0.563153	No
Adipose-Visceral(Omentum)	467	MITD1	ENSG00000158411.11	2	99161427	99181058	0.00191368	0.00170551	0.262443	17943	0.609819	No
Adipose-Visceral(Omentum)	467	MRPL30	ENSG00000185414.19	2	99181079	99197626	-0.00502413	0.00162321	0.00209104	17943	0.0460927	Yes
Adipose-Visceral(Omentum)	467	LYG1	ENSG00000144214.9	2	99284238	99304742	-0.00133349	0.00442457	0.763263	17943	0.921679	No
Adipose-Visceral(Omentum)	467	RP11-111H13.1	ENSG00000241962.9	2	99307442	99322741	0.016608	0.0105198	0.115106	17943	0.420621	No
Adipose-Visceral(Omentum)	467	TXNDC9	ENSG00000115514.11	2	99318982	99340702	0.000653651	0.00163163	0.688898	17943	0.888251	No
Adipose-Visceral(Omentum)	467	EIF5B	ENSG00000158417.10	2	99337353	99400474	0.00428848	0.0024874	0.0853884	17943	0.365226	No
Adipose-Visceral(Omentum)	467	REV1	ENSG00000135945.9	2	99401327	99490035	0.000265053	0.00163326	0.871155	17943	0.960888	No
Adipose-Visceral(Omentum)	467	AFF3	ENSG00000144218.18	2	99545419	100142739	0.0030418	0.00564281	0.590117	17943	0.842301	No
Adipose-Visceral(Omentum)	467	LONRF2	ENSG00000170500.12	2	100273291	100322733	-0.00710029	0.00602192	0.238999	17943	0.586402	No
Adipose-Visceral(Omentum)	467	CHST10	ENSG00000115526.10	2	100391860	100417656	-0.00272139	0.00272353	0.318233	17943	0.662197	No
Adipose-Visceral(Omentum)	467	PDCL3	ENSG00000115539.13	2	100562690	100576735	-9.94958e-05	0.00216964	0.963444	17943	0.99001	No
Adipose-Visceral(Omentum)	467	NPAS2	ENSG00000170485.16	2	100820152	100996829	-0.0089932	0.00675156	0.183536	17943	0.52058	No
Adipose-Visceral(Omentum)	467	RPL31	ENSG00000071082.10	2	101002245	101024032	-0.00322501	0.00212189	0.129253	17943	0.445569	No
Adipose-Visceral(Omentum)	467	TBC1D8	ENSG00000204634.12	2	101007617	101252801	0.00310531	0.00268192	0.247539	17943	0.595727	No
Adipose-Visceral(Omentum)	467	TBC1D8-AS1	ENSG00000272902.2	2	101151660	101155412	0.00211827	0.00837527	0.800447	17943	0.936029	No
Adipose-Visceral(Omentum)	467	CNOT11	ENSG00000158435.7	2	101252867	101270316	0.00138706	0.00155826	0.373874	17943	0.705232	No
Adipose-Visceral(Omentum)	467	RNF149	ENSG00000163162.8	2	101271219	101308701	0.00140616	0.00242204	0.561825	17943	0.829074	No
Adipose-Visceral(Omentum)	467	RFX8	ENSG00000196460.12	2	101397361	101474703	0.00493698	0.00985105	0.616505	17943	0.854204	No
Adipose-Visceral(Omentum)	467	MAP4K4	ENSG00000071054.16	2	101696850	101894689	0.00555541	0.00219462	0.0117049	17943	0.125692	No
Adipose-Visceral(Omentum)	467	LINC01127	ENSG00000281162.2	2	101962056	101987167	-6.41977e-05	0.0086176	0.994059	17943	0.998739	No
Adipose-Visceral(Omentum)	467	IL1R2	ENSG00000115590.13	2	101991844	102028544	-0.00142189	0.00758109	0.851309	17943	0.955695	No
Adipose-Visceral(Omentum)	467	IL1R1	ENSG00000115594.11	2	102064544	102179874	0.00558573	0.00339016	0.100134	17943	0.393248	No
Adipose-Visceral(Omentum)	467	IL1RL2	ENSG00000115598.9	2	102186973	102240002	-0.005741	0.00523009	0.272936	17943	0.622747	No
Adipose-Visceral(Omentum)	467	IL1RL1	ENSG00000115602.16	2	102311502	102352037	-0.0225567	0.00892797	0.0118656	17943	0.126653	No
Adipose-Visceral(Omentum)	467	IL18R1	ENSG00000115604.10	2	102355929	102398775	0.00179715	0.0037386	0.630965	17943	0.860955	No
Adipose-Visceral(Omentum)	467	IL18RAP	ENSG00000115607.9	2	102418689	102452565	-0.000209597	0.00558909	0.970102	17943	0.991803	No
Adipose-Visceral(Omentum)	467	MFSD9	ENSG00000135953.10	2	102715840	102736888	-0.00438518	0.00243423	0.0723069	17943	0.337514	No
Adipose-Visceral(Omentum)	467	TMEM182	ENSG00000170417.15	2	102736905	103019900	-0.00233445	0.00426507	0.584418	17943	0.839107	No
Adipose-Visceral(Omentum)	467	MRPS9	ENSG00000135972.8	2	105037983	105099960	-0.00577317	0.00192591	0.00287325	17943	0.0551387	No
Adipose-Visceral(Omentum)	467	GPR45	ENSG00000135973.2	2	105241743	105243049	-0.00603505	0.0157724	0.702174	17943	0.894555	No
Adipose-Visceral(Omentum)	467	RP11-332H14.1	ENSG00000272861.1	2	105249404	105249794	0.00772347	0.0103948	0.457864	17943	0.765511	No
Adipose-Visceral(Omentum)	467	TGFBRAP1	ENSG00000135966.12	2	105264391	105330034	-0.00153027	0.00151131	0.311828	17943	0.657616	No
Adipose-Visceral(Omentum)	467	RP11-332H14.2	ENSG00000272994.1	2	105334027	105337358	-0.00467924	0.00354428	0.18744	17943	0.526393	No
Adipose-Visceral(Omentum)	467	C2orf49	ENSG00000135974.9	2	105337476	105349211	-0.000971938	0.00152037	0.522972	17943	0.805052	No
Adipose-Visceral(Omentum)	467	FHL2	ENSG00000115641.18	2	105357712	105438513	0.00216592	0.00373917	0.562712	17943	0.829754	No
Adipose-Visceral(Omentum)	467	NCK2	ENSG00000071051.13	2	105744897	105894274	0.000755557	0.00176201	0.668274	17943	0.879523	No
Adipose-Visceral(Omentum)	467	C2orf40	ENSG00000119147.9	2	106063246	106078159	-0.000218963	0.00650383	0.973158	17943	0.992967	No
Adipose-Visceral(Omentum)	467	UXS1	ENSG00000115652.14	2	106093303	106194339	0.000185532	0.00194746	0.924144	17943	0.977	No
Adipose-Visceral(Omentum)	467	RGPD3	ENSG00000153165.18	2	106391396	106468376	-0.00208823	0.00760482	0.783757	17943	0.9302	No
Adipose-Visceral(Omentum)	467	ST6GAL2	ENSG00000144057.15	2	106801600	106887108	-0.0024421	0.0097097	0.801535	17943	0.936324	No
Adipose-Visceral(Omentum)	467	SLC5A7	ENSG00000115665.8	2	107986523	108013994	-0.0380411	0.0179255	0.0343748	17943	0.227765	No
Adipose-Visceral(Omentum)	467	SULT1C2	ENSG00000198203.9	2	108288639	108309915	0.0193615	0.0268739	0.471622	17943	0.7733	No
Adipose-Visceral(Omentum)	467	SULT1C4	ENSG00000198075.9	2	108378012	108388057	-0.00426159	0.00421529	0.312574	17943	0.657616	No
Adipose-Visceral(Omentum)	467	GCC2	ENSG00000135968.20	2	108448561	108509398	0.000587797	0.00209095	0.778753	17943	0.928293	No
Adipose-Visceral(Omentum)	467	LIMS1	ENSG00000169756.16	2	108534355	108687246	-0.00105352	0.00212743	0.620698	17943	0.856048	No
Adipose-Visceral(Omentum)	467	RANBP2	ENSG00000153201.15	2	108719481	108785811	-0.000424189	0.0023408	0.856281	17943	0.956671	No
Adipose-Visceral(Omentum)	467	CCDC138	ENSG00000163006.11	2	108786757	108885477	-0.00602218	0.0040611	0.13881	17943	0.459289	No
Adipose-Visceral(Omentum)	467	SH3RF3-AS1	ENSG00000259863.1	2	109127327	109128930	0.00231186	0.00539815	0.668663	17943	0.879523	No
Adipose-Visceral(Omentum)	467	SH3RF3	ENSG00000172985.10	2	109129348	109504632	0.00589597	0.00356051	0.0984404	17943	0.390012	No
Adipose-Visceral(Omentum)	467	SEPT10	ENSG00000186522.14	2	109542982	109614206	0.0014825	0.00175842	0.399632	17943	0.724507	No
Adipose-Visceral(Omentum)	467	SOWAHC	ENSG00000198142.4	2	109614334	109618990	0.00403736	0.00259531	0.120505	17943	0.429822	No
Adipose-Visceral(Omentum)	467	LINC01123	ENSG00000204588.5	2	109988395	109996140	0.00722586	0.00686232	0.292923	17943	0.641072	No
Adipose-Visceral(Omentum)	467	MALL	ENSG00000144063.3	2	110083870	110116566	0.0177453	0.00588948	0.00273398	17943	0.0536222	No
Adipose-Visceral(Omentum)	467	NPHP1	ENSG00000144061.12	2	110122311	110205066	0.00389016	0.00308097	0.207379	17943	0.550241	No
Adipose-Visceral(Omentum)	467	LINC00116	ENSG00000175701.10	2	110211529	110245311	0.000392863	0.00299512	0.895702	17943	0.968583	No
Adipose-Visceral(Omentum)	467	LINC01106	ENSG00000175772.10	2	110375138	110383111	0.0117648	0.00663103	0.076713	17943	0.346978	No
Adipose-Visceral(Omentum)	467	LIMS4	ENSG00000256671.6	2	110446640	110473075	-0.00323858	0.0103382	0.754228	17943	0.917755	No
Adipose-Visceral(Omentum)	467	BUB1	ENSG00000169679.14	2	110637698	110678114	0.00782891	0.00639984	0.221865	17943	0.56693	No
Adipose-Visceral(Omentum)	467	ACOXL	ENSG00000153093.18	2	110732573	111118222	0.00856677	0.0108665	0.430903	17943	0.746434	No
Adipose-Visceral(Omentum)	467	BCL2L11	ENSG00000153094.22	2	111119378	111168447	0.00170008	0.00322811	0.5987	17943	0.846024	No
Adipose-Visceral(Omentum)	467	AC108463.1	ENSG00000230499.1	2	111195963	111206494	0.00845286	0.0100846	0.402374	17943	0.726191	No
Adipose-Visceral(Omentum)	467	MIR4435-2HG	ENSG00000172965.14	2	111196350	111495100	0.00896005	0.00373587	0.0168785	17943	0.151751	No
Adipose-Visceral(Omentum)	467	RP11-181E10.3	ENSG00000271590.1	2	111210995	111212476	0.00399753	0.00823706	0.627695	17943	0.859151	No
Adipose-Visceral(Omentum)	467	AC017002.1	ENSG00000240350.2	2	111491273	111570974	0.00261507	0.0137304	0.849037	17943	0.955489	No
Adipose-Visceral(Omentum)	467	AC017002.2	ENSG00000224959.1	2	111491943	111494811	0.00946415	0.0113881	0.406386	17943	0.729908	No
Adipose-Visceral(Omentum)	467	ANAPC1	ENSG00000153107.11	2	111766271	111884690	-0.000304185	0.00187599	0.871264	17943	0.960888	No
Adipose-Visceral(Omentum)	467	MERTK	ENSG00000153208.16	2	111898479	112029561	0.00285834	0.00414252	0.490553	17943	0.784727	No
Adipose-Visceral(Omentum)	467	TMEM87B	ENSG00000153214.9	2	112055223	112119318	0.00565488	0.00247377	0.0227273	17943	0.180593	No
Adipose-Visceral(Omentum)	467	FBLN7	ENSG00000144152.12	2	112138385	112188216	-0.00447734	0.00531612	0.400118	17943	0.72451	No
Adipose-Visceral(Omentum)	467	ZC3H8	ENSG00000144161.12	2	112211525	112255136	-0.00284044	0.00218973	0.195247	17943	0.53508	No
Adipose-Visceral(Omentum)	467	ZC3H6	ENSG00000188177.13	2	112275594	112340063	-0.00270765	0.00240511	0.260859	17943	0.608201	No
Adipose-Visceral(Omentum)	467	RGPD8	ENSG00000169629.11	2	112370092	112434488	0.00100191	0.00636986	0.875088	17943	0.962289	No
Adipose-Visceral(Omentum)	467	TTL	ENSG00000114999.7	2	112482154	112541739	0.00255289	0.00222184	0.251176	17943	0.598916	No
Adipose-Visceral(Omentum)	467	POLR1B	ENSG00000125630.15	2	112541915	112577150	-0.00180809	0.00281978	0.521713	17943	0.804149	No
Adipose-Visceral(Omentum)	467	CHCHD5	ENSG00000125611.15	2	112584240	112589275	-0.00709046	0.0020563	0.000618136	17943	0.0225377	Yes
Adipose-Visceral(Omentum)	467	AC012442.6	ENSG00000228251.1	2	112590796	112591939	-0.00501637	0.0141157	0.722477	17943	0.903247	No
Adipose-Visceral(Omentum)	467	AC079922.3	ENSG00000237753.1	2	112641832	112645690	0.00305932	0.00532748	0.566087	17943	0.830523	No
Adipose-Visceral(Omentum)	467	SLC20A1	ENSG00000144136.10	2	112645857	112663827	0.00335582	0.00399263	0.401078	17943	0.725604	No
Adipose-Visceral(Omentum)	467	NT5DC4	ENSG00000144130.11	2	112721486	112742879	0.0289438	0.0141827	0.0418621	17943	0.252769	No
Adipose-Visceral(Omentum)	467	CKAP2L	ENSG00000169607.12	2	112736607	112764677	0.00163099	0.0109985	0.88218	17943	0.964651	No
Adipose-Visceral(Omentum)	467	IL1A	ENSG00000115008.5	2	112773915	112784590	0.0105917	0.0170215	0.534095	17943	0.810973	No
Adipose-Visceral(Omentum)	467	IL1B	ENSG00000125538.11	2	112829751	112836903	-0.00643594	0.0122717	0.600223	17943	0.846238	No
Adipose-Visceral(Omentum)	467	IL1RN	ENSG00000136689.18	2	113107214	113134016	-0.014826	0.00940292	0.115565	17943	0.421205	No
Adipose-Visceral(Omentum)	467	PSD4	ENSG00000125637.15	2	113157325	113209396	-0.00234044	0.003483	0.501957	17943	0.791343	No
Adipose-Visceral(Omentum)	467	PAX8	ENSG00000125618.16	2	113215997	113278950	0.00447991	0.0122148	0.713973	17943	0.899035	No
Adipose-Visceral(Omentum)	467	CBWD2	ENSG00000136682.14	2	113437691	113496189	-0.00246969	0.00184948	0.182446	17943	0.518873	No
Adipose-Visceral(Omentum)	467	FOXD4L1	ENSG00000184492.6	2	113498665	113501155	-0.000883296	0.0144443	0.951266	17943	0.986156	No
Adipose-Visceral(Omentum)	467	PGM5P4-AS1	ENSG00000231943.7	2	113527568	113542672	0.0160088	0.00827439	0.0536562	17943	0.290686	No
Adipose-Visceral(Omentum)	467	FAM138B	ENSG00000226516.7	2	113577382	113578852	0.0258012	0.0128479	0.0452252	17943	0.264152	No
Adipose-Visceral(Omentum)	467	RABL2A	ENSG00000144134.18	2	113627229	113643396	-0.00220665	0.00232236	0.342539	17943	0.679721	No
Adipose-Visceral(Omentum)	467	AC017074.2	ENSG00000227359.1	2	113677702	113704078	0.00179026	0.00954864	0.851363	17943	0.955695	No
Adipose-Visceral(Omentum)	467	SLC35F5	ENSG00000115084.13	2	113712792	113756823	-0.000514145	0.00188571	0.785247	17943	0.930666	No
Adipose-Visceral(Omentum)	467	AC104653.1	ENSG00000228857.2	2	113831120	113843356	-0.00843244	0.0130656	0.519004	17943	0.802599	No
Adipose-Visceral(Omentum)	467	RP11-141B14.1	ENSG00000270019.1	2	113888203	113889750	0.00799519	0.0139464	0.566744	17943	0.831215	No
Adipose-Visceral(Omentum)	467	ACTR3	ENSG00000115091.11	2	113889960	113962596	0.00340459	0.00176152	0.0539007	17943	0.291395	No
Adipose-Visceral(Omentum)	467	DPP10	ENSG00000175497.16	2	114442299	115845752	-0.0157961	0.0152169	0.299804	17943	0.646248	No
Adipose-Visceral(Omentum)	467	DDX18	ENSG00000088205.12	2	117814650	117832379	-0.00101755	0.00127908	0.426727	17943	0.743776	No
Adipose-Visceral(Omentum)	467	AC009404.2	ENSG00000236255.1	2	117833937	117841658	-0.00158115	0.00392228	0.687053	17943	0.887168	No
Adipose-Visceral(Omentum)	467	CCDC93	ENSG00000125633.10	2	117915478	118014133	0.000360382	0.00184385	0.845129	17943	0.954099	No
Adipose-Visceral(Omentum)	467	INSIG2	ENSG00000125629.14	2	118088452	118110997	-0.00200246	0.00233355	0.39129	17943	0.71853	No
Adipose-Visceral(Omentum)	467	LINC01956	ENSG00000258910.2	2	118833700	118835110	-0.00825465	0.0158231	0.60215	17943	0.847447	No
Adipose-Visceral(Omentum)	467	EN1	ENSG00000163064.6	2	118842171	118847678	0.0196223	0.0128064	0.126175	17943	0.43969	No
Adipose-Visceral(Omentum)	467	MARCO	ENSG00000019169.10	2	118942166	118994660	-0.0126833	0.0101246	0.210967	17943	0.555036	No
Adipose-Visceral(Omentum)	467	STEAP3	ENSG00000115107.19	2	119223831	119265652	-0.00318271	0.00478158	0.506	17943	0.793911	No
Adipose-Visceral(Omentum)	467	C2orf76	ENSG00000186132.14	2	119302225	119366828	0.00256771	0.00199816	0.199448	17943	0.540099	No
Adipose-Visceral(Omentum)	467	DBI	ENSG00000155368.16	2	119366921	119372560	-0.0115283	0.00348917	0.00103008	17943	0.031565	Yes
Adipose-Visceral(Omentum)	467	TMEM37	ENSG00000171227.6	2	119429901	119438520	0.00408738	0.00575176	0.477685	17943	0.77676	No
Adipose-Visceral(Omentum)	467	SCTR	ENSG00000080293.9	2	119439843	119525301	0.0056745	0.00957951	0.553911	17943	0.823706	No
Adipose-Visceral(Omentum)	467	CFAP221	ENSG00000163075.12	2	119544432	119662251	0.0375655	0.011272	0.000932131	17943	0.0295291	Yes
Adipose-Visceral(Omentum)	467	TMEM177	ENSG00000144120.12	2	119679167	119686507	-0.00888877	0.00329526	0.00725285	17943	0.095409	No
Adipose-Visceral(Omentum)	467	PTPN4	ENSG00000088179.8	2	119759631	119983818	-0.0021989	0.00197696	0.266626	17943	0.614796	No
Adipose-Visceral(Omentum)	467	EPB41L5	ENSG00000115109.13	2	120013005	120179119	0.00269408	0.00214874	0.210573	17943	0.554582	No
Adipose-Visceral(Omentum)	467	TMEM185B	ENSG00000226479.3	2	120221278	120223408	-0.00251816	0.0020456	0.218967	17943	0.563611	No
Adipose-Visceral(Omentum)	467	RALB	ENSG00000144118.13	2	120240064	120294713	0.00200448	0.00177979	0.260668	17943	0.607978	No
Adipose-Visceral(Omentum)	467	INHBB	ENSG00000163083.5	2	120346143	120351808	0.0117648	0.00578873	0.0427096	17943	0.255938	No
Adipose-Visceral(Omentum)	467	AC073257.2	ENSG00000237614.1	2	120542909	120544326	0.0209334	0.0108854	0.0551074	17943	0.29525	No
Adipose-Visceral(Omentum)	467	GLI2	ENSG00000074047.21	2	120735623	120992653	-0.00788825	0.00473573	0.0964794	17943	0.387065	No
Adipose-Visceral(Omentum)	467	RP11-297J22.1	ENSG00000271709.1	2	120866378	120867403	-0.0307078	0.0149961	0.0411737	17943	0.2512	No
Adipose-Visceral(Omentum)	467	TFCP2L1	ENSG00000115112.7	2	121216587	121285207	-0.00135439	0.00958885	0.887739	17943	0.966022	No
Adipose-Visceral(Omentum)	467	CLASP1	ENSG00000074054.17	2	121337776	121649587	-0.00143363	0.00191436	0.454325	17943	0.763077	No
Adipose-Visceral(Omentum)	467	NIFK	ENSG00000155438.11	2	121726945	121736923	3.42691e-05	0.00190332	0.985643	17943	0.99619	No
Adipose-Visceral(Omentum)	467	TSN	ENSG00000211460.11	2	121737103	121767853	-0.000737103	0.00123103	0.549631	17943	0.821356	No
Adipose-Visceral(Omentum)	467	GYPC	ENSG00000136732.14	2	126655933	126696675	-0.00592151	0.00276901	0.0330206	17943	0.222239	No
Adipose-Visceral(Omentum)	467	BIN1	ENSG00000136717.14	2	127048027	127107355	-0.00298578	0.00286076	0.29719	17943	0.643941	No
Adipose-Visceral(Omentum)	467	CYP27C1	ENSG00000186684.12	2	127184120	127220078	-0.00817957	0.00847069	0.334753	17943	0.674743	No
Adipose-Visceral(Omentum)	467	ERCC3	ENSG00000163161.12	2	127257290	127294176	-0.00106976	0.0014763	0.469066	17943	0.771443	No
Adipose-Visceral(Omentum)	467	MAP3K2	ENSG00000169967.16	2	127298730	127388465	0.00262137	0.00165989	0.114991	17943	0.420391	No
Adipose-Visceral(Omentum)	467	AC068282.3	ENSG00000236682.1	2	127389130	127400580	-0.0115617	0.026823	0.666651	17943	0.879309	No
Adipose-Visceral(Omentum)	467	PROC	ENSG00000115718.17	2	127418427	127429246	0.00889899	0.0108287	0.411631	17943	0.73382	No
Adipose-Visceral(Omentum)	467	IWS1	ENSG00000163166.14	2	127436207	127526886	0.000110928	0.00138443	0.936173	17943	0.980998	No
Adipose-Visceral(Omentum)	467	MYO7B	ENSG00000169994.18	2	127535802	127637728	0.00336601	0.00733787	0.646661	17943	0.867586	No
Adipose-Visceral(Omentum)	467	LIMS2	ENSG00000072163.19	2	127638381	127681786	0.00374676	0.00285909	0.190711	17943	0.529446	No
Adipose-Visceral(Omentum)	467	GPR17	ENSG00000144230.16	2	127645864	127652639	-0.00239801	0.0094537	0.799877	17943	0.935746	No
Adipose-Visceral(Omentum)	467	WDR33	ENSG00000136709.11	2	127701022	127811187	0.00148393	0.00115164	0.198232	17943	0.538542	No
Adipose-Visceral(Omentum)	467	POLR2D	ENSG00000144231.10	2	127843551	127858157	-0.00111117	0.00181877	0.541548	17943	0.815734	No
Adipose-Visceral(Omentum)	467	AMMECR1L	ENSG00000144233.9	2	127861630	127885922	0.00171206	0.0016688	0.305487	17943	0.652276	No
Adipose-Visceral(Omentum)	467	RP11-395A13.2	ENSG00000272667.1	2	127886556	127887185	0.00594178	0.00418685	0.156555	17943	0.485887	No
Adipose-Visceral(Omentum)	467	SAP130	ENSG00000136715.17	2	127941217	128028120	-0.00355292	0.0019366	0.0672294	17943	0.326379	No
Adipose-Visceral(Omentum)	467	UGGT1	ENSG00000136731.12	2	128091200	128195677	0.00081301	0.00142788	0.569384	17943	0.832259	No
Adipose-Visceral(Omentum)	467	HS6ST1	ENSG00000136720.6	2	128236716	128318577	0.00207569	0.00329171	0.528639	17943	0.809056	No
Adipose-Visceral(Omentum)	467	RAB6C	ENSG00000222014.5	2	129980467	129982738	-0.00437142	0.0116985	0.708825	17943	0.896978	No
Adipose-Visceral(Omentum)	467	CCDC74B	ENSG00000152076.18	2	130139418	130145134	-0.00417142	0.00610765	0.494973	17943	0.787474	No
Adipose-Visceral(Omentum)	467	SMPD4	ENSG00000136699.19	2	130151392	130182626	-0.000448406	0.00133853	0.737784	17943	0.909894	No
Adipose-Visceral(Omentum)	467	MZT2B	ENSG00000152082.13	2	130182751	130190729	-0.00380427	0.0019408	0.0506007	17943	0.281008	No
Adipose-Visceral(Omentum)	467	CCDC115	ENSG00000136710.9	2	130338241	130342224	0.000195965	0.00175391	0.911088	17943	0.972874	No
Adipose-Visceral(Omentum)	467	IMP4	ENSG00000136718.9	2	130342350	130346624	-0.00489972	0.00168717	0.00386633	17943	0.0665425	No
Adipose-Visceral(Omentum)	467	PTPN18	ENSG00000072135.12	2	130356007	130375409	0.00175184	0.00159964	0.274042	17943	0.623973	No
Adipose-Visceral(Omentum)	467	CFC1	ENSG00000136698.8	2	130592168	130599575	-0.00473548	0.0137081	0.729919	17943	0.905924	No
Adipose-Visceral(Omentum)	467	POTEJ	ENSG00000222038.3	2	130611481	130658091	0.00256728	0.00867332	0.76737	17943	0.922973	No
Adipose-Visceral(Omentum)	467	ARHGEF4	ENSG00000136002.18	2	130913986	131047263	-0.00143167	0.00473849	0.76269	17943	0.921297	No
Adipose-Visceral(Omentum)	467	FAM168B	ENSG00000152102.17	2	131047876	131093460	-0.00317068	0.00168003	0.0597727	17943	0.308246	No
Adipose-Visceral(Omentum)	467	PLEKHB2	ENSG00000115762.16	2	131104847	131353709	0.000190309	0.00256893	0.940979	17943	0.982739	No
Adipose-Visceral(Omentum)	467	POTEE	ENSG00000188219.14	2	131218067	131265278	0.00188877	0.0087707	0.829593	17943	0.947943	No
Adipose-Visceral(Omentum)	467	WTH3DI	ENSG00000233087.7	2	131361111	131364142	0.0190668	0.012692	0.133737	17943	0.451909	No
Adipose-Visceral(Omentum)	467	RP11-109E12.1	ENSG00000273073.1	2	131461821	131463615	0.00382949	0.0153956	0.803677	17943	0.937177	No
Adipose-Visceral(Omentum)	467	MZT2A	ENSG00000173272.15	2	131464900	131492743	-0.00630543	0.0030935	0.0421124	17943	0.253735	No
Adipose-Visceral(Omentum)	467	TUBA3D	ENSG00000075886.10	2	131476093	131482934	-0.00778935	0.0118445	0.511111	17943	0.798348	No
Adipose-Visceral(Omentum)	467	CCDC74A	ENSG00000163040.14	2	131527833	131533666	0.0037264	0.00452365	0.410517	17943	0.732954	No
Adipose-Visceral(Omentum)	467	GPR39	ENSG00000183840.6	2	132416574	132646559	0.00694148	0.0152322	0.64882	17943	0.86866	No
Adipose-Visceral(Omentum)	467	LYPD1	ENSG00000150551.10	2	132644853	132671579	0.0255256	0.0148968	0.0873171	17943	0.369512	No
Adipose-Visceral(Omentum)	467	NCKAP5	ENSG00000176771.16	2	132671799	133568463	0.00471413	0.00543385	0.386109	17943	0.715161	No
Adipose-Visceral(Omentum)	467	MGAT5	ENSG00000152127.8	2	134119983	134454621	-0.00164267	0.00235033	0.484973	17943	0.781329	No
Adipose-Visceral(Omentum)	467	TMEM163	ENSG00000152128.13	2	134455759	134719000	-0.00442458	0.00720408	0.539412	17943	0.814326	No
Adipose-Visceral(Omentum)	467	CCNT2	ENSG00000082258.12	2	134918235	134959342	0.00384422	0.00164171	0.0196421	17943	0.166559	No
Adipose-Visceral(Omentum)	467	RAB3GAP1	ENSG00000115839.17	2	135052265	135176394	0.00259719	0.00129394	0.0453324	17943	0.264264	No
Adipose-Visceral(Omentum)	467	ZRANB3	ENSG00000121988.17	2	135136916	135531236	-0.00242317	0.00258205	0.348512	17943	0.685299	No
Adipose-Visceral(Omentum)	467	R3HDM1	ENSG00000048991.16	2	135531455	135725270	0.000940508	0.00197524	0.634202	17943	0.862801	No
Adipose-Visceral(Omentum)	467	UBXN4	ENSG00000144224.16	2	135741619	135785055	0.0032081	0.00108854	0.00337565	17943	0.0612736	No
Adipose-Visceral(Omentum)	467	MCM6	ENSG00000076003.4	2	135839626	135876426	0.00106399	0.00261334	0.684103	17943	0.885643	No
Adipose-Visceral(Omentum)	467	DARS	ENSG00000115866.10	2	135906677	135985877	-0.00161491	0.00159127	0.310727	17943	0.65724	No
Adipose-Visceral(Omentum)	467	CXCR4	ENSG00000121966.6	2	136114349	136118165	0.0061422	0.00542999	0.258596	17943	0.606138	No
Adipose-Visceral(Omentum)	467	THSD7B	ENSG00000144229.11	2	136765545	137677717	-0.00208393	0.00589117	0.723702	17943	0.903772	No
Adipose-Visceral(Omentum)	467	HNMT	ENSG00000150540.13	2	137964020	138016364	0.00971769	0.00295425	0.00108378	17943	0.0324803	Yes
Adipose-Visceral(Omentum)	467	AC097721.2	ENSG00000228043.5	2	138418284	138501698	-0.0105657	0.0084043	0.209347	17943	0.553212	No
Adipose-Visceral(Omentum)	467	SPOPL	ENSG00000144228.8	2	138501801	138573547	-1.25685e-05	0.00167729	0.994025	17943	0.998739	No
Adipose-Visceral(Omentum)	467	AC092620.3	ENSG00000237772.1	2	138604510	138613167	-0.0117376	0.0152943	0.443223	17943	0.756036	No
Adipose-Visceral(Omentum)	467	NXPH2	ENSG00000144227.4	2	138670772	138780348	-0.025546	0.015131	0.0920503	17943	0.378384	No
Adipose-Visceral(Omentum)	467	LRP1B	ENSG00000168702.17	2	140231423	142131701	-0.0266681	0.00861017	0.00207661	17943	0.0459748	Yes
Adipose-Visceral(Omentum)	467	KYNU	ENSG00000115919.14	2	142877498	143055832	-2.44999e-05	0.00567728	0.996559	17943	0.999232	No
Adipose-Visceral(Omentum)	467	ARHGAP15	ENSG00000075884.13	2	143091362	143768352	0.0026112	0.00342138	0.445748	17943	0.757774	No
Adipose-Visceral(Omentum)	467	GTDC1	ENSG00000121964.14	2	143938068	144332568	-0.00212162	0.0019792	0.28432	17943	0.632609	No
Adipose-Visceral(Omentum)	467	ZEB2	ENSG00000169554.18	2	144364364	144524583	1.60637e-05	0.00238295	0.994624	17943	0.998739	No
Adipose-Visceral(Omentum)	467	LINC01412	ENSG00000232606.1	2	144566435	144579434	-0.00166825	0.0130189	0.898096	17943	0.969479	No
Adipose-Visceral(Omentum)	467	TEX41	ENSG00000226674.8	2	144667967	145262988	0.0124932	0.0056086	0.0264124	17943	0.197078	No
Adipose-Visceral(Omentum)	467	ACVR2A	ENSG00000121989.14	2	147844517	147930396	-1.69224e-05	0.00239944	0.994376	17943	0.998739	No
Adipose-Visceral(Omentum)	467	ORC4	ENSG00000115947.13	2	147930827	148020763	-0.00284145	0.00157947	0.0726974	17943	0.338668	No
Adipose-Visceral(Omentum)	467	MBD5	ENSG00000204406.12	2	148021011	148516971	0.00184012	0.00173513	0.289489	17943	0.63765	No
Adipose-Visceral(Omentum)	467	EPC2	ENSG00000135999.11	2	148644440	148787568	-0.00014789	0.00173533	0.932122	17943	0.979469	No
Adipose-Visceral(Omentum)	467	KIF5C	ENSG00000168280.16	2	148875250	149026759	-0.00796511	0.00586164	0.174881	17943	0.509482	No
Adipose-Visceral(Omentum)	467	LYPD6B	ENSG00000150556.16	2	149038107	149215262	-0.00583081	0.018543	0.753328	17943	0.917587	No
Adipose-Visceral(Omentum)	467	LYPD6	ENSG00000187123.14	2	149329985	149474148	-0.0137735	0.00730627	0.0600593	17943	0.308644	No
Adipose-Visceral(Omentum)	467	MMADHC	ENSG00000168288.12	2	149569634	149587195	-0.000496053	0.00133707	0.710814	17943	0.897683	No
Adipose-Visceral(Omentum)	467	RND3	ENSG00000115963.13	2	150468195	150539011	0.000356692	0.00467602	0.93923	17943	0.982223	No
Adipose-Visceral(Omentum)	467	RBM43	ENSG00000184898.6	2	151247940	151261879	-0.0012846	0.00293618	0.661956	17943	0.876353	No
Adipose-Visceral(Omentum)	467	NMI	ENSG00000123609.10	2	151270465	151290057	0.00715189	0.0023354	0.00232893	17943	0.0487643	Yes
Adipose-Visceral(Omentum)	467	TNFAIP6	ENSG00000123610.4	2	151357592	151380048	-0.00905253	0.00878294	0.303244	17943	0.650103	No
Adipose-Visceral(Omentum)	467	RIF1	ENSG00000080345.17	2	151409883	151508004	-0.00052771	0.00141606	0.709579	17943	0.89725	No
Adipose-Visceral(Omentum)	467	NEB	ENSG00000183091.19	2	151485336	151734487	0.0101416	0.00650264	0.119562	17943	0.42852	No
Adipose-Visceral(Omentum)	467	ARL5A	ENSG00000162980.16	2	151788984	151828492	0.00166982	0.0017081	0.328809	17943	0.670819	No
Adipose-Visceral(Omentum)	467	CACNB4	ENSG00000182389.19	2	151832768	152099475	0.013603	0.00484896	0.00524672	17943	0.0803258	No
Adipose-Visceral(Omentum)	467	STAM2	ENSG00000115145.9	2	152116801	152175992	0.00108804	0.00158169	0.491877	17943	0.785864	No
Adipose-Visceral(Omentum)	467	FMNL2	ENSG00000157827.19	2	152335237	152649834	-0.00116275	0.00250999	0.643412	17943	0.866073	No
Adipose-Visceral(Omentum)	467	PRPF40A	ENSG00000196504.15	2	152651593	152717892	0.000332443	0.00105981	0.75391	17943	0.917755	No
Adipose-Visceral(Omentum)	467	ARL6IP6	ENSG00000177917.10	2	152717998	152761253	0.000970895	0.00245876	0.693127	17943	0.890557	No
Adipose-Visceral(Omentum)	467	RPRM	ENSG00000177519.3	2	153477338	153478808	-0.0100044	0.00878224	0.255248	17943	0.603097	No
Adipose-Visceral(Omentum)	467	GALNT13	ENSG00000144278.14	2	153871913	154453849	0.010168	0.00819926	0.215586	17943	0.559345	No
Adipose-Visceral(Omentum)	467	KCNJ3	ENSG00000162989.4	2	154698299	154858352	0.0192542	0.0175769	0.273924	17943	0.623973	No
Adipose-Visceral(Omentum)	467	LINC01876	ENSG00000226383.6	2	156011530	156254950	0.0158285	0.0171323	0.35604	17943	0.692095	No
Adipose-Visceral(Omentum)	467	NR4A2	ENSG00000153234.13	2	156324432	156342348	-0.00385912	0.00936126	0.680359	17943	0.884529	No
Adipose-Visceral(Omentum)	467	GPD2	ENSG00000115159.15	2	156435290	156613735	0.00345731	0.002324	0.13755	17943	0.457749	No
Adipose-Visceral(Omentum)	467	ERMN	ENSG00000136541.14	2	157318625	157327713	-0.00597342	0.00822258	0.467935	17943	0.770761	No
Adipose-Visceral(Omentum)	467	CYTIP	ENSG00000115165.9	2	157414619	157488961	0.00324782	0.00437865	0.458636	17943	0.765624	No
Adipose-Visceral(Omentum)	467	ACVR1C	ENSG00000123612.15	2	157526767	157629005	-0.0210183	0.00816618	0.0103807	17943	0.117886	No
Adipose-Visceral(Omentum)	467	AC019186.1	ENSG00000234584.1	2	157725708	157736005	-0.000496004	0.0116615	0.966093	17943	0.990842	No
Adipose-Visceral(Omentum)	467	ACVR1	ENSG00000115170.13	2	157736444	157875862	-0.00406213	0.00249176	0.103762	17943	0.399055	No
Adipose-Visceral(Omentum)	467	UPP2	ENSG00000007001.12	2	157876702	158136154	0.000851662	0.0147424	0.953958	17943	0.986915	No
Adipose-Visceral(Omentum)	467	RP11-546J1.1	ENSG00000270557.1	2	157877683	157878565	-0.0230919	0.0135496	0.0890339	17943	0.372404	No
Adipose-Visceral(Omentum)	467	RP11-1152H14.1	ENSG00000271320.1	2	157917712	157918371	0.0168118	0.0141818	0.236472	17943	0.583445	No
Adipose-Visceral(Omentum)	467	CCDC148	ENSG00000153237.17	2	158171081	158456753	0.0118104	0.00843806	0.162313	17943	0.493042	No
Adipose-Visceral(Omentum)	467	PKP4	ENSG00000144283.21	2	158456964	158682879	0.00530605	0.00277255	0.0562892	17943	0.299484	No
Adipose-Visceral(Omentum)	467	DAPL1	ENSG00000163331.11	2	158795317	158853754	-0.00399434	0.0151785	0.79255	17943	0.933593	No
Adipose-Visceral(Omentum)	467	TANC1	ENSG00000115183.14	2	158968671	159232659	0.00558997	0.00237349	0.0189476	17943	0.16345	No
Adipose-Visceral(Omentum)	467	WDSUB1	ENSG00000196151.10	2	159235793	159286799	-0.000140017	0.00266076	0.958056	17943	0.988352	No
Adipose-Visceral(Omentum)	467	BAZ2B	ENSG00000123636.17	2	159318979	159615560	-0.000471606	0.00204641	0.817844	17943	0.942772	No
Adipose-Visceral(Omentum)	467	AC009961.3	ENSG00000226266.6	2	159670708	159712435	-0.008581	0.0072009	0.234031	17943	0.58069	No
Adipose-Visceral(Omentum)	467	MARCH7	ENSG00000136536.14	2	159712457	159768629	0.000744827	0.00148101	0.61527	17943	0.853548	No
Adipose-Visceral(Omentum)	467	CD302	ENSG00000241399.6	2	159771028	159798255	-0.0016489	0.00277158	0.552191	17943	0.822916	No
Adipose-Visceral(Omentum)	467	LY75	ENSG00000054219.10	2	159803355	159904749	0.00396039	0.0053684	0.461072	17943	0.76695	No
Adipose-Visceral(Omentum)	467	PLA2R1	ENSG00000153246.12	2	159932006	160062610	0.0113827	0.00288674	9.34116e-05	17943	0.00602908	Yes
Adipose-Visceral(Omentum)	467	ITGB6	ENSG00000115221.10	2	160099666	160271888	-0.00210031	0.0120016	0.861158	17943	0.957911	No
Adipose-Visceral(Omentum)	467	RBMS1	ENSG00000153250.19	2	160272151	160493794	-0.00207015	0.0017591	0.239895	17943	0.587637	No
Adipose-Visceral(Omentum)	467	TANK	ENSG00000136560.13	2	161136908	161236221	0.00290788	0.00175613	0.0984577	17943	0.390012	No
Adipose-Visceral(Omentum)	467	LINC01806	ENSG00000227403.1	2	161244739	161249050	-0.00338985	0.0179888	0.850616	17943	0.955661	No
Adipose-Visceral(Omentum)	467	PSMD14	ENSG00000115233.11	2	161308038	161411717	0.000640345	0.00177979	0.719178	17943	0.901635	No
Adipose-Visceral(Omentum)	467	SLC4A10	ENSG00000144290.16	2	161427453	161985282	0.0261232	0.0134898	0.0534367	17943	0.29011	No
Adipose-Visceral(Omentum)	467	DPP4	ENSG00000197635.9	2	161992241	162074542	0.000662431	0.00539884	0.902401	17943	0.970822	No
Adipose-Visceral(Omentum)	467	FAP	ENSG00000078098.13	2	162173723	162245151	0.00983637	0.00695855	0.158188	17943	0.487971	No
Adipose-Visceral(Omentum)	467	IFIH1	ENSG00000115267.5	2	162267079	162318703	0.00497967	0.00374831	0.18469	17943	0.521835	No
Adipose-Visceral(Omentum)	467	GCA	ENSG00000115271.10	2	162318840	162371406	0.00280386	0.00297659	0.346719	17943	0.683646	No
Adipose-Visceral(Omentum)	467	FIGN	ENSG00000182263.13	2	163593396	163736012	-0.00886637	0.00416713	0.0339119	17943	0.225697	No
Adipose-Visceral(Omentum)	467	GRB14	ENSG00000115290.9	2	164492816	164621848	0.0457356	0.00761592	3.97151e-09	17943	4.92208e-06	Yes
Adipose-Visceral(Omentum)	467	COBLL1	ENSG00000082438.15	2	164653624	164843679	0.00989542	0.00306061	0.00131539	17943	0.036267	Yes
Adipose-Visceral(Omentum)	467	SLC38A11	ENSG00000169507.9	2	164896186	164955525	0.00469718	0.00776716	0.545654	17943	0.818606	No
Adipose-Visceral(Omentum)	467	SCN3A	ENSG00000153253.16	2	165087522	165204067	-0.0140167	0.00648486	0.0311933	17943	0.215974	No
Adipose-Visceral(Omentum)	467	SCN2A	ENSG00000136531.15	2	165208262	165392310	0.000308396	0.00809452	0.969625	17943	0.991803	No
Adipose-Visceral(Omentum)	467	CSRNP3	ENSG00000178662.15	2	165469647	165689407	0.00367153	0.00548523	0.503621	17943	0.792604	No
Adipose-Visceral(Omentum)	467	GALNT3	ENSG00000115339.13	2	165747591	165794682	0.016689	0.0051525	0.00128932	17943	0.0359786	Yes
Adipose-Visceral(Omentum)	467	AC009495.2	ENSG00000235192.1	2	165794851	165810010	-0.00425854	0.013318	0.749301	17943	0.915534	No
Adipose-Visceral(Omentum)	467	AC009495.3	ENSG00000232411.1	2	165833048	165839098	0.0114885	0.0134137	0.392197	17943	0.719256	No
Adipose-Visceral(Omentum)	467	TTC21B	ENSG00000123607.14	2	165857475	165953843	-0.00112946	0.00152732	0.459988	17943	0.766206	No
Adipose-Visceral(Omentum)	467	SCN9A	ENSG00000169432.14	2	166195185	166375993	-0.000703406	0.00512651	0.890927	17943	0.96767	No
Adipose-Visceral(Omentum)	467	SCN7A	ENSG00000136546.13	2	166403573	166494247	-0.0197202	0.00896148	0.0282811	17943	0.204535	No
Adipose-Visceral(Omentum)	467	XIRP2	ENSG00000163092.19	2	166888487	167259753	0.000868622	0.0126174	0.945145	17943	0.984314	No
Adipose-Visceral(Omentum)	467	B3GALT1	ENSG00000172318.5	2	167868948	167874041	-0.00745558	0.00792991	0.347633	17943	0.684543	No
Adipose-Visceral(Omentum)	467	STK39	ENSG00000198648.10	2	167954020	168248141	-0.00989714	0.00328656	0.0027486	17943	0.0538407	No
Adipose-Visceral(Omentum)	467	CERS6	ENSG00000172292.14	2	168455862	168775137	-0.00454085	0.00315042	0.15019	17943	0.477061	No
Adipose-Visceral(Omentum)	467	NOSTRIN	ENSG00000163072.15	2	168786539	168865514	0.0100335	0.00361558	0.00575119	17943	0.0836253	No
Adipose-Visceral(Omentum)	467	SPC25	ENSG00000152253.8	2	168834132	168913371	0.0138346	0.014837	0.351616	17943	0.68881	No
Adipose-Visceral(Omentum)	467	G6PC2	ENSG00000152254.10	2	168901240	168910000	-0.0153734	0.021919	0.483436	17943	0.780302	No
Adipose-Visceral(Omentum)	467	ABCB11	ENSG00000073734.8	2	168922938	169031322	-0.0242589	0.0155517	0.119497	17943	0.428482	No
Adipose-Visceral(Omentum)	467	DHRS9	ENSG00000073737.16	2	169064789	169096167	-0.00206405	0.0108049	0.84859	17943	0.955403	No
Adipose-Visceral(Omentum)	467	LRP2	ENSG00000081479.12	2	169127109	169362685	-0.00811523	0.0111621	0.467586	17943	0.770761	No
Adipose-Visceral(Omentum)	467	BBS5	ENSG00000163093.11	2	169479178	169506655	0.00549044	0.00220877	0.0132942	17943	0.133462	No
Adipose-Visceral(Omentum)	467	KLHL41	ENSG00000239474.6	2	169509702	169526262	0.00717444	0.0061565	0.244504	17943	0.592856	No
Adipose-Visceral(Omentum)	467	FASTKD1	ENSG00000138399.17	2	169529749	169573875	0.000814245	0.00245853	0.740656	17943	0.911557	No
Adipose-Visceral(Omentum)	467	PPIG	ENSG00000138398.15	2	169584340	169641406	-0.000605231	0.0014615	0.678989	17943	0.883729	No
Adipose-Visceral(Omentum)	467	CCDC173	ENSG00000154479.12	2	169645425	169694433	-0.0169321	0.00936648	0.0713226	17943	0.335594	No
Adipose-Visceral(Omentum)	467	PHOSPHO2	ENSG00000144362.11	2	169694454	169701708	-0.00251829	0.00526638	0.632755	17943	0.862206	No
Adipose-Visceral(Omentum)	467	KLHL23	ENSG00000213160.9	2	169733846	169776989	0.000547059	0.00312879	0.86128	17943	0.957911	No
Adipose-Visceral(Omentum)	467	SSB	ENSG00000138385.15	2	169791933	169811756	0.00179535	0.00197784	0.364512	17943	0.697796	No
Adipose-Visceral(Omentum)	467	METTL5	ENSG00000138382.14	2	169810081	169824931	0.00151465	0.00192557	0.431934	17943	0.747099	No
Adipose-Visceral(Omentum)	467	UBR3	ENSG00000144357.16	2	169827458	170084131	0.00208452	0.00160814	0.195566	17943	0.535378	No
Adipose-Visceral(Omentum)	467	LINC01124	ENSG00000222033.1	2	170712451	170714567	-0.00448747	0.0124067	0.71775	17943	0.900888	No
Adipose-Visceral(Omentum)	467	SP5	ENSG00000204335.3	2	170715351	170718078	0.00729602	0.00987431	0.460364	17943	0.766413	No
Adipose-Visceral(Omentum)	467	AC007405.4	ENSG00000234350.4	2	170723086	170770768	-0.00444117	0.0115514	0.700814	17943	0.894523	No
Adipose-Visceral(Omentum)	467	AC007405.6	ENSG00000239467.5	2	170771113	170778148	-0.00319163	0.0054835	0.560833	17943	0.828574	No
Adipose-Visceral(Omentum)	467	ERICH2	ENSG00000204334.7	2	170783786	170798971	-0.00532727	0.00779931	0.494935	17943	0.787474	No
Adipose-Visceral(Omentum)	467	GAD1	ENSG00000128683.13	2	170813213	170861151	-0.00838373	0.00990865	0.39795	17943	0.723371	No
Adipose-Visceral(Omentum)	467	GORASP2	ENSG00000115806.12	2	170928464	170967129	0.00149452	0.00142259	0.29403	17943	0.641615	No
Adipose-Visceral(Omentum)	467	TLK1	ENSG00000198586.13	2	170990823	171231314	0.00247143	0.00153877	0.108961	17943	0.410474	No
Adipose-Visceral(Omentum)	467	METTL8	ENSG00000123600.19	2	171317405	171434109	0.00375611	0.00183596	0.0413573	17943	0.251745	No
Adipose-Visceral(Omentum)	467	DCAF17	ENSG00000115827.13	2	171434217	171485052	-0.00377541	0.00184017	0.0407872	17943	0.250203	No
Adipose-Visceral(Omentum)	467	CYBRD1	ENSG00000071967.11	2	171522247	171558133	0.00310591	0.00260549	0.233873	17943	0.58069	No
Adipose-Visceral(Omentum)	467	DYNC1I2	ENSG00000077380.15	2	171687409	171748420	-0.000360764	0.00136745	0.792039	17943	0.933505	No
Adipose-Visceral(Omentum)	467	SLC25A12	ENSG00000115840.13	2	171784370	171991442	-0.00139751	0.00212373	0.51085	17943	0.798169	No
Adipose-Visceral(Omentum)	467	HAT1	ENSG00000128708.12	2	171922448	171983682	-0.00113326	0.00179944	0.529161	17943	0.809343	No
Adipose-Visceral(Omentum)	467	METAP1D	ENSG00000172878.13	2	171999583	172082430	-0.00431121	0.0024344	0.0772527	17943	0.348268	No
Adipose-Visceral(Omentum)	467	DLX1	ENSG00000144355.14	2	172084740	172089677	-0.000197894	0.0132544	0.988094	17943	0.996922	No
Adipose-Visceral(Omentum)	467	ITGA6	ENSG00000091409.14	2	172427354	172506282	0.00596701	0.00400071	0.136542	17943	0.456068	No
Adipose-Visceral(Omentum)	467	PDK1	ENSG00000152256.13	2	172555373	172608669	-0.0120599	0.00430005	0.00525868	17943	0.0803379	No
Adipose-Visceral(Omentum)	467	RAPGEF4	ENSG00000091428.17	2	172735274	173052893	0.00594644	0.00404641	0.142388	17943	0.464181	No
Adipose-Visceral(Omentum)	467	MAP3K20	ENSG00000091436.16	2	173075435	173268010	0.000779555	0.00195181	0.689789	17943	0.888889	No
Adipose-Visceral(Omentum)	467	CDCA7	ENSG00000144354.13	2	173354820	173368997	0.0061662	0.0064141	0.336898	17943	0.676198	No
Adipose-Visceral(Omentum)	467	SP3	ENSG00000172845.14	2	173906459	173965702	-0.00240401	0.00123839	0.0528607	17943	0.288226	No
Adipose-Visceral(Omentum)	467	RP11-394I13.2	ENSG00000271151.1	2	173968351	173969418	-0.0132452	0.00915496	0.148663	17943	0.474513	No
Adipose-Visceral(Omentum)	467	RP11-394I13.3	ENSG00000273258.1	2	174011856	174012975	-0.00926462	0.0130222	0.477179	17943	0.776719	No
Adipose-Visceral(Omentum)	467	LINC01960	ENSG00000260868.1	2	174025280	174027163	-0.0237406	0.00965037	0.0142703	17943	0.138406	No
Adipose-Visceral(Omentum)	467	OLA1	ENSG00000138430.15	2	174072447	174248698	-0.000962903	0.00176143	0.584887	17943	0.839245	No
Adipose-Visceral(Omentum)	467	LINC01305	ENSG00000231453.1	2	174326027	174330643	0.0116911	0.015661	0.455753	17943	0.764046	No
Adipose-Visceral(Omentum)	467	CIR1	ENSG00000138433.15	2	174348022	174395715	-0.000254628	0.00187293	0.891921	17943	0.967729	No
Adipose-Visceral(Omentum)	467	SCRN3	ENSG00000144306.14	2	174395730	174429575	0.00134573	0.0017476	0.441683	17943	0.754557	No
Adipose-Visceral(Omentum)	467	GPR155	ENSG00000163328.13	2	174431571	174487094	0.00643529	0.00309569	0.038209	17943	0.241839	No
Adipose-Visceral(Omentum)	467	AC010894.3	ENSG00000226853.2	2	174487389	174488386	-0.00465391	0.00749425	0.534919	17943	0.811674	No
Adipose-Visceral(Omentum)	467	WIPF1	ENSG00000115935.17	2	174559572	174682916	0.00667423	0.00174872	0.000154441	17943	0.00876943	Yes
Adipose-Visceral(Omentum)	467	CHN1	ENSG00000128656.13	2	174799363	175005369	0.00461852	0.00293084	0.115774	17943	0.421781	No
Adipose-Visceral(Omentum)	467	ATF2	ENSG00000115966.16	2	175072250	175168057	0.000663	0.00119014	0.577756	17943	0.835483	No
Adipose-Visceral(Omentum)	467	ATP5G3	ENSG00000154518.9	2	175176258	175184214	-0.00636418	0.00189527	0.000852764	17943	0.0278709	Yes
Adipose-Visceral(Omentum)	467	LNPK	ENSG00000144320.13	2	175923892	176002839	-0.00423926	0.00240991	0.0792483	17943	0.352407	No
Adipose-Visceral(Omentum)	467	HOXD10	ENSG00000128710.5	2	176108790	176119942	0.0455175	0.0158245	0.00421579	17943	0.0699113	No
Adipose-Visceral(Omentum)	467	HOXD9	ENSG00000128709.12	2	176122720	176124937	0.0327449	0.0121254	0.00718737	17943	0.0948955	No
Adipose-Visceral(Omentum)	467	HOXD8	ENSG00000175879.8	2	176129694	176132695	0.0153434	0.00658642	0.0202764	17943	0.168982	No
Adipose-Visceral(Omentum)	467	HOXD3	ENSG00000128652.11	2	176136612	176173102	0.015202	0.00540977	0.00517086	17943	0.0796966	No
Adipose-Visceral(Omentum)	467	HOXD4	ENSG00000170166.5	2	176151222	176153226	0.00857402	0.00565719	0.130331	17943	0.446966	No
Adipose-Visceral(Omentum)	467	HAGLROS	ENSG00000226363.3	2	176178425	176179008	0.0144439	0.00813784	0.0765969	17943	0.34679	No
Adipose-Visceral(Omentum)	467	HOXD1	ENSG00000128645.14	2	176188579	176189918	0.0109842	0.00801201	0.171076	17943	0.504496	No
Adipose-Visceral(Omentum)	467	MTX2	ENSG00000128654.13	2	176269395	176338025	0.000108638	0.00174712	0.950446	17943	0.985771	No
Adipose-Visceral(Omentum)	467	RP11-324L17.1	ENSG00000272551.1	2	176611437	176612249	-0.00693455	0.0121872	0.569641	17943	0.832259	No
Adipose-Visceral(Omentum)	467	LINC01116	ENSG00000163364.9	2	176629589	176637709	0.00776384	0.0049424	0.116925	17943	0.423796	No
Adipose-Visceral(Omentum)	467	LINC01117	ENSG00000224577.1	2	176637932	176655958	-0.00966584	0.0119129	0.417582	17943	0.738227	No
Adipose-Visceral(Omentum)	467	AC079305.11	ENSG00000236501.5	2	176990508	177164516	0.0661299	0.019383	0.000704432	17943	0.0247275	Yes
Adipose-Visceral(Omentum)	467	HNRNPA3	ENSG00000170144.20	2	177212663	177223958	-0.000438017	0.0015534	0.778095	17943	0.928151	No
Adipose-Visceral(Omentum)	467	NFE2L2	ENSG00000116044.15	2	177227595	177265131	0.00260081	0.00171089	0.129185	17943	0.445506	No
Adipose-Visceral(Omentum)	467	AGPS	ENSG00000018510.13	2	177392698	177559299	-0.000414876	0.00153572	0.787169	17943	0.931063	No
Adipose-Visceral(Omentum)	467	TTC30B	ENSG00000196659.9	2	177548998	177553014	0.00214257	0.00396069	0.588806	17943	0.841661	No
Adipose-Visceral(Omentum)	467	TTC30A	ENSG00000197557.6	2	177612992	177618966	0.00272575	0.00343845	0.42836	17943	0.745089	No
Adipose-Visceral(Omentum)	467	PDE11A	ENSG00000128655.16	2	177623252	178108339	0.00867367	0.0119559	0.468545	17943	0.771223	No
Adipose-Visceral(Omentum)	467	RBM45	ENSG00000155636.14	2	178112455	178139011	-0.00107543	0.00192425	0.576522	17943	0.834851	No
Adipose-Visceral(Omentum)	467	OSBPL6	ENSG00000079156.16	2	178194481	178402891	0.00183023	0.00450931	0.685028	17943	0.886214	No
Adipose-Visceral(Omentum)	467	PRKRA	ENSG00000180228.12	2	178431414	178451435	-0.00255172	0.00140975	0.0709633	17943	0.334619	No
Adipose-Visceral(Omentum)	467	DFNB59	ENSG00000204311.12	2	178451513	178461390	0.00721638	0.00303405	0.0178062	17943	0.157465	No
Adipose-Visceral(Omentum)	467	FKBP7	ENSG00000079150.17	2	178463664	178478600	-0.00253055	0.00256126	0.323685	17943	0.666818	No
Adipose-Visceral(Omentum)	467	PLEKHA3	ENSG00000116095.10	2	178480468	178516462	-0.000635241	0.00151017	0.67422	17943	0.882135	No
Adipose-Visceral(Omentum)	467	TTN	ENSG00000155657.26	2	178525989	178830802	0.00707163	0.00348844	0.0432415	17943	0.257597	No
Adipose-Visceral(Omentum)	467	RP11-171I2.4	ENSG00000271141.1	2	178616631	178617119	0.000867345	0.00946734	0.927046	17943	0.977637	No
Adipose-Visceral(Omentum)	467	RP11-171I2.3	ENSG00000271401.1	2	178644717	178645179	0.000844563	0.0111439	0.939622	17943	0.982223	No
Adipose-Visceral(Omentum)	467	CCDC141	ENSG00000163492.14	2	178830269	179050086	-0.000143268	0.0065815	0.982643	17943	0.995514	No
Adipose-Visceral(Omentum)	467	SESTD1	ENSG00000187231.13	2	179101692	179264790	-0.00111278	0.00207275	0.59163	17943	0.842911	No
Adipose-Visceral(Omentum)	467	ZNF385B	ENSG00000144331.18	2	179441982	179861505	-0.00843962	0.0107133	0.431252	17943	0.746707	No
Adipose-Visceral(Omentum)	467	CWC22	ENSG00000163510.13	2	179944876	180007113	0.000322284	0.00170139	0.849847	17943	0.955661	No
Adipose-Visceral(Omentum)	467	UBE2E3	ENSG00000170035.15	2	180967248	181076537	-0.000544923	0.0013986	0.697004	17943	0.892708	No
Adipose-Visceral(Omentum)	467	LINC01934	ENSG00000234663.5	2	181101932	181399559	-0.000746918	0.0131388	0.954692	17943	0.987265	No
Adipose-Visceral(Omentum)	467	ITGA4	ENSG00000115232.13	2	181457207	181536187	0.00398056	0.00389145	0.306912	17943	0.653403	No
Adipose-Visceral(Omentum)	467	CERKL	ENSG00000188452.13	2	181536676	181657116	0.00362369	0.00389059	0.352152	17943	0.689128	No
Adipose-Visceral(Omentum)	467	SSFA2	ENSG00000138434.16	2	181891888	181930738	0.00089741	0.00152721	0.55709	17943	0.826037	No
Adipose-Visceral(Omentum)	467	PPP1R1C	ENSG00000150722.10	2	181954241	182131398	0.00765526	0.0129819	0.5557	17943	0.825095	No
Adipose-Visceral(Omentum)	467	PDE1A	ENSG00000115252.18	2	182140036	182523192	-0.00289826	0.00292183	0.321768	17943	0.665224	No
Adipose-Visceral(Omentum)	467	DNAJC10	ENSG00000077232.17	2	182716041	182794464	0.00097313	0.00159088	0.541054	17943	0.815535	No
Adipose-Visceral(Omentum)	467	FRZB	ENSG00000162998.4	2	182833275	182867162	0.00892227	0.00561669	0.112877	17943	0.417772	No
Adipose-Visceral(Omentum)	467	NCKAP1	ENSG00000061676.14	2	182909115	183038858	0.00132057	0.0012627	0.296208	17943	0.643056	No
Adipose-Visceral(Omentum)	467	DUSP19	ENSG00000162999.12	2	183078559	183100005	-0.00561545	0.00443908	0.206533	17943	0.549193	No
Adipose-Visceral(Omentum)	467	NUP35	ENSG00000163002.12	2	183117513	183161680	-0.00251419	0.0020579	0.222457	17943	0.567811	No
Adipose-Visceral(Omentum)	467	RP11-438L19.1	ENSG00000272800.1	2	183214319	183215400	-0.00428581	0.00760647	0.573418	17943	0.834185	No
Adipose-Visceral(Omentum)	467	ZNF804A	ENSG00000170396.7	2	184598721	184939492	-0.0125589	0.0136157	0.356829	17943	0.692471	No
Adipose-Visceral(Omentum)	467	FSIP2	ENSG00000188738.14	2	185738895	185833290	0.0174458	0.00719525	0.0157212	17943	0.145877	No
Adipose-Visceral(Omentum)	467	LINC01473	ENSG00000237877.6	2	186032891	186083233	0.00588595	0.00561157	0.294795	17943	0.641774	No
Adipose-Visceral(Omentum)	467	RP11-410E4.1	ENSG00000259915.2	2	186354570	186356773	0.0102426	0.0111382	0.358282	17943	0.693435	No
Adipose-Visceral(Omentum)	467	ZC3H15	ENSG00000065548.17	2	186486156	186509363	-0.000697899	0.00125669	0.578936	17943	0.835951	No
Adipose-Visceral(Omentum)	467	ITGAV	ENSG00000138448.11	2	186590065	186680901	0.00479151	0.00259698	0.0656965	17943	0.322515	No
Adipose-Visceral(Omentum)	467	FAM171B	ENSG00000144369.12	2	186693971	186765965	-0.000379273	0.00288073	0.895314	17943	0.968448	No
Adipose-Visceral(Omentum)	467	ZSWIM2	ENSG00000163012.3	2	186827835	186849208	0.00639158	0.0141394	0.65146	17943	0.869988	No
Adipose-Visceral(Omentum)	467	CALCRL	ENSG00000064989.12	2	187343129	187448460	-0.0180482	0.00530822	0.000734456	17943	0.0253374	Yes
Adipose-Visceral(Omentum)	467	TFPI	ENSG00000003436.15	2	187464230	187565760	0.00555449	0.00308129	0.07212	17943	0.337225	No
Adipose-Visceral(Omentum)	467	GULP1	ENSG00000144366.15	2	188291669	188595931	-0.00344157	0.00296549	0.246451	17943	0.594662	No
Adipose-Visceral(Omentum)	467	COL3A1	ENSG00000168542.14	2	188974320	189012746	0.00227648	0.00589176	0.699397	17943	0.894142	No
Adipose-Visceral(Omentum)	467	COL5A2	ENSG00000204262.11	2	189031896	189179879	0.00388957	0.00343308	0.257839	17943	0.605632	No
Adipose-Visceral(Omentum)	467	WDR75	ENSG00000115368.9	2	189441433	189475565	0.00124759	0.0018536	0.501255	17943	0.790891	No
Adipose-Visceral(Omentum)	467	SLC40A1	ENSG00000138449.10	2	189560579	189583758	0.00622371	0.00390598	0.111785	17943	0.415443	No
Adipose-Visceral(Omentum)	467	ASNSD1	ENSG00000138381.9	2	189661385	189670831	-0.00107282	0.00183211	0.558465	17943	0.826925	No
Adipose-Visceral(Omentum)	467	ANKAR	ENSG00000151687.14	2	189674290	189761193	0.00172102	0.00288684	0.551371	17943	0.82266	No
Adipose-Visceral(Omentum)	467	OSGEPL1	ENSG00000128694.11	2	189746660	189763227	-0.00357529	0.00265569	0.178898	17943	0.514422	No
Adipose-Visceral(Omentum)	467	ORMDL1	ENSG00000128699.13	2	189770323	189783573	0.0019838	0.00201678	0.325825	17943	0.668248	No
Adipose-Visceral(Omentum)	467	PMS1	ENSG00000064933.17	2	189784085	189877629	0.0016623	0.00190545	0.383464	17943	0.712952	No
Adipose-Visceral(Omentum)	467	C2orf88	ENSG00000187699.10	2	189879609	190203484	-0.00515757	0.00530517	0.331491	17943	0.672607	No
Adipose-Visceral(Omentum)	467	MSTN	ENSG00000138379.4	2	190055697	190062729	0.00284951	0.0064305	0.657892	17943	0.873958	No
Adipose-Visceral(Omentum)	467	HIBCH	ENSG00000198130.15	2	190189735	190320045	0.00203285	0.00304527	0.50477	17943	0.793577	No
Adipose-Visceral(Omentum)	467	INPP1	ENSG00000151689.12	2	190343470	190371665	0.00450351	0.00207249	0.0303078	17943	0.212759	No
Adipose-Visceral(Omentum)	467	MFSD6	ENSG00000151690.14	2	190408355	190502315	0.005271	0.00295903	0.0755407	17943	0.345411	No
Adipose-Visceral(Omentum)	467	NEMP2	ENSG00000189362.11	2	190504342	190534722	-0.00301156	0.00229618	0.190348	17943	0.529357	No
Adipose-Visceral(Omentum)	467	RP11-284E5.1	ENSG00000284052.1	2	190607660	190649830	0.00610227	0.00528332	0.248707	17943	0.596494	No
Adipose-Visceral(Omentum)	467	NAB1	ENSG00000138386.16	2	190646746	190692766	0.00428752	0.0018286	0.0194809	17943	0.16574	No
Adipose-Visceral(Omentum)	467	GLS	ENSG00000115419.12	2	190895152	190965552	0.00404901	0.00218827	0.0649298	17943	0.320512	No
Adipose-Visceral(Omentum)	467	STAT1	ENSG00000115415.18	2	190969034	191020960	0.00578776	0.00362139	0.110704	17943	0.413646	No
Adipose-Visceral(Omentum)	467	STAT4	ENSG00000138378.17	2	191029576	191151596	0.000633643	0.00447992	0.887586	17943	0.966022	No
Adipose-Visceral(Omentum)	467	AC092614.2	ENSG00000227542.1	2	191229165	191246172	-2.6289e-05	0.00586399	0.996425	17943	0.999232	No
Adipose-Visceral(Omentum)	467	MYO1B	ENSG00000128641.18	2	191245185	191425389	0.00522424	0.00238513	0.0290178	17943	0.207302	No
Adipose-Visceral(Omentum)	467	NABP1	ENSG00000173559.12	2	191678127	191696659	0.0151184	0.0049781	0.00253005	17943	0.0515744	No
Adipose-Visceral(Omentum)	467	SDPR	ENSG00000168497.4	2	191834302	191847255	0.00815452	0.0043336	0.0605298	17943	0.309741	No
Adipose-Visceral(Omentum)	467	TMEFF2	ENSG00000144339.11	2	191949043	192195709	0.00277476	0.0146764	0.85013	17943	0.955661	No
Adipose-Visceral(Omentum)	467	SLC39A10	ENSG00000196950.13	2	195575977	195737702	0.00269529	0.00327426	0.410848	17943	0.733193	No
Adipose-Visceral(Omentum)	467	DNAH7	ENSG00000118997.13	2	195737703	196068812	-0.00455259	0.00669217	0.496678	17943	0.788244	No
Adipose-Visceral(Omentum)	467	STK17B	ENSG00000081320.10	2	196133566	196176503	0.0105833	0.00336956	0.00179689	17943	0.042704	Yes
Adipose-Visceral(Omentum)	467	HECW2	ENSG00000138411.10	2	196194370	196593692	0.0037529	0.00639085	0.557347	17943	0.826166	No
Adipose-Visceral(Omentum)	467	CCDC150	ENSG00000144395.17	2	196639554	196762483	-0.00590661	0.00562932	0.294629	17943	0.641774	No
Adipose-Visceral(Omentum)	467	GTF3C3	ENSG00000119041.10	2	196763032	196799725	-0.00226167	0.00181722	0.213942	17943	0.558241	No
Adipose-Visceral(Omentum)	467	C2orf66	ENSG00000187944.2	2	196805002	196810276	-0.0120537	0.0158929	0.448592	17943	0.760131	No
Adipose-Visceral(Omentum)	467	PGAP1	ENSG00000197121.14	2	196833004	196927796	-0.00379759	0.00546916	0.487816	17943	0.782928	No
Adipose-Visceral(Omentum)	467	ANKRD44	ENSG00000065413.18	2	196967017	197311173	0.00522643	0.00241325	0.0308625	17943	0.214888	No
Adipose-Visceral(Omentum)	467	SF3B1	ENSG00000115524.15	2	197389784	197435091	-0.000433304	0.00148743	0.770949	17943	0.924506	No
Adipose-Visceral(Omentum)	467	COQ10B	ENSG00000115520.8	2	197453423	197475308	0.00128732	0.00176411	0.46594	17943	0.77019	No
Adipose-Visceral(Omentum)	467	HSPD1	ENSG00000144381.16	2	197486581	197516737	-0.00903631	0.0035286	0.0107696	17943	0.120624	No
Adipose-Visceral(Omentum)	467	HSPE1	ENSG00000115541.10	2	197500275	197503457	-0.00897259	0.00385604	0.020419	17943	0.169371	No
Adipose-Visceral(Omentum)	467	MOB4	ENSG00000115540.14	2	197515571	197553699	-0.000927466	0.00149498	0.535321	17943	0.81193	No
Adipose-Visceral(Omentum)	467	RFTN2	ENSG00000162944.10	2	197568224	197676045	0.00230233	0.00337458	0.495432	17943	0.787529	No
Adipose-Visceral(Omentum)	467	MARS2	ENSG00000247626.4	2	197705369	197708387	-0.00124103	0.00379005	0.743485	17943	0.913274	No
Adipose-Visceral(Omentum)	467	PLCL1	ENSG00000115896.15	2	197804702	198572581	-0.00972712	0.00402789	0.0161402	17943	0.148324	No
Adipose-Visceral(Omentum)	467	SATB2	ENSG00000119042.16	2	199269500	199465167	-0.00284904	0.00353582	0.420808	17943	0.739816	No
Adipose-Visceral(Omentum)	467	FTCDNL1	ENSG00000226124.6	2	199760544	199851173	-0.013182	0.00561849	0.0194048	17943	0.16547	No
Adipose-Visceral(Omentum)	467	C2orf69	ENSG00000178074.5	2	199911256	199955392	0.00279948	0.00212682	0.18876	17943	0.527665	No
Adipose-Visceral(Omentum)	467	TYW5	ENSG00000162971.10	2	199929975	199948472	-0.00171592	0.00207954	0.409732	17943	0.732107	No
Adipose-Visceral(Omentum)	467	MAIP1	ENSG00000162972.10	2	199955317	200008540	-0.00418324	0.00196115	0.0334664	17943	0.224166	No
Adipose-Visceral(Omentum)	467	SPATS2L	ENSG00000196141.13	2	200305881	200482263	0.00229521	0.00201383	0.255015	17943	0.602626	No
Adipose-Visceral(Omentum)	467	KCTD18	ENSG00000155729.12	2	200488952	200519784	-0.000326226	0.00171953	0.849617	17943	0.955661	No
Adipose-Visceral(Omentum)	467	SGO2	ENSG00000163535.17	2	200510069	200583782	-0.00279682	0.00480274	0.560633	17943	0.828347	No
Adipose-Visceral(Omentum)	467	AOX1	ENSG00000138356.13	2	200585868	200677064	0.00584195	0.00373559	0.118561	17943	0.426491	No
Adipose-Visceral(Omentum)	467	LINC01792	ENSG00000237166.1	2	200712305	200735177	-0.00843604	0.0166407	0.61244	17943	0.852631	No
Adipose-Visceral(Omentum)	467	BZW1	ENSG00000082153.17	2	200810594	200827338	3.64026e-05	0.00180826	0.983948	17943	0.99604	No
Adipose-Visceral(Omentum)	467	CLK1	ENSG00000013441.15	2	200853009	200864744	0.00290617	0.00273492	0.288532	17943	0.636767	No
Adipose-Visceral(Omentum)	467	PPIL3	ENSG00000240344.8	2	200870907	200889303	0.00154178	0.00371074	0.677982	17943	0.88319	No
Adipose-Visceral(Omentum)	467	NIF3L1	ENSG00000196290.14	2	200889327	200903930	-0.00624434	0.00210444	0.00316707	17943	0.0585842	No
Adipose-Visceral(Omentum)	467	ORC2	ENSG00000115942.8	2	200908973	200963680	-0.00357043	0.002888	0.216999	17943	0.561376	No
Adipose-Visceral(Omentum)	467	FAM126B	ENSG00000155744.9	2	200973718	201061424	0.000984092	0.00267534	0.713169	17943	0.898341	No
Adipose-Visceral(Omentum)	467	NDUFB3	ENSG00000119013.8	2	201071433	201085750	-0.00164659	0.00217739	0.449917	17943	0.76073	No
Adipose-Visceral(Omentum)	467	CFLAR	ENSG00000003402.19	2	201116104	201176687	0.00689902	0.0019769	0.000531515	17943	0.020574	Yes
Adipose-Visceral(Omentum)	467	CASP10	ENSG00000003400.14	2	201182881	201229406	0.00624471	0.0027482	0.0235453	17943	0.184359	No
Adipose-Visceral(Omentum)	467	CASP8	ENSG00000064012.21	2	201233443	201287711	0.00133273	0.00294401	0.650991	17943	0.869988	No
Adipose-Visceral(Omentum)	467	ALS2CR12	ENSG00000155749.12	2	201288271	201357398	-0.00273374	0.00539774	0.612784	17943	0.852676	No
Adipose-Visceral(Omentum)	467	TRAK2	ENSG00000115993.12	2	201377207	201451579	-0.00315526	0.00203486	0.121708	17943	0.432149	No
Adipose-Visceral(Omentum)	467	STRADB	ENSG00000082146.12	2	201388002	201480846	-0.00602639	0.00309187	0.0519103	17943	0.284753	No
Adipose-Visceral(Omentum)	467	ALS2CR11	ENSG00000155754.14	2	201487425	201619178	-0.000962219	0.0076188	0.899555	17943	0.970172	No
Adipose-Visceral(Omentum)	467	TMEM237	ENSG00000155755.18	2	201620184	201643570	0.00160049	0.00225255	0.477753	17943	0.77676	No
Adipose-Visceral(Omentum)	467	MPP4	ENSG00000082126.17	2	201644870	201698694	0.0166907	0.0107131	0.119949	17943	0.429261	No
Adipose-Visceral(Omentum)	467	ALS2	ENSG00000003393.14	2	201700554	201781189	0.00114061	0.00153752	0.458571	17943	0.765624	No
Adipose-Visceral(Omentum)	467	CDK15	ENSG00000138395.14	2	201790461	201895550	0.00703329	0.00703577	0.318024	17943	0.662197	No
Adipose-Visceral(Omentum)	467	RP11-107N15.1	ENSG00000273209.1	2	202032770	202033537	-0.0131404	0.0113372	0.247054	17943	0.595418	No
Adipose-Visceral(Omentum)	467	FZD7	ENSG00000155760.2	2	202034587	202038445	-0.00626937	0.00385874	0.10493	17943	0.401744	No
Adipose-Visceral(Omentum)	467	KIAA2012	ENSG00000182329.12	2	202073289	202205203	-0.00458459	0.0114016	0.687804	17943	0.887549	No
Adipose-Visceral(Omentum)	467	SUMO1	ENSG00000116030.16	2	202206180	202238608	0.000935772	0.00118033	0.428313	17943	0.745089	No
Adipose-Visceral(Omentum)	467	NOP58	ENSG00000055044.10	2	202265716	202303666	-0.00140005	0.00182835	0.444236	17943	0.756829	No
Adipose-Visceral(Omentum)	467	RP11-686O6.1	ENSG00000272966.1	2	202336739	202337200	0.000330667	0.0138071	0.980904	17943	0.994877	No
Adipose-Visceral(Omentum)	467	RP11-686O6.2	ENSG00000273456.1	2	202374932	202375604	-0.00903509	0.0047333	0.0569265	17943	0.301219	No
Adipose-Visceral(Omentum)	467	BMPR2	ENSG00000204217.13	2	202376936	202567751	0.00785648	0.00211492	0.000229241	17943	0.0115841	Yes
Adipose-Visceral(Omentum)	467	FAM117B	ENSG00000138439.11	2	202635188	202769757	-0.00167584	0.00360336	0.642104	17943	0.86574	No
Adipose-Visceral(Omentum)	467	ICA1L	ENSG00000163596.16	2	202773150	202871985	0.0051601	0.00298767	0.084838	17943	0.364261	No
Adipose-Visceral(Omentum)	467	WDR12	ENSG00000138442.9	2	202874782	203014798	-0.00155687	0.00201109	0.439258	17943	0.752493	No
Adipose-Visceral(Omentum)	467	CARF	ENSG00000138380.17	2	202912227	202987063	-0.00243183	0.00229922	0.290777	17943	0.63897	No
Adipose-Visceral(Omentum)	467	NBEAL1	ENSG00000144426.18	2	203014879	203226378	-0.00587688	0.00293494	0.0458495	17943	0.265666	No
Adipose-Visceral(Omentum)	467	CYP20A1	ENSG00000119004.15	2	203238940	203305611	-0.00350801	0.00201098	0.0817745	17943	0.358661	No
Adipose-Visceral(Omentum)	467	ABI2	ENSG00000138443.15	2	203328219	203447723	-0.000519025	0.00147562	0.725204	17943	0.904539	No
Adipose-Visceral(Omentum)	467	RAPH1	ENSG00000173166.17	2	203394345	203535410	-0.00172555	0.00350827	0.623066	17943	0.857411	No
Adipose-Visceral(Omentum)	467	CD28	ENSG00000178562.17	2	203706475	203738912	0.00323343	0.00615398	0.599552	17943	0.84621	No
Adipose-Visceral(Omentum)	467	CTLA4	ENSG00000163599.14	2	203867786	203873960	0.00430747	0.00749768	0.565915	17943	0.830523	No
Adipose-Visceral(Omentum)	467	ICOS	ENSG00000163600.12	2	203936748	203961577	0.0102174	0.008142	0.210175	17943	0.554339	No
Adipose-Visceral(Omentum)	467	PARD3B	ENSG00000116117.17	2	204545793	205620162	0.00918225	0.0028497	0.0013656	17943	0.0368521	Yes
Adipose-Visceral(Omentum)	467	NRP2	ENSG00000118257.16	2	205681990	205798133	0.0171867	0.0034438	8.65123e-07	17943	0.000228278	Yes
Adipose-Visceral(Omentum)	467	INO80D	ENSG00000114933.15	2	205993721	206085956	-0.000348645	0.00183766	0.849613	17943	0.955661	No
Adipose-Visceral(Omentum)	467	AC007383.3	ENSG00000227946.1	2	206084605	206086564	0.000247962	0.00371397	0.946799	17943	0.984682	No
Adipose-Visceral(Omentum)	467	NDUFS1	ENSG00000023228.13	2	206114817	206159584	-0.0083257	0.00211736	9.76292e-05	17943	0.00621192	Yes
Adipose-Visceral(Omentum)	467	EEF1B2	ENSG00000114942.13	2	206159604	206162928	-0.00458585	0.00213753	0.0324617	17943	0.220203	No
Adipose-Visceral(Omentum)	467	GPR1	ENSG00000183671.12	2	206175316	206218047	-0.00696651	0.00864418	0.42072	17943	0.739816	No
Adipose-Visceral(Omentum)	467	ZDBF2	ENSG00000204186.7	2	206274663	206314428	-0.00562333	0.00337731	0.0966098	17943	0.38713	No
Adipose-Visceral(Omentum)	467	ADAM23	ENSG00000114948.12	2	206443539	206621130	0.020713	0.00656477	0.00171284	17943	0.0417008	Yes
Adipose-Visceral(Omentum)	467	MDH1B	ENSG00000138400.12	2	206737763	206765356	-0.00687293	0.00625274	0.272281	17943	0.622124	No
Adipose-Visceral(Omentum)	467	FASTKD2	ENSG00000118246.13	2	206765548	206792509	-0.00189947	0.00165792	0.252537	17943	0.59976	No
Adipose-Visceral(Omentum)	467	CPO	ENSG00000144410.4	2	206939554	206969474	0.0167641	0.0073821	0.0236294	17943	0.184424	No
Adipose-Visceral(Omentum)	467	KLF7	ENSG00000118263.14	2	207074137	207167267	0.00166793	0.00288279	0.563165	17943	0.829761	No
Adipose-Visceral(Omentum)	467	AC007879.2	ENSG00000234902.6	2	207186717	207236066	0.0163938	0.00960514	0.0885613	17943	0.371361	No
Adipose-Visceral(Omentum)	467	MYOSLID	ENSG00000229647.1	2	207239650	207245887	-0.0101257	0.0101789	0.320388	17943	0.664156	No
Adipose-Visceral(Omentum)	467	CREB1	ENSG00000118260.14	2	207529796	207603431	-0.00154659	0.00142625	0.278783	17943	0.628102	No
Adipose-Visceral(Omentum)	467	METTL21A	ENSG00000144401.14	2	207580631	207625928	0.00277486	0.00257652	0.282074	17943	0.631161	No
Adipose-Visceral(Omentum)	467	LINC01857	ENSG00000224137.1	2	207662375	207667024	-0.00210563	0.0149702	0.888206	17943	0.966177	No
Adipose-Visceral(Omentum)	467	CCNYL1	ENSG00000163249.11	2	207711540	207761839	0.00960169	0.00343844	0.00545641	17943	0.0813978	No
Adipose-Visceral(Omentum)	467	FZD5	ENSG00000163251.3	2	207762586	207769563	0.00810554	0.0037508	0.0312268	17943	0.215974	No
Adipose-Visceral(Omentum)	467	PLEKHM3	ENSG00000178385.14	2	207821288	208025560	0.00290676	0.00235122	0.217008	17943	0.561376	No
Adipose-Visceral(Omentum)	467	IDH1	ENSG00000138413.13	2	208236227	208266074	-0.00805816	0.00419885	0.0556068	17943	0.29695	No
Adipose-Visceral(Omentum)	467	PIKFYVE	ENSG00000115020.16	2	208266267	208358751	-0.00070065	0.00163614	0.668688	17943	0.879523	No
Adipose-Visceral(Omentum)	467	PTH2R	ENSG00000144407.9	2	208359714	208854503	0.00109162	0.0119515	0.927265	17943	0.977666	No
Adipose-Visceral(Omentum)	467	MAP2	ENSG00000078018.19	2	209424058	209734118	-0.00540405	0.00365351	0.139811	17943	0.460908	No
Adipose-Visceral(Omentum)	467	RPE	ENSG00000197713.14	2	210002565	210021422	0.000824944	0.0016615	0.619783	17943	0.85549	No
Adipose-Visceral(Omentum)	467	KANSL1L	ENSG00000144445.16	2	210022260	210171383	-0.00212213	0.00212534	0.318584	17943	0.662228	No
Adipose-Visceral(Omentum)	467	ACADL	ENSG00000115361.7	2	210187939	210225259	-0.0104819	0.00418508	0.0126159	17943	0.129893	No
Adipose-Visceral(Omentum)	467	MYL1	ENSG00000168530.15	2	210290150	210315190	0.0110964	0.0135401	0.412927	17943	0.734792	No
Adipose-Visceral(Omentum)	467	LANCL1	ENSG00000115365.11	2	210431249	210477652	0.00123268	0.00147863	0.404918	17943	0.728511	No
Adipose-Visceral(Omentum)	467	CPS1	ENSG00000021826.14	2	210477682	210679107	-0.0107905	0.004398	0.0145295	17943	0.139529	No
Adipose-Visceral(Omentum)	467	ERBB4	ENSG00000178568.14	2	211375717	212538841	0.00521815	0.00819055	0.524391	17943	0.805845	No
Adipose-Visceral(Omentum)	467	IKZF2	ENSG00000030419.16	2	212999691	213152427	0.00426962	0.00395649	0.281108	17943	0.630623	No
Adipose-Visceral(Omentum)	467	RP11-105N14.1	ENSG00000270659.1	2	213152970	213153659	0.000183243	0.00909729	0.983939	17943	0.99604	No
Adipose-Visceral(Omentum)	467	SPAG16	ENSG00000144451.18	2	213284379	214410501	0.00225447	0.00224313	0.315416	17943	0.660287	No
Adipose-Visceral(Omentum)	467	BARD1	ENSG00000138376.10	2	214725646	214809711	-0.00141742	0.00416561	0.733816	17943	0.908059	No
Adipose-Visceral(Omentum)	467	ATIC	ENSG00000138363.14	2	215311817	215349773	-0.00281119	0.00241189	0.244419	17943	0.592787	No
Adipose-Visceral(Omentum)	467	FN1	ENSG00000115414.18	2	215360440	215436172	0.00215311	0.00507978	0.671873	17943	0.881066	No
Adipose-Visceral(Omentum)	467	LINC00607	ENSG00000235770.5	2	215611563	215843722	-0.00243663	0.0100527	0.808592	17943	0.938155	No
Adipose-Visceral(Omentum)	467	MREG	ENSG00000118242.15	2	215942805	216034096	-0.00121747	0.00460227	0.791488	17943	0.933398	No
Adipose-Visceral(Omentum)	467	PECR	ENSG00000115425.13	2	216038409	216082955	-0.0102159	0.00391185	0.00931859	17943	0.110511	No
Adipose-Visceral(Omentum)	467	TMEM169	ENSG00000163449.10	2	216081866	216102783	0.00957484	0.00716405	0.182065	17943	0.518621	No
Adipose-Visceral(Omentum)	467	XRCC5	ENSG00000079246.15	2	216107464	216206303	0.000159915	0.00128683	0.901157	17943	0.970452	No
Adipose-Visceral(Omentum)	467	LINC01963	ENSG00000260804.3	2	216217045	216220192	-0.000211624	0.00423844	0.960201	17943	0.989209	No
Adipose-Visceral(Omentum)	467	SMARCAL1	ENSG00000138375.12	2	216412414	216483031	0.00146868	0.0017299	0.396342	17943	0.722353	No
Adipose-Visceral(Omentum)	467	RPL37A	ENSG00000197756.9	2	216498189	216579180	-0.00663217	0.00238238	0.00560084	17943	0.082509	No
Adipose-Visceral(Omentum)	467	IGFBP2	ENSG00000115457.9	2	216632828	216664436	-0.000130681	0.00458633	0.977281	17943	0.993568	No
Adipose-Visceral(Omentum)	467	IGFBP5	ENSG00000115461.4	2	216672105	216695525	-0.00862618	0.00565649	0.127968	17943	0.443184	No
Adipose-Visceral(Omentum)	467	TNP1	ENSG00000118245.2	2	216859458	216860064	-0.00683574	0.0157906	0.665298	17943	0.878998	No
Adipose-Visceral(Omentum)	467	DIRC3	ENSG00000231672.6	2	217284019	217756593	0.00320868	0.0055605	0.564198	17943	0.829924	No
Adipose-Visceral(Omentum)	467	TNS1	ENSG00000079308.16	2	217799789	218002995	0.00476945	0.0030838	0.122667	17943	0.433698	No
Adipose-Visceral(Omentum)	467	RUFY4	ENSG00000188282.12	2	218034960	218090581	0.0186731	0.0118876	0.116938	17943	0.423796	No
Adipose-Visceral(Omentum)	467	CXCR2	ENSG00000180871.7	2	218125289	218137253	0.00510554	0.00866035	0.555805	17943	0.825095	No
Adipose-Visceral(Omentum)	467	CXCR1	ENSG00000163464.7	2	218162845	218166995	0.00119061	0.0079137	0.880478	17943	0.964208	No
Adipose-Visceral(Omentum)	467	ARPC2	ENSG00000163466.15	2	218217094	218254356	0.00485236	0.00143408	0.000778732	17943	0.0263141	Yes
Adipose-Visceral(Omentum)	467	GPBAR1	ENSG00000179921.14	2	218259496	218263859	0.0337459	0.00772687	1.56605e-05	17943	0.0017616	Yes
Adipose-Visceral(Omentum)	467	AAMP	ENSG00000127837.9	2	218264123	218270257	-0.000436928	0.00153249	0.775693	17943	0.92671	No
Adipose-Visceral(Omentum)	467	PNKD	ENSG00000127838.13	2	218270392	218346793	-0.00284488	0.00221921	0.200534	17943	0.541709	No
Adipose-Visceral(Omentum)	467	TMBIM1	ENSG00000135926.14	2	218274192	218292586	0.00269856	0.00210442	0.200395	17943	0.541709	No
Adipose-Visceral(Omentum)	467	CATIP	ENSG00000158428.3	2	218356856	218368099	-0.0167597	0.00929535	0.0720613	17943	0.337157	No
Adipose-Visceral(Omentum)	467	SLC11A1	ENSG00000018280.16	2	218382029	218396894	-0.00096555	0.00607093	0.873706	17943	0.961777	No
Adipose-Visceral(Omentum)	467	CTDSP1	ENSG00000144579.7	2	218398256	218405941	-0.00341681	0.00135966	0.0123238	17943	0.128221	No
Adipose-Visceral(Omentum)	467	USP37	ENSG00000135913.10	2	218453296	218568361	-0.00443607	0.00323469	0.17094	17943	0.504496	No
Adipose-Visceral(Omentum)	467	CNOT9	ENSG00000144580.13	2	218568580	218597080	0.000881757	0.00153011	0.564723	17943	0.829958	No
Adipose-Visceral(Omentum)	467	PLCD4	ENSG00000115556.13	2	218607765	218637181	0.00312494	0.00299828	0.297864	17943	0.644341	No
Adipose-Visceral(Omentum)	467	ZNF142	ENSG00000115568.15	2	218637916	218659655	0.000576711	0.00168317	0.732036	17943	0.906954	No
Adipose-Visceral(Omentum)	467	BCS1L	ENSG00000074582.12	2	218658898	218663443	-0.0017942	0.00170605	0.293523	17943	0.641233	No
Adipose-Visceral(Omentum)	467	RNF25	ENSG00000163481.7	2	218663864	218672411	-0.000610533	0.0017881	0.732932	17943	0.907499	No
Adipose-Visceral(Omentum)	467	STK36	ENSG00000163482.11	2	218672741	218702716	-0.00264411	0.00255221	0.300761	17943	0.647401	No
Adipose-Visceral(Omentum)	467	TTLL4	ENSG00000135912.10	2	218710845	218755416	-0.00236848	0.00221715	0.285985	17943	0.634293	No
Adipose-Visceral(Omentum)	467	CYP27A1	ENSG00000135929.8	2	218781756	218815293	-0.00374244	0.00324811	0.249861	17943	0.597132	No
Adipose-Visceral(Omentum)	467	RP11-459I19.1	ENSG00000272555.1	2	218818690	218819144	0.00909318	0.010407	0.382724	17943	0.712493	No
Adipose-Visceral(Omentum)	467	WNT6	ENSG00000115596.3	2	218859821	218874233	-0.00538772	0.0071097	0.448972	17943	0.760161	No
Adipose-Visceral(Omentum)	467	WNT10A	ENSG00000135925.8	2	218880363	218899581	-0.0111753	0.0116317	0.337195	17943	0.676237	No
Adipose-Visceral(Omentum)	467	FEV	ENSG00000163497.2	2	218981087	218985657	0.0139509	0.0135522	0.303844	17943	0.650582	No
Adipose-Visceral(Omentum)	467	IHH	ENSG00000163501.6	2	219054420	219060467	-0.00979925	0.0149193	0.511639	17943	0.798516	No
Adipose-Visceral(Omentum)	467	RP11-33O4.1	ENSG00000272644.1	2	219069354	219069809	0.00065455	0.00550471	0.905402	17943	0.97122	No
Adipose-Visceral(Omentum)	467	NHEJ1	ENSG00000187736.12	2	219075317	219160865	-0.00539661	0.00202612	0.00801352	17943	0.100728	No
Adipose-Visceral(Omentum)	467	SLC23A3	ENSG00000213901.10	2	219161465	219170095	-0.00713891	0.00413172	0.0847126	17943	0.364071	No
Adipose-Visceral(Omentum)	467	CNPPD1	ENSG00000115649.15	2	219171897	219177922	-0.00153092	0.00208904	0.464043	17943	0.769119	No
Adipose-Visceral(Omentum)	467	FAM134A	ENSG00000144567.10	2	219176332	219185479	-0.00459536	0.00157083	0.00361573	17943	0.0644274	No
Adipose-Visceral(Omentum)	467	ZFAND2B	ENSG00000158552.12	2	219195237	219209651	0.0036179	0.0016698	0.0307906	17943	0.21485	No
Adipose-Visceral(Omentum)	467	ABCB6	ENSG00000115657.12	2	219209768	219213240	0.00044891	0.00319122	0.888194	17943	0.966177	No
Adipose-Visceral(Omentum)	467	ATG9A	ENSG00000198925.10	2	219216466	219229717	0.00384941	0.00162063	0.0179594	17943	0.157891	No
Adipose-Visceral(Omentum)	467	ANKZF1	ENSG00000163516.13	2	219229757	219236605	-0.00282872	0.00236255	0.231821	17943	0.578094	No
Adipose-Visceral(Omentum)	467	GLB1L	ENSG00000163521.15	2	219236670	219245454	-0.00762053	0.00371195	0.040659	17943	0.249917	No
Adipose-Visceral(Omentum)	467	STK16	ENSG00000115661.13	2	219245479	219249710	-0.00284815	0.00166847	0.0885111	17943	0.37132	No
Adipose-Visceral(Omentum)	467	TUBA4A	ENSG00000127824.13	2	219250338	219278170	-0.00214024	0.00413484	0.604986	17943	0.848325	No
Adipose-Visceral(Omentum)	467	DNAJB2	ENSG00000135924.15	2	219279267	219286900	-0.00116552	0.00199092	0.558565	17943	0.826925	No
Adipose-Visceral(Omentum)	467	PTPRN	ENSG00000054356.13	2	219289623	219309648	0.00545789	0.0141417	0.699722	17943	0.89421	No
Adipose-Visceral(Omentum)	467	DNPEP	ENSG00000123992.18	2	219373546	219400022	-0.00183141	0.00187136	0.328285	17943	0.670432	No
Adipose-Visceral(Omentum)	467	DES	ENSG00000175084.11	2	219418377	219426739	-0.0100898	0.00958774	0.293202	17943	0.641184	No
Adipose-Visceral(Omentum)	467	SPEG	ENSG00000072195.14	2	219434846	219498287	-0.0161983	0.00508679	0.00155246	17943	0.0396241	Yes
Adipose-Visceral(Omentum)	467	GMPPA	ENSG00000144591.18	2	219498867	219506989	0.000507524	0.00194029	0.793773	17943	0.933816	No
Adipose-Visceral(Omentum)	467	ASIC4	ENSG00000072182.12	2	219514330	219538772	0.00606846	0.0113839	0.594247	17943	0.844293	No
Adipose-Visceral(Omentum)	467	CHPF	ENSG00000123989.13	2	219538947	219543662	0.00113201	0.00340377	0.739611	17943	0.911064	No
Adipose-Visceral(Omentum)	467	TMEM198	ENSG00000188760.10	2	219543788	219550595	-0.00322636	0.003489	0.355611	17943	0.691754	No
Adipose-Visceral(Omentum)	467	OBSL1	ENSG00000124006.14	2	219550742	219571859	-0.00206103	0.00257841	0.424518	17943	0.742399	No
Adipose-Visceral(Omentum)	467	INHA	ENSG00000123999.4	2	219569162	219575713	0.00537711	0.00555105	0.333238	17943	0.673723	No
Adipose-Visceral(Omentum)	467	STK11IP	ENSG00000144589.21	2	219597860	219616451	-0.00137597	0.00188391	0.46554	17943	0.77019	No
Adipose-Visceral(Omentum)	467	SLC4A3	ENSG00000114923.16	2	219627327	219641980	-0.00549294	0.0045237	0.225294	17943	0.570579	No
Adipose-Visceral(Omentum)	467	RP11-256I23.3	ENSG00000267919.1	2	219645090	219645631	-0.0171106	0.0143692	0.234373	17943	0.58069	No
Adipose-Visceral(Omentum)	467	EPHA4	ENSG00000116106.11	2	221418027	221572358	0.00158489	0.00493459	0.748225	17943	0.91509	No
Adipose-Visceral(Omentum)	467	RP11-384O8.1	ENSG00000267034.1	2	222317242	222318274	0.000994356	0.0137239	0.942273	17943	0.983145	No
Adipose-Visceral(Omentum)	467	SGPP2	ENSG00000163082.9	2	222424517	222560948	-0.00645743	0.00750071	0.389752	17943	0.717829	No
Adipose-Visceral(Omentum)	467	FARSB	ENSG00000116120.9	2	222570536	222656337	-0.00268384	0.00189066	0.156447	17943	0.485747	No
Adipose-Visceral(Omentum)	467	MOGAT1	ENSG00000124003.12	2	222671786	222709930	-0.0452046	0.012245	0.000250414	17943	0.0123755	Yes
Adipose-Visceral(Omentum)	467	ACSL3	ENSG00000123983.13	2	222860934	222944639	-0.00200132	0.00224427	0.373011	17943	0.704647	No
Adipose-Visceral(Omentum)	467	KCNE4	ENSG00000152049.6	2	223051814	223198399	-0.0135384	0.00760746	0.075821	17943	0.345644	No
Adipose-Visceral(Omentum)	467	SCG2	ENSG00000171951.4	2	223596940	223602503	-0.0117978	0.0110993	0.288391	17943	0.636767	No
Adipose-Visceral(Omentum)	467	AP1S3	ENSG00000152056.16	2	223751686	223838027	-0.000489491	0.00615534	0.936652	17943	0.981221	No
Adipose-Visceral(Omentum)	467	WDFY1	ENSG00000085449.14	2	223855716	223945387	0.00133962	0.00191007	0.483454	17943	0.780302	No
Adipose-Visceral(Omentum)	467	MRPL44	ENSG00000135900.3	2	223957404	223967714	-0.000556127	0.00258546	0.829789	17943	0.947976	No
Adipose-Visceral(Omentum)	467	SERPINE2	ENSG00000135919.12	2	223975112	224039319	0.00421216	0.00700938	0.548191	17943	0.820572	No
Adipose-Visceral(Omentum)	467	FAM124B	ENSG00000124019.9	2	224378698	224402085	0.0116294	0.00629438	0.0653249	17943	0.321796	No
Adipose-Visceral(Omentum)	467	CUL3	ENSG00000036257.12	2	224470150	224585397	0.0012643	0.00147701	0.392467	17943	0.719676	No
Adipose-Visceral(Omentum)	467	DOCK10	ENSG00000135905.18	2	224765090	225042445	0.00109323	0.00318611	0.731666	17943	0.906767	No
Adipose-Visceral(Omentum)	467	IRS1	ENSG00000169047.5	2	226731317	226799759	-0.0122222	0.00404263	0.0026446	17943	0.0527246	No
Adipose-Visceral(Omentum)	467	RP11-395N3.2	ENSG00000272622.1	2	226800146	226811029	-0.00193752	0.00778815	0.803648	17943	0.937177	No
Adipose-Visceral(Omentum)	467	RHBDD1	ENSG00000144468.16	2	226835581	226999215	-0.000807281	0.00172147	0.639336	17943	0.864756	No
Adipose-Visceral(Omentum)	467	COL4A4	ENSG00000081052.11	2	227002711	227164113	-0.0144705	0.00781861	0.0648637	17943	0.320355	No
Adipose-Visceral(Omentum)	467	COL4A3	ENSG00000169031.18	2	227164565	227314792	-0.0301237	0.00850641	0.000440181	17943	0.0181151	Yes
Adipose-Visceral(Omentum)	467	MFF	ENSG00000168958.19	2	227325165	227357836	0.000276591	0.00124283	0.823988	17943	0.945609	No
Adipose-Visceral(Omentum)	467	TM4SF20	ENSG00000168955.3	2	227362156	227381995	0.0248129	0.0151911	0.103095	17943	0.397898	No
Adipose-Visceral(Omentum)	467	AGFG1	ENSG00000173744.17	2	227472188	227561214	0.00279823	0.00208348	0.179938	17943	0.515613	No
Adipose-Visceral(Omentum)	467	SLC19A3	ENSG00000135917.13	2	227685210	227718012	-0.0116847	0.00679231	0.0860765	17943	0.36673	No
Adipose-Visceral(Omentum)	467	CCL20	ENSG00000115009.11	2	227813842	227817564	-0.00124188	0.0163734	0.939575	17943	0.982223	No
Adipose-Visceral(Omentum)	467	DAW1	ENSG00000123977.9	2	227871054	227924344	0.017145	0.0115277	0.137646	17943	0.457749	No
Adipose-Visceral(Omentum)	467	PID1	ENSG00000153823.18	2	228850526	229271285	-0.0130962	0.0046345	0.00492854	17943	0.0774208	No
Adipose-Visceral(Omentum)	467	DNER	ENSG00000187957.7	2	229357629	229714558	0.00926782	0.0094904	0.329324	17943	0.671179	No
Adipose-Visceral(Omentum)	467	TRIP12	ENSG00000153827.13	2	229763838	229923239	0.00178402	0.00120504	0.139456	17943	0.460396	No
Adipose-Visceral(Omentum)	467	FBXO36	ENSG00000153832.11	2	229922302	230013109	0.0033831	0.00368356	0.358889	17943	0.693472	No
Adipose-Visceral(Omentum)	467	SLC16A14	ENSG00000163053.10	2	230034974	230068999	0.00652996	0.00450202	0.147637	17943	0.472693	No
Adipose-Visceral(Omentum)	467	SP110	ENSG00000135899.17	2	230168918	230225729	0.00439287	0.00279091	0.1162	17943	0.422489	No
Adipose-Visceral(Omentum)	467	SP140	ENSG00000079263.18	2	230203624	230313215	0.00240862	0.00447129	0.590373	17943	0.842301	No
Adipose-Visceral(Omentum)	467	SP140L	ENSG00000185404.16	2	230327184	230403732	0.00153014	0.0020621	0.458461	17943	0.765624	No
Adipose-Visceral(Omentum)	467	SP100	ENSG00000067066.16	2	230415942	230544090	0.00338395	0.00192202	0.0789891	17943	0.352042	No
Adipose-Visceral(Omentum)	467	LINC01907	ENSG00000226125.1	2	230690921	230700529	0.0109575	0.0116451	0.347238	17943	0.683993	No
Adipose-Visceral(Omentum)	467	CAB39	ENSG00000135932.10	2	230712845	230821075	0.00308864	0.00161623	0.0566447	17943	0.300259	No
Adipose-Visceral(Omentum)	467	ITM2C	ENSG00000135916.15	2	230864639	230879248	-0.0104356	0.0032133	0.00125176	17943	0.0354758	Yes
Adipose-Visceral(Omentum)	467	GPR55	ENSG00000135898.9	2	230907318	230961066	0.00239686	0.0104479	0.818655	17943	0.94288	No
Adipose-Visceral(Omentum)	467	C2orf72	ENSG00000204128.5	2	231037490	231049714	0.0145581	0.0173575	0.402078	17943	0.725998	No
Adipose-Visceral(Omentum)	467	PSMD1	ENSG00000173692.12	2	231056864	231172827	0.00268764	0.00155344	0.0843031	17943	0.363452	No
Adipose-Visceral(Omentum)	467	HTR2B	ENSG00000135914.5	2	231108230	231125118	-0.00534516	0.00923229	0.562906	17943	0.829761	No
Adipose-Visceral(Omentum)	467	ARMC9	ENSG00000135931.17	2	231198546	231374837	-0.00010315	0.00337423	0.975626	17943	0.993074	No
Adipose-Visceral(Omentum)	467	B3GNT7	ENSG00000156966.6	2	231395543	231401164	-0.00268835	0.00540842	0.619387	17943	0.85549	No
Adipose-Visceral(Omentum)	467	NCL	ENSG00000115053.15	2	231453531	231464594	-0.00283099	0.00155366	0.0691052	17943	0.330799	No
Adipose-Visceral(Omentum)	467	LINC00471	ENSG00000181798.2	2	231508426	231514339	0.0038593	0.0122074	0.752041	17943	0.917077	No
Adipose-Visceral(Omentum)	467	NMUR1	ENSG00000171596.6	2	231523160	231530495	0.00850429	0.00630702	0.17822	17943	0.513621	No
Adipose-Visceral(Omentum)	467	PTMA	ENSG00000187514.16	2	231706895	231713541	-0.00209426	0.00200487	0.296781	17943	0.643755	No
Adipose-Visceral(Omentum)	467	PDE6D	ENSG00000156973.13	2	231732425	231786272	0.00325843	0.00183436	0.0763626	17943	0.346178	No
Adipose-Visceral(Omentum)	467	COPS7B	ENSG00000144524.17	2	231781671	231809254	0.0043689	0.0015147	0.00411267	17943	0.0687092	No
Adipose-Visceral(Omentum)	467	NPPC	ENSG00000163273.3	2	231921820	231926403	-0.0252867	0.0193833	0.192716	17943	0.532475	No
Adipose-Visceral(Omentum)	467	DIS3L2	ENSG00000144535.19	2	231961245	232344350	-0.00184967	0.00167217	0.269259	17943	0.618447	No
Adipose-Visceral(Omentum)	467	ECEL1	ENSG00000171551.11	2	232479827	232487828	-0.0291301	0.0109762	0.0082406	17943	0.102539	No
Adipose-Visceral(Omentum)	467	TIGD1	ENSG00000221944.6	2	232547968	232550051	-0.00722107	0.00363333	0.0474845	17943	0.271775	No
Adipose-Visceral(Omentum)	467	EIF4E2	ENSG00000135930.13	2	232550593	232583644	-0.000318521	0.00129096	0.80523	17943	0.937397	No
Adipose-Visceral(Omentum)	467	EFHD1	ENSG00000115468.11	2	232606057	232682781	-0.00213216	0.00347378	0.539669	17943	0.814337	No
Adipose-Visceral(Omentum)	467	GIGYF2	ENSG00000204120.14	2	232697299	232860575	-0.000656049	0.00133757	0.624038	17943	0.857493	No
Adipose-Visceral(Omentum)	467	KCNJ13	ENSG00000115474.6	2	232766464	232776568	-0.0315334	0.0142455	0.0273651	17943	0.200823	No
Adipose-Visceral(Omentum)	467	C2orf82	ENSG00000182600.9	2	232869014	232878685	-0.000988574	0.00761586	0.89678	17943	0.969052	No
Adipose-Visceral(Omentum)	467	NGEF	ENSG00000066248.14	2	232878709	233013272	0.00725207	0.0104011	0.486017	17943	0.781841	No
Adipose-Visceral(Omentum)	467	INPP5D	ENSG00000168918.13	2	233059967	233207903	0.0080308	0.00309753	0.00983766	17943	0.113829	No
Adipose-Visceral(Omentum)	467	ATG16L1	ENSG00000085978.21	2	233210051	233295674	0.00182666	0.00158595	0.250031	17943	0.59745	No
Adipose-Visceral(Omentum)	467	DGKD	ENSG00000077044.10	2	233354507	233472104	-0.00097164	0.00288375	0.736324	17943	0.909101	No
Adipose-Visceral(Omentum)	467	USP40	ENSG00000085982.13	2	233475520	233566782	0.00391187	0.00195884	0.0464302	17943	0.267447	No
Adipose-Visceral(Omentum)	467	HJURP	ENSG00000123485.11	2	233833424	233854566	0.0153137	0.00894797	0.0877014	17943	0.370178	No
Adipose-Visceral(Omentum)	467	ARL4C	ENSG00000188042.7	2	234493041	234497053	0.00321056	0.00522428	0.539169	17943	0.814326	No
Adipose-Visceral(Omentum)	467	SH3BP4	ENSG00000130147.15	2	234951973	235055714	0.000796749	0.00265332	0.764101	17943	0.921947	No
Adipose-Visceral(Omentum)	467	AGAP1	ENSG00000157985.18	2	235494089	236131800	-0.00238784	0.00268542	0.374384	17943	0.705653	No
Adipose-Visceral(Omentum)	467	IQCA1	ENSG00000132321.16	2	236324147	236507542	-0.00673416	0.00665808	0.312362	17943	0.657616	No
Adipose-Visceral(Omentum)	467	ACKR3	ENSG00000144476.5	2	236567787	236582358	-0.0121726	0.0053599	0.0236213	17943	0.184424	No
Adipose-Visceral(Omentum)	467	AC011286.1	ENSG00000232328.1	2	236733382	236754363	-0.0474577	0.0164286	0.00405684	17943	0.0681572	No
Adipose-Visceral(Omentum)	467	COPS8	ENSG00000198612.10	2	237085818	237100466	0.00178538	0.001782	0.316937	17943	0.66159	No
Adipose-Visceral(Omentum)	467	AC112715.2	ENSG00000224132.2	2	237257091	237257676	0.0108743	0.0131606	0.409087	17943	0.73201	No
Adipose-Visceral(Omentum)	467	COL6A3	ENSG00000163359.15	2	237324003	237414375	-0.00427478	0.00433288	0.324379	17943	0.667354	No
Adipose-Visceral(Omentum)	467	MLPH	ENSG00000115648.13	2	237485428	237555318	0.0164289	0.00583867	0.00511283	17943	0.079497	No
Adipose-Visceral(Omentum)	467	RAB17	ENSG00000124839.12	2	237574322	237601614	-0.00570543	0.00714161	0.424775	17943	0.74257	No
Adipose-Visceral(Omentum)	467	AC096574.5	ENSG00000227107.1	2	237612977	237626525	-0.0147191	0.0123666	0.234593	17943	0.580949	No
Adipose-Visceral(Omentum)	467	LRRFIP1	ENSG00000124831.18	2	237627576	237780315	0.00475989	0.00216232	0.0282283	17943	0.204535	No
Adipose-Visceral(Omentum)	467	RBM44	ENSG00000177483.11	2	237798745	237842807	0.00019928	0.00506992	0.968664	17943	0.991418	No
Adipose-Visceral(Omentum)	467	RAMP1	ENSG00000132329.10	2	237858893	237912114	0.000492139	0.00707558	0.944579	17943	0.984284	No
Adipose-Visceral(Omentum)	467	UBE2F	ENSG00000184182.18	2	237966827	238042782	0.00291636	0.00163366	0.0749148	17943	0.34396	No
Adipose-Visceral(Omentum)	467	SCLY	ENSG00000132330.16	2	238060889	238099413	-0.00443141	0.00195318	0.0237574	17943	0.184942	No
Adipose-Visceral(Omentum)	467	ESPNL	ENSG00000144488.14	2	238100157	238133287	0.0111906	0.0132066	0.397255	17943	0.722887	No
Adipose-Visceral(Omentum)	467	KLHL30	ENSG00000168427.8	2	238138722	238152888	0.0186148	0.00745493	0.0128859	17943	0.131295	No
Adipose-Visceral(Omentum)	467	ERFE	ENSG00000178752.15	2	238159008	238168875	-0.0072179	0.0105883	0.495792	17943	0.787675	No
Adipose-Visceral(Omentum)	467	ILKAP	ENSG00000132323.8	2	238170401	238203729	-0.000921137	0.00132796	0.488264	17943	0.783127	No
Adipose-Visceral(Omentum)	467	HES6	ENSG00000144485.10	2	238238267	238240662	-0.00360983	0.00561262	0.52045	17943	0.803136	No
Adipose-Visceral(Omentum)	467	PER2	ENSG00000132326.11	2	238244038	238290102	0.000329579	0.00703232	0.962641	17943	0.989837	No
Adipose-Visceral(Omentum)	467	TRAF3IP1	ENSG00000204104.11	2	238320441	238400900	0.00387432	0.00197235	0.0501149	17943	0.279463	No
Adipose-Visceral(Omentum)	467	ASB1	ENSG00000065802.11	2	238426742	238452250	-0.00555292	0.00225618	0.0142257	17943	0.138123	No
Adipose-Visceral(Omentum)	467	TWIST2	ENSG00000233608.3	2	238848032	238910543	0.00114449	0.00424958	0.78781	17943	0.931265	No
Adipose-Visceral(Omentum)	467	LINC01940	ENSG00000227744.4	2	238919302	238926269	0.00262742	0.0125573	0.834361	17943	0.950113	No
Adipose-Visceral(Omentum)	467	HDAC4	ENSG00000068024.16	2	239048168	239401011	0.00177063	0.00253113	0.484579	17943	0.781274	No
Adipose-Visceral(Omentum)	467	NDUFA10	ENSG00000130414.11	2	239892450	240025402	-0.00451683	0.00177076	0.0110819	17943	0.12259	No
Adipose-Visceral(Omentum)	467	COPS9	ENSG00000172428.10	2	240126563	240136807	0.00161912	0.0016676	0.332111	17943	0.673036	No
Adipose-Visceral(Omentum)	467	GPC1	ENSG00000063660.8	2	240435671	240468078	0.00202648	0.00358033	0.571677	17943	0.832845	No
Adipose-Visceral(Omentum)	467	ANKMY1	ENSG00000144504.15	2	240479422	240569209	-0.00201672	0.00188617	0.285552	17943	0.633943	No
Adipose-Visceral(Omentum)	467	DUSP28	ENSG00000188542.9	2	240560054	240564014	0.000687796	0.0026223	0.793222	17943	0.933593	No
Adipose-Visceral(Omentum)	467	RNPEPL1	ENSG00000142327.12	2	240565804	240581372	-0.000704517	0.00196448	0.720043	17943	0.90217	No
Adipose-Visceral(Omentum)	467	CAPN10	ENSG00000142330.19	2	240586716	240617705	-0.000640619	0.00196267	0.744274	17943	0.913724	No
Adipose-Visceral(Omentum)	467	GPR35	ENSG00000178623.11	2	240605431	240631259	0.0050505	0.0050545	0.318237	17943	0.662197	No
Adipose-Visceral(Omentum)	467	KIF1A	ENSG00000130294.15	2	240713764	240820308	0.0132027	0.00935688	0.158938	17943	0.48841	No
Adipose-Visceral(Omentum)	467	AGXT	ENSG00000172482.4	2	240868479	240879120	-0.00347749	0.0113776	0.76002	17943	0.920458	No
Adipose-Visceral(Omentum)	467	CROCC2	ENSG00000226321.5	2	240906330	240993311	-0.0288084	0.00958038	0.00278766	17943	0.0542505	No
Adipose-Visceral(Omentum)	467	SNED1	ENSG00000162804.13	2	240998838	241094596	0.00652027	0.00358338	0.0694935	17943	0.331893	No
Adipose-Visceral(Omentum)	467	MTERF4	ENSG00000122085.16	2	241072169	241102332	0.00270228	0.00186298	0.14762	17943	0.472693	No
Adipose-Visceral(Omentum)	467	PASK	ENSG00000115687.13	2	241106099	241149504	0.00484692	0.0032343	0.134687	17943	0.452934	No
Adipose-Visceral(Omentum)	467	PPP1R7	ENSG00000115685.14	2	241149576	241183652	-0.000476979	0.00119565	0.690138	17943	0.888955	No
Adipose-Visceral(Omentum)	467	ANO7	ENSG00000146205.13	2	241188509	241225376	-0.00547006	0.00669798	0.414552	17943	0.735746	No
Adipose-Visceral(Omentum)	467	HDLBP	ENSG00000115677.16	2	241227264	241317061	0.00173896	0.00160051	0.277845	17943	0.627462	No
Adipose-Visceral(Omentum)	467	SEPT2	ENSG00000168385.17	2	241315100	241354027	0.00416248	0.00159526	0.00937873	17943	0.110841	No
Adipose-Visceral(Omentum)	467	FARP2	ENSG00000006607.13	2	241356243	241491679	0.00293292	0.00185032	0.113656	17943	0.418837	No
Adipose-Visceral(Omentum)	467	STK25	ENSG00000115694.14	2	241492674	241509730	-0.00110593	0.00135075	0.413366	17943	0.735033	No
Adipose-Visceral(Omentum)	467	BOK	ENSG00000176720.4	2	241558721	241574138	-0.0164508	0.00331954	1.0259e-06	17943	0.000259263	Yes
Adipose-Visceral(Omentum)	467	RP11-367H1.1	ENSG00000273113.1	2	241581922	241582726	0.0271107	0.00968545	0.00534699	17943	0.0808946	No
Adipose-Visceral(Omentum)	467	THAP4	ENSG00000176946.11	2	241584405	241637212	-0.00318735	0.00149219	0.0332225	17943	0.223347	No
Adipose-Visceral(Omentum)	467	ATG4B	ENSG00000168397.16	2	241637450	241673857	-3.63248e-05	0.00178042	0.983732	17943	0.996015	No
Adipose-Visceral(Omentum)	467	DTYMK	ENSG00000168393.12	2	241675742	241686991	-0.0032801	0.00202867	0.106615	17943	0.405105	No
Adipose-Visceral(Omentum)	467	ING5	ENSG00000168395.15	2	241687085	241729478	-0.00297049	0.00168778	0.0790954	17943	0.352196	No
Adipose-Visceral(Omentum)	467	D2HGDH	ENSG00000180902.17	2	241734579	241768811	-0.00495421	0.00327935	0.131567	17943	0.448238	No
Adipose-Visceral(Omentum)	467	GAL3ST2	ENSG00000154252.11	2	241776825	241804208	-0.0151235	0.0123815	0.222556	17943	0.567925	No
Adipose-Visceral(Omentum)	467	NEU4	ENSG00000204099.11	2	241809807	241817413	-0.00738364	0.0103732	0.47696	17943	0.776584	No
Adipose-Visceral(Omentum)	467	AC114730.2	ENSG00000235151.1	2	241844380	241845036	0.00962108	0.00967751	0.320681	17943	0.664156	No
Adipose-Visceral(Omentum)	467	PDCD1	ENSG00000188389.10	2	241849881	241858908	0.00176222	0.00715104	0.805465	17943	0.937397	No
Adipose-Visceral(Omentum)	467	RTP5	ENSG00000188011.5	2	241869600	241873823	0.00639652	0.0103299	0.536085	17943	0.812643	No
Adipose-Visceral(Omentum)	467	AC131097.4	ENSG00000216921.7	2	241893985	241902551	-0.0302631	0.0139914	0.0310739	17943	0.215723	No
Adipose-Visceral(Omentum)	467	LINC01238	ENSG00000237940.3	2	241970683	241977276	-0.00880541	0.00828935	0.288696	17943	0.636767	No
Adipose-Visceral(Omentum)	467	LINC01238	ENSG00000261186.2	2	242087351	242088457	0.00434604	0.0176771	0.805907	17943	0.937406	No
Adipose-Visceral(Omentum)	467	CHL1	ENSG00000134121.9	3	196596	409417	-0.0095304	0.00540565	0.0785792	17943	0.35091	No
Adipose-Visceral(Omentum)	467	LINC01266	ENSG00000224957.5	3	536231	846015	0.00765338	0.0105601	0.468991	17943	0.771443	No
Adipose-Visceral(Omentum)	467	AC090044.2	ENSG00000224239.1	3	857124	858091	0.0161418	0.0132924	0.225251	17943	0.570579	No
Adipose-Visceral(Omentum)	467	CNTN6	ENSG00000134115.12	3	1092576	1404217	0.00146925	0.0154171	0.92412	17943	0.977	No
Adipose-Visceral(Omentum)	467	CNTN4	ENSG00000144619.14	3	2098813	3057956	0.00291918	0.00544876	0.592399	17943	0.843269	No
Adipose-Visceral(Omentum)	467	IL5RA	ENSG00000091181.19	3	3066326	3126613	-0.00137277	0.0111308	0.901901	17943	0.970774	No
Adipose-Visceral(Omentum)	467	TRNT1	ENSG00000072756.16	3	3126916	3149233	0.00174125	0.00187959	0.354742	17943	0.691293	No
Adipose-Visceral(Omentum)	467	CRBN	ENSG00000113851.14	3	3144711	3179727	-0.000417747	0.00152253	0.783922	17943	0.9302	No
Adipose-Visceral(Omentum)	467	SUMF1	ENSG00000144455.13	3	3700814	4467281	0.00277654	0.00221643	0.210969	17943	0.555036	No
Adipose-Visceral(Omentum)	467	LRRN1	ENSG00000175928.5	3	3799437	3847703	0.01072	0.00734994	0.145406	17943	0.469163	No
Adipose-Visceral(Omentum)	467	SETMAR	ENSG00000170364.12	3	4303304	4317567	0.00146803	0.00233932	0.530623	17943	0.809747	No
Adipose-Visceral(Omentum)	467	ITPR1	ENSG00000150995.18	3	4493348	4847840	0.00360212	0.00267469	0.178749	17943	0.514422	No
Adipose-Visceral(Omentum)	467	EGOT	ENSG00000235947.1	3	4749192	4751590	0.00236449	0.0141922	0.867757	17943	0.960054	No
Adipose-Visceral(Omentum)	467	BHLHE40	ENSG00000134107.4	3	4979116	4985323	0.0094222	0.00571978	0.100202	17943	0.393248	No
Adipose-Visceral(Omentum)	467	ARL8B	ENSG00000134108.12	3	5122220	5180912	0.000567855	0.00129167	0.660419	17943	0.875501	No
Adipose-Visceral(Omentum)	467	EDEM1	ENSG00000134109.10	3	5188299	5219957	-0.00142342	0.00208555	0.495269	17943	0.787529	No
Adipose-Visceral(Omentum)	467	GRM7	ENSG00000196277.15	3	6770001	7741533	0.00243807	0.0143004	0.864702	17943	0.958883	No
Adipose-Visceral(Omentum)	467	LMCD1	ENSG00000071282.11	3	8501707	8574673	0.00846408	0.00436112	0.052913	17943	0.288226	No
Adipose-Visceral(Omentum)	467	SSUH2	ENSG00000125046.14	3	8619400	8745040	0.0228941	0.00864877	0.00840679	17943	0.103886	No
Adipose-Visceral(Omentum)	467	CAV3	ENSG00000182533.6	3	8733800	8841808	-0.0142194	0.0127396	0.264957	17943	0.613232	No
Adipose-Visceral(Omentum)	467	OXTR	ENSG00000180914.10	3	8750408	8769628	0.0105298	0.00852515	0.21743	17943	0.561615	No
Adipose-Visceral(Omentum)	467	RAD18	ENSG00000070950.9	3	8775402	8963773	-0.00131673	0.00244949	0.591156	17943	0.842608	No
Adipose-Visceral(Omentum)	467	SRGAP3	ENSG00000196220.15	3	8980591	9330596	0.00613053	0.00575731	0.287533	17943	0.636626	No
Adipose-Visceral(Omentum)	467	THUMPD3	ENSG00000134077.15	3	9363304	9386791	-0.00435076	0.00188519	0.0214642	17943	0.174347	No
Adipose-Visceral(Omentum)	467	SETD5	ENSG00000168137.15	3	9397615	9479240	0.00161917	0.00148188	0.275142	17943	0.62508	No
Adipose-Visceral(Omentum)	467	LHFPL4	ENSG00000156959.8	3	9498361	9553802	-0.00230172	0.0111137	0.836022	17943	0.950581	No
Adipose-Visceral(Omentum)	467	MTMR14	ENSG00000163719.19	3	9649433	9702393	-0.00274614	0.0016774	0.102308	17943	0.396893	No
Adipose-Visceral(Omentum)	467	CPNE9	ENSG00000144550.12	3	9703807	9729908	-0.00406548	0.00976308	0.677308	17943	0.88297	No
Adipose-Visceral(Omentum)	467	BRPF1	ENSG00000156983.15	3	9731729	9748018	-0.000460158	0.00174744	0.792416	17943	0.933593	No
Adipose-Visceral(Omentum)	467	OGG1	ENSG00000114026.21	3	9749944	9788219	-0.0038519	0.00181395	0.0342639	17943	0.227366	No
Adipose-Visceral(Omentum)	467	CAMK1	ENSG00000134072.10	3	9757514	9769992	-0.00636131	0.00227081	0.00531104	17943	0.080691	No
Adipose-Visceral(Omentum)	467	TADA3	ENSG00000171148.13	3	9779860	9792494	-0.00167294	0.00134646	0.214717	17943	0.558957	No
Adipose-Visceral(Omentum)	467	ARPC4	ENSG00000241553.12	3	9792784	9807726	-0.000254131	0.00131283	0.846597	17943	0.95454	No
Adipose-Visceral(Omentum)	467	TTLL3	ENSG00000214021.15	3	9808086	9855138	0.0064403	0.00196181	0.00110867	17943	0.0330996	Yes
Adipose-Visceral(Omentum)	467	RPUSD3	ENSG00000156990.14	3	9837849	9844602	-0.00773613	0.00221856	0.000537007	17943	0.0207178	Yes
Adipose-Visceral(Omentum)	467	CIDEC	ENSG00000187288.10	3	9866711	9880254	0.00159418	0.00623033	0.798167	17943	0.935129	No
Adipose-Visceral(Omentum)	467	JAGN1	ENSG00000171135.13	3	9890554	9894349	-0.00278062	0.00171511	0.105673	17943	0.403338	No
Adipose-Visceral(Omentum)	467	IL17RE	ENSG00000163701.18	3	9902619	9916402	0.00927052	0.00441089	0.0361383	17943	0.233837	No
Adipose-Visceral(Omentum)	467	IL17RC	ENSG00000163702.18	3	9917074	9933621	-0.00394371	0.00310326	0.204454	17943	0.546482	No
Adipose-Visceral(Omentum)	467	CRELD1	ENSG00000163703.17	3	9933822	9945413	0.00542276	0.003199	0.0907479	17943	0.375638	No
Adipose-Visceral(Omentum)	467	PRRT3	ENSG00000163704.11	3	9945542	9952394	-0.00569729	0.00312571	0.0690167	17943	0.330703	No
Adipose-Visceral(Omentum)	467	EMC3	ENSG00000125037.12	3	9962540	9986892	-0.00196407	0.00161495	0.224559	17943	0.569588	No
Adipose-Visceral(Omentum)	467	AC022007.5	ENSG00000206567.9	3	10006418	10011209	0.00168109	0.00532824	0.752526	17943	0.917544	No
Adipose-Visceral(Omentum)	467	FANCD2	ENSG00000144554.10	3	10026414	10101930	-0.00266715	0.00330579	0.420206	17943	0.739627	No
Adipose-Visceral(Omentum)	467	BRK1	ENSG00000254999.3	3	10115592	10127190	-0.00117419	0.0013865	0.397521	17943	0.722959	No
Adipose-Visceral(Omentum)	467	VHL	ENSG00000134086.7	3	10141008	10152220	0.000210893	0.00192182	0.912668	17943	0.973545	No
Adipose-Visceral(Omentum)	467	IRAK2	ENSG00000134070.4	3	10164865	10243743	-0.0129093	0.00515548	0.0126368	17943	0.129938	No
Adipose-Visceral(Omentum)	467	TATDN2	ENSG00000157014.10	3	10248023	10281218	8.72068e-05	0.00150168	0.953717	17943	0.986915	No
Adipose-Visceral(Omentum)	467	GHRL	ENSG00000157017.15	3	10285747	10291451	0.0030242	0.00679502	0.656492	17943	0.873504	No
Adipose-Visceral(Omentum)	467	SEC13	ENSG00000157020.17	3	10300931	10321178	0.00326017	0.00160772	0.043173	17943	0.257543	No
Adipose-Visceral(Omentum)	467	ATP2B2	ENSG00000157087.17	3	10324023	10708031	0.0033354	0.00975616	0.732605	17943	0.907312	No
Adipose-Visceral(Omentum)	467	SLC6A1	ENSG00000157103.10	3	10992724	11039247	-0.00563761	0.00728408	0.439363	17943	0.752529	No
Adipose-Visceral(Omentum)	467	HRH1	ENSG00000196639.6	3	11137093	11263557	0.00866917	0.00461444	0.0609384	17943	0.310718	No
Adipose-Visceral(Omentum)	467	ATG7	ENSG00000197548.12	3	11272309	11556069	0.00145243	0.00207064	0.483396	17943	0.780302	No
Adipose-Visceral(Omentum)	467	VGLL4	ENSG00000144560.14	3	11557666	11771350	-0.000693246	0.0023921	0.772099	17943	0.925065	No
Adipose-Visceral(Omentum)	467	TAMM41	ENSG00000144559.10	3	11790442	11846919	-0.000990461	0.00276195	0.720057	17943	0.90217	No
Adipose-Visceral(Omentum)	467	SYN2	ENSG00000157152.16	3	12004402	12191400	-0.00665416	0.00645631	0.303267	17943	0.650103	No
Adipose-Visceral(Omentum)	467	TIMP4	ENSG00000157150.4	3	12153051	12159351	-0.00726634	0.00586754	0.216222	17943	0.560432	No
Adipose-Visceral(Omentum)	467	PPARG	ENSG00000132170.19	3	12287368	12434356	-0.00341141	0.00324277	0.293369	17943	0.641184	No
Adipose-Visceral(Omentum)	467	TSEN2	ENSG00000154743.17	3	12484432	12539620	-0.000519669	0.00249309	0.834978	17943	0.950273	No
Adipose-Visceral(Omentum)	467	MKRN2OS	ENSG00000225526.4	3	12514934	12561059	-0.00919921	0.00764893	0.22974	17943	0.575879	No
Adipose-Visceral(Omentum)	467	MKRN2	ENSG00000075975.15	3	12557014	12583600	-0.00146788	0.00162608	0.367169	17943	0.699169	No
Adipose-Visceral(Omentum)	467	RAF1	ENSG00000132155.11	3	12583714	12664226	-0.0001844	0.0010867	0.865333	17943	0.959048	No
Adipose-Visceral(Omentum)	467	TMEM40	ENSG00000088726.15	3	12733525	12769457	0.018984	0.0147691	0.199325	17943	0.539971	No
Adipose-Visceral(Omentum)	467	CAND2	ENSG00000144712.11	3	12796472	12871916	-0.00704856	0.00385503	0.0681575	17943	0.329242	No
Adipose-Visceral(Omentum)	467	RPL32	ENSG00000144713.12	3	12834804	12841588	-0.00462009	0.00194729	0.0180888	17943	0.158557	No
Adipose-Visceral(Omentum)	467	IQSEC1	ENSG00000144711.13	3	12897220	13073117	0.0021122	0.00211982	0.319596	17943	0.663563	No
Adipose-Visceral(Omentum)	467	NUP210	ENSG00000132182.11	3	13316235	13420309	0.00764359	0.00386232	0.0484299	17943	0.274559	No
Adipose-Visceral(Omentum)	467	HDAC11	ENSG00000163517.14	3	13480054	13506424	-0.00125863	0.00224072	0.574598	17943	0.83419	No
Adipose-Visceral(Omentum)	467	FBLN2	ENSG00000163520.13	3	13549131	13638422	0.000259125	0.00379799	0.945636	17943	0.984526	No
Adipose-Visceral(Omentum)	467	CHCHD4	ENSG00000163528.12	3	14112077	14124870	-0.00142366	0.00214799	0.507809	17943	0.795566	No
Adipose-Visceral(Omentum)	467	TMEM43	ENSG00000170876.7	3	14124940	14143679	0.00193926	0.00188659	0.304547	17943	0.651576	No
Adipose-Visceral(Omentum)	467	XPC	ENSG00000154767.14	3	14145147	14173062	-0.00124533	0.0019148	0.515789	17943	0.80045	No
Adipose-Visceral(Omentum)	467	LSM3	ENSG00000170860.3	3	14178358	14201119	-0.00182544	0.00163862	0.265876	17943	0.614101	No
Adipose-Visceral(Omentum)	467	SLC6A6	ENSG00000131389.16	3	14402576	14489110	0.00527085	0.00498596	0.291022	17943	0.639145	No
Adipose-Visceral(Omentum)	467	GRIP2	ENSG00000144596.12	3	14489350	14556075	-0.00919882	0.00629122	0.144401	17943	0.467916	No
Adipose-Visceral(Omentum)	467	CCDC174	ENSG00000154781.15	3	14651746	14672659	-0.000402203	0.00180854	0.824112	17943	0.945609	No
Adipose-Visceral(Omentum)	467	FGD5	ENSG00000154783.11	3	14810853	14934565	0.00114352	0.00263111	0.664053	17943	0.878048	No
Adipose-Visceral(Omentum)	467	NR2C2	ENSG00000177463.15	3	14947584	15053600	0.000652883	0.0015184	0.667417	17943	0.87945	No
Adipose-Visceral(Omentum)	467	MRPS25	ENSG00000131368.7	3	15042460	15065335	-0.00261263	0.00175706	0.13774	17943	0.457793	No
Adipose-Visceral(Omentum)	467	RBSN	ENSG00000131381.12	3	15070073	15099163	0.00216462	0.00148493	0.145622	17943	0.469467	No
Adipose-Visceral(Omentum)	467	CAPN7	ENSG00000131375.9	3	15206152	15252918	-0.00128284	0.00163216	0.4323	17943	0.747135	No
Adipose-Visceral(Omentum)	467	SH3BP5	ENSG00000131370.15	3	15262158	15341368	-0.00164544	0.00324946	0.612846	17943	0.852688	No
Adipose-Visceral(Omentum)	467	METTL6	ENSG00000206562.11	3	15381275	15426635	0.000447637	0.00194729	0.818293	17943	0.942863	No
Adipose-Visceral(Omentum)	467	EAF1	ENSG00000144597.13	3	15427355	15442613	0.00372787	0.00236973	0.116401	17943	0.422615	No
Adipose-Visceral(Omentum)	467	COLQ	ENSG00000206561.12	3	15450133	15521751	0.00756537	0.00346816	0.0296782	17943	0.209763	No
Adipose-Visceral(Omentum)	467	HACL1	ENSG00000131373.14	3	15560704	15601194	0.00268768	0.00224977	0.232861	17943	0.579747	No
Adipose-Visceral(Omentum)	467	BTD	ENSG00000169814.12	3	15601341	15645822	0.00686618	0.0027277	0.0121794	17943	0.127681	No
Adipose-Visceral(Omentum)	467	ANKRD28	ENSG00000206560.11	3	15667236	15859771	-0.00194619	0.00280961	0.488865	17943	0.783187	No
Adipose-Visceral(Omentum)	467	GALNT15	ENSG00000131386.17	3	16174649	16231992	-0.00747394	0.0050375	0.138607	17943	0.459062	No
Adipose-Visceral(Omentum)	467	DPH3	ENSG00000154813.9	3	16257978	16264972	0.0024557	0.00190535	0.19812	17943	0.538542	No
Adipose-Visceral(Omentum)	467	OXNAD1	ENSG00000154814.13	3	16265160	16350299	-0.00337778	0.00259951	0.194483	17943	0.534396	No
Adipose-Visceral(Omentum)	467	RFTN1	ENSG00000131378.13	3	16313574	16514026	0.00385915	0.00299524	0.198267	17943	0.538542	No
Adipose-Visceral(Omentum)	467	PLCL2	ENSG00000154822.17	3	16802651	17090594	-0.00446713	0.00221705	0.0445161	17943	0.262144	No
Adipose-Visceral(Omentum)	467	TBC1D5	ENSG00000131374.14	3	17157162	17742748	0.00141022	0.00187773	0.453036	17943	0.762834	No
Adipose-Visceral(Omentum)	467	SATB1	ENSG00000182568.16	3	18345387	18445588	0.000910096	0.00259897	0.726373	17943	0.904929	No
Adipose-Visceral(Omentum)	467	KCNH8	ENSG00000183960.8	3	19148454	19535646	-0.016796	0.0117608	0.153955	17943	0.483107	No
Adipose-Visceral(Omentum)	467	EFHB	ENSG00000163576.17	3	19879472	19947025	0.00872381	0.0174597	0.617565	17943	0.854993	No
Adipose-Visceral(Omentum)	467	RAB5A	ENSG00000144566.10	3	19947079	19985175	0.00481756	0.00151713	0.0016	17943	0.0402649	Yes
Adipose-Visceral(Omentum)	467	PP2D1	ENSG00000183977.13	3	19979961	20012330	-0.00250246	0.00638631	0.695358	17943	0.892141	No
Adipose-Visceral(Omentum)	467	KAT2B	ENSG00000114166.7	3	20040023	20154404	0.00195146	0.00183248	0.287486	17943	0.636626	No
Adipose-Visceral(Omentum)	467	SGO1	ENSG00000129810.14	3	20160593	20185974	0.00232201	0.0104609	0.824439	17943	0.945717	No
Adipose-Visceral(Omentum)	467	ZNF385D	ENSG00000151789.10	3	21412222	22373321	0.0106564	0.00496777	0.0324845	17943	0.220203	No
Adipose-Visceral(Omentum)	467	UBE2E2	ENSG00000182247.9	3	23203020	23591793	0.0045676	0.0021441	0.0336943	17943	0.224917	No
Adipose-Visceral(Omentum)	467	UBE2E1	ENSG00000170142.11	3	23805903	23891316	0.00185667	0.0013917	0.18285	17943	0.519593	No
Adipose-Visceral(Omentum)	467	NKIRAS1	ENSG00000197885.10	3	23891660	23946591	-0.00246804	0.0023554	0.295289	17943	0.642423	No
Adipose-Visceral(Omentum)	467	RPL15	ENSG00000174748.18	3	23916716	23923692	-0.00363468	0.00159045	0.022764	17943	0.180593	No
Adipose-Visceral(Omentum)	467	NR1D2	ENSG00000174738.12	3	23945260	23980618	0.000268368	0.00639127	0.966526	17943	0.990842	No
Adipose-Visceral(Omentum)	467	THRB	ENSG00000151090.17	3	24117160	24495282	-0.00517715	0.00279596	0.0647377	17943	0.320154	No
Adipose-Visceral(Omentum)	467	RARB	ENSG00000077092.18	3	25174332	25597904	0.00730399	0.00516853	0.158306	17943	0.487971	No
Adipose-Visceral(Omentum)	467	TOP2B	ENSG00000077097.15	3	25597933	25664499	0.000328605	0.00131765	0.803176	17943	0.937177	No
Adipose-Visceral(Omentum)	467	NGLY1	ENSG00000151092.16	3	25718945	25790039	0.00115407	0.00216276	0.593877	17943	0.844034	No
Adipose-Visceral(Omentum)	467	OXSM	ENSG00000151093.7	3	25789767	25794534	0.000397368	0.00250147	0.873856	17943	0.961777	No
Adipose-Visceral(Omentum)	467	LRRC3B	ENSG00000179796.11	3	26622806	26710776	0.000972798	0.0133113	0.941775	17943	0.982977	No
Adipose-Visceral(Omentum)	467	NEK10	ENSG00000163491.16	3	27110085	27369460	-0.00323897	0.00785926	0.680449	17943	0.884529	No
Adipose-Visceral(Omentum)	467	SLC4A7	ENSG00000033867.16	3	27372721	27484420	0.00121072	0.00319715	0.705101	17943	0.895591	No
Adipose-Visceral(Omentum)	467	RP11-222K16.1	ENSG00000271943.1	3	27638315	27638776	0.000889157	0.011792	0.939928	17943	0.982415	No
Adipose-Visceral(Omentum)	467	LINC02084	ENSG00000272282.1	3	27712910	27714005	0.00612955	0.00964527	0.52543	17943	0.806553	No
Adipose-Visceral(Omentum)	467	EOMES	ENSG00000163508.12	3	27715949	27722711	0.0140646	0.00744265	0.0594439	17943	0.307256	No
Adipose-Visceral(Omentum)	467	CMC1	ENSG00000187118.12	3	28241595	28325142	-0.000465113	0.00202495	0.818437	17943	0.942863	No
Adipose-Visceral(Omentum)	467	AZI2	ENSG00000163512.13	3	28315003	28349127	-0.00419268	0.00214727	0.0514976	17943	0.283269	No
Adipose-Visceral(Omentum)	467	ZCWPW2	ENSG00000206559.7	3	28349146	28538122	-0.00809998	0.00438813	0.0655726	17943	0.322259	No
Adipose-Visceral(Omentum)	467	RBMS3	ENSG00000144642.21	3	28574791	30010391	-0.000235317	0.00216349	0.913436	17943	0.973666	No
Adipose-Visceral(Omentum)	467	LINC01985	ENSG00000227260.1	3	30524745	30527185	-0.00651018	0.00862726	0.450884	17943	0.761513	No
Adipose-Visceral(Omentum)	467	TGFBR2	ENSG00000163513.17	3	30606502	30694142	0.00202176	0.00245228	0.410131	17943	0.732559	No
Adipose-Visceral(Omentum)	467	GADL1	ENSG00000144644.14	3	30726200	30894765	-0.00617063	0.0145884	0.672513	17943	0.88128	No
Adipose-Visceral(Omentum)	467	STT3B	ENSG00000163527.9	3	31532638	31637622	-0.00221365	0.00149066	0.138248	17943	0.458858	No
Adipose-Visceral(Omentum)	467	OSBPL10	ENSG00000144645.13	3	31657890	32077580	0.00610654	0.00298669	0.0414838	17943	0.252064	No
Adipose-Visceral(Omentum)	467	ZNF860	ENSG00000197385.5	3	31981771	31991628	0.00795877	0.00652878	0.223479	17943	0.568712	No
Adipose-Visceral(Omentum)	467	GPD1L	ENSG00000152642.10	3	32105689	32168713	-0.00955987	0.00283539	0.000812496	17943	0.0269974	Yes
Adipose-Visceral(Omentum)	467	CMTM8	ENSG00000170293.8	3	32238679	32370325	0.000610677	0.00351006	0.861961	17943	0.958073	No
Adipose-Visceral(Omentum)	467	CMTM7	ENSG00000153551.13	3	32391671	32455528	-0.00153748	0.00237676	0.518041	17943	0.802072	No
Adipose-Visceral(Omentum)	467	CMTM6	ENSG00000091317.7	3	32481312	32503408	0.00292331	0.00188092	0.12085	17943	0.430668	No
Adipose-Visceral(Omentum)	467	DYNC1LI1	ENSG00000144635.8	3	32525971	32570874	0.000905616	0.00136575	0.507615	17943	0.795401	No
Adipose-Visceral(Omentum)	467	CNOT10	ENSG00000182973.18	3	32685145	32773875	-0.00206121	0.00143643	0.152003	17943	0.479921	No
Adipose-Visceral(Omentum)	467	TRIM71	ENSG00000206557.5	3	32818018	32897826	0.0191814	0.0139797	0.170728	17943	0.504496	No
Adipose-Visceral(Omentum)	467	CCR4	ENSG00000183813.6	3	32951574	32956349	0.00295391	0.00905683	0.744462	17943	0.913734	No
Adipose-Visceral(Omentum)	467	GLB1	ENSG00000170266.15	3	32996608	33097230	0.00331267	0.001829	0.0707856	17943	0.334076	No
Adipose-Visceral(Omentum)	467	TMPPE	ENSG00000188167.8	3	33090421	33094303	-0.00348954	0.00437203	0.425209	17943	0.742822	No
Adipose-Visceral(Omentum)	467	CRTAP	ENSG00000170275.14	3	33113979	33147773	0.00527462	0.00202417	0.00947277	17943	0.111383	No
Adipose-Visceral(Omentum)	467	SUSD5	ENSG00000173705.8	3	33150042	33219215	-0.00654022	0.00677318	0.334766	17943	0.674743	No
Adipose-Visceral(Omentum)	467	FBXL2	ENSG00000153558.13	3	33277025	33403662	0.00472798	0.00295846	0.110725	17943	0.413646	No
Adipose-Visceral(Omentum)	467	UBP1	ENSG00000153560.11	3	33388336	33441371	0.00229839	0.0015238	0.13218	17943	0.448876	No
Adipose-Visceral(Omentum)	467	CLASP2	ENSG00000163539.16	3	33496245	33718356	0.000404237	0.00129884	0.755771	17943	0.91818	No
Adipose-Visceral(Omentum)	467	RP11-10C24.2	ENSG00000271324.1	3	33793644	33794145	0.0167865	0.00859398	0.0514126	17943	0.282888	No
Adipose-Visceral(Omentum)	467	RP11-10C24.3	ENSG00000271643.1	3	33795688	33796950	0.00262096	0.00525788	0.61839	17943	0.855278	No
Adipose-Visceral(Omentum)	467	RP11-10C24.1	ENSG00000271020.1	3	33797149	33797681	0.00465455	0.00694396	0.503013	17943	0.791855	No
Adipose-Visceral(Omentum)	467	PDCD6IP	ENSG00000170248.13	3	33798352	33869707	0.00480557	0.00121907	9.3826e-05	17943	0.00603412	Yes
Adipose-Visceral(Omentum)	467	ARPP21	ENSG00000172995.16	3	35638945	35794496	0.032319	0.0165338	0.0512418	17943	0.282554	No
Adipose-Visceral(Omentum)	467	STAC	ENSG00000144681.10	3	36380344	36548007	-0.0364108	0.00761859	2.39475e-06	17943	0.000472064	Yes
Adipose-Visceral(Omentum)	467	DCLK3	ENSG00000163673.7	3	36712422	36764349	-0.00243574	0.0101561	0.810573	17943	0.939319	No
Adipose-Visceral(Omentum)	467	LINC02033	ENSG00000279727.1	3	36819276	36822498	0.00560106	0.0134539	0.67738	17943	0.88297	No
Adipose-Visceral(Omentum)	467	TRANK1	ENSG00000168016.13	3	36826820	36945057	0.00774554	0.00301129	0.0104297	17943	0.118219	No
Adipose-Visceral(Omentum)	467	RP11-129K12.1	ENSG00000272334.1	3	36973117	36973672	0.0105179	0.0135375	0.437605	17943	0.751232	No
Adipose-Visceral(Omentum)	467	EPM2AIP1	ENSG00000178567.7	3	36985043	36993168	-0.000783383	0.00175285	0.655151	17943	0.872529	No
Adipose-Visceral(Omentum)	467	MLH1	ENSG00000076242.14	3	36993332	37050918	-0.00143755	0.00169004	0.395446	17943	0.721942	No
Adipose-Visceral(Omentum)	467	LRRFIP2	ENSG00000093167.17	3	37052656	37176532	0.00327812	0.00135876	0.0162434	17943	0.148853	No
Adipose-Visceral(Omentum)	467	RP11-259K5.1	ENSG00000271653.1	3	37216779	37217988	0.0201242	0.0137617	0.144354	17943	0.467916	No
Adipose-Visceral(Omentum)	467	GOLGA4	ENSG00000144674.16	3	37245303	37366751	-0.00123231	0.00192762	0.522962	17943	0.805052	No
Adipose-Visceral(Omentum)	467	C3orf35	ENSG00000198590.11	3	37386269	37435497	0.00189909	0.00471619	0.68738	17943	0.887382	No
Adipose-Visceral(Omentum)	467	ITGA9	ENSG00000144668.11	3	37452115	37823514	0.00688114	0.00365444	0.0603583	17943	0.309255	No
Adipose-Visceral(Omentum)	467	CTDSPL	ENSG00000144677.14	3	37861960	37984469	0.00299708	0.00228695	0.190698	17943	0.529446	No
Adipose-Visceral(Omentum)	467	VILL	ENSG00000136059.14	3	37988059	38007188	0.0016411	0.0021502	0.44573	17943	0.757774	No
Adipose-Visceral(Omentum)	467	PLCD1	ENSG00000187091.13	3	38007498	38029762	0.00209536	0.0026614	0.431517	17943	0.747006	No
Adipose-Visceral(Omentum)	467	DLEC1	ENSG00000008226.19	3	38039205	38123549	0.00899272	0.00562811	0.110792	17943	0.413677	No
Adipose-Visceral(Omentum)	467	ACAA1	ENSG00000060971.17	3	38103129	38137242	-0.00129278	0.00158548	0.415289	17943	0.735945	No
Adipose-Visceral(Omentum)	467	MYD88	ENSG00000172936.12	3	38138478	38143022	0.00429904	0.00208405	0.0397079	17943	0.247646	No
Adipose-Visceral(Omentum)	467	OXSR1	ENSG00000172939.8	3	38165089	38255488	0.00269347	0.00158639	0.090233	17943	0.374867	No
Adipose-Visceral(Omentum)	467	SLC22A13	ENSG00000172940.11	3	38265812	38278315	-0.0244231	0.0130573	0.0620777	17943	0.313366	No
Adipose-Visceral(Omentum)	467	SLC22A14	ENSG00000144671.10	3	38282294	38318575	0.00844309	0.00902596	0.350078	17943	0.686947	No
Adipose-Visceral(Omentum)	467	XYLB	ENSG00000093217.9	3	38346760	38421348	-0.00647612	0.00327888	0.0488745	17943	0.27562	No
Adipose-Visceral(Omentum)	467	ACVR2B	ENSG00000114739.13	3	38453851	38493142	-0.00424714	0.0029373	0.148901	17943	0.474805	No
Adipose-Visceral(Omentum)	467	EXOG	ENSG00000157036.12	3	38496127	38525951	0.00504	0.00241331	0.037328	17943	0.23878	No
Adipose-Visceral(Omentum)	467	SCN5A	ENSG00000183873.15	3	38548057	38649673	-0.00845008	0.00755118	0.263726	17943	0.611313	No
Adipose-Visceral(Omentum)	467	SCN11A	ENSG00000168356.11	3	38845769	38950561	0.0125854	0.00694402	0.0705974	17943	0.333893	No
Adipose-Visceral(Omentum)	467	WDR48	ENSG00000114742.13	3	39051998	39096658	0.00100906	0.00154723	0.514625	17943	0.799888	No
Adipose-Visceral(Omentum)	467	GORASP1	ENSG00000114745.13	3	39096672	39108363	0.0015123	0.00151899	0.319988	17943	0.66407	No
Adipose-Visceral(Omentum)	467	TTC21A	ENSG00000168026.18	3	39109085	39138902	0.000491191	0.00280704	0.861171	17943	0.957911	No
Adipose-Visceral(Omentum)	467	CSRNP1	ENSG00000144655.14	3	39141855	39146722	0.000718624	0.00417018	0.863261	17943	0.958408	No
Adipose-Visceral(Omentum)	467	XIRP1	ENSG00000168334.8	3	39183210	39192596	0.00615981	0.013392	0.645768	17943	0.867177	No
Adipose-Visceral(Omentum)	467	CX3CR1	ENSG00000168329.13	3	39263494	39281735	-0.0139322	0.0101632	0.171114	17943	0.504496	No
Adipose-Visceral(Omentum)	467	SLC25A38	ENSG00000144659.10	3	39383348	39397351	-0.0051321	0.0019198	0.00778839	17943	0.0991114	No
Adipose-Visceral(Omentum)	467	RPSA	ENSG00000168028.13	3	39406689	39412542	-0.00547416	0.00247138	0.027264	17943	0.200573	No
Adipose-Visceral(Omentum)	467	MOBP	ENSG00000168314.17	3	39467198	39529479	-0.00361077	0.0138821	0.794905	17943	0.93405	No
Adipose-Visceral(Omentum)	467	MYRIP	ENSG00000170011.13	3	39808914	40260321	0.00297319	0.0058987	0.614482	17943	0.853114	No
Adipose-Visceral(Omentum)	467	EIF1B	ENSG00000114784.3	3	40309699	40312424	-0.000856137	0.00221847	0.699745	17943	0.89421	No
Adipose-Visceral(Omentum)	467	ENTPD3	ENSG00000168032.8	3	40387156	40428619	0.00311649	0.00789353	0.693168	17943	0.890557	No
Adipose-Visceral(Omentum)	467	RPL14	ENSG00000188846.13	3	40457292	40468587	-0.00625507	0.00191742	0.00119047	17943	0.0344525	Yes
Adipose-Visceral(Omentum)	467	ZNF619	ENSG00000177873.12	3	40477113	40490236	-0.00364499	0.0025534	0.154135	17943	0.483109	No
Adipose-Visceral(Omentum)	467	ZNF620	ENSG00000177842.11	3	40505992	40518736	-0.002763	0.00347514	0.426992	17943	0.744045	No
Adipose-Visceral(Omentum)	467	ZNF621	ENSG00000172888.11	3	40524878	40574685	0.00132908	0.00169982	0.434693	17943	0.748843	No
Adipose-Visceral(Omentum)	467	CTNNB1	ENSG00000168036.16	3	41194837	41260096	0.00142016	0.00185197	0.443583	17943	0.756305	No
Adipose-Visceral(Omentum)	467	ULK4	ENSG00000168038.10	3	41246599	41962430	-0.0049903	0.00524572	0.341963	17943	0.67897	No
Adipose-Visceral(Omentum)	467	TRAK1	ENSG00000182606.14	3	42013802	42225889	0.00163866	0.00175848	0.351911	17943	0.689038	No
Adipose-Visceral(Omentum)	467	CCK	ENSG00000187094.11	3	42257825	42264907	-0.033603	0.016784	0.0458827	17943	0.265666	No
Adipose-Visceral(Omentum)	467	VIPR1	ENSG00000114812.12	3	42489299	42537573	0.00316279	0.00694691	0.64913	17943	0.868816	No
Adipose-Visceral(Omentum)	467	SEC22C	ENSG00000093183.13	3	42547969	42601080	0.000736865	0.00136378	0.589254	17943	0.841933	No
Adipose-Visceral(Omentum)	467	SS18L2	ENSG00000008324.11	3	42581840	42595114	0.00326596	0.00210875	0.122148	17943	0.43297	No
Adipose-Visceral(Omentum)	467	NKTR	ENSG00000114857.17	3	42600614	42648741	0.00369564	0.00241458	0.12659	17943	0.440398	No
Adipose-Visceral(Omentum)	467	ZBTB47	ENSG00000114853.13	3	42653684	42665854	-0.00264198	0.00230563	0.252459	17943	0.599757	No
Adipose-Visceral(Omentum)	467	KLHL40	ENSG00000157119.11	3	42685519	42692544	-0.00247761	0.0142715	0.862254	17943	0.958153	No
Adipose-Visceral(Omentum)	467	HHATL	ENSG00000010282.14	3	42693077	42702827	-0.0129488	0.0129168	0.31666	17943	0.661583	No
Adipose-Visceral(Omentum)	467	CCDC13	ENSG00000244607.5	3	42708269	42773204	0.00607426	0.00537844	0.25935	17943	0.606796	No
Adipose-Visceral(Omentum)	467	HIGD1A	ENSG00000181061.13	3	42784298	42804531	0.00198355	0.00233779	0.396632	17943	0.722353	No
Adipose-Visceral(Omentum)	467	ACKR2	ENSG00000144648.15	3	42804752	42887974	0.010452	0.00630876	0.0982745	17943	0.389661	No
Adipose-Visceral(Omentum)	467	CYP8B1	ENSG00000180432.5	3	42856005	42876165	0.00357959	0.00839186	0.669909	17943	0.879676	No
Adipose-Visceral(Omentum)	467	ZNF662	ENSG00000182983.14	3	42905731	42917641	-0.00399562	0.00243476	0.101489	17943	0.395271	No
Adipose-Visceral(Omentum)	467	KRBOX1	ENSG00000240747.7	3	42936862	42942792	-0.013477	0.00648702	0.0383249	17943	0.242135	No
Adipose-Visceral(Omentum)	467	FAM198A	ENSG00000144649.8	3	42979267	43060211	0.00278905	0.00451844	0.537379	17943	0.813282	No
Adipose-Visceral(Omentum)	467	POMGNT2	ENSG00000144647.5	3	43079232	43106076	-0.00249338	0.00253506	0.325867	17943	0.668248	No
Adipose-Visceral(Omentum)	467	RP11-136C24.2	ENSG00000227245.1	3	43087479	43088068	-0.00261757	0.0115454	0.820746	17943	0.943904	No
Adipose-Visceral(Omentum)	467	SNRK	ENSG00000163788.13	3	43286512	43424764	0.000799982	0.0029722	0.787936	17943	0.931295	No
Adipose-Visceral(Omentum)	467	ANO10	ENSG00000160746.12	3	43354859	43691594	0.00267608	0.00172657	0.121866	17943	0.43216	No
Adipose-Visceral(Omentum)	467	ABHD5	ENSG00000011198.7	3	43690113	43734371	0.00209314	0.00387763	0.589605	17943	0.842166	No
Adipose-Visceral(Omentum)	467	RP4-555D20.2	ENSG00000261786.1	3	44117488	44122365	-0.0149864	0.0168023	0.372916	17943	0.704647	No
Adipose-Visceral(Omentum)	467	TCAIM	ENSG00000179152.19	3	44338553	44409451	-0.00272526	0.00191558	0.15553	17943	0.484479	No
Adipose-Visceral(Omentum)	467	LINC00694	ENSG00000225873.3	3	44421127	44429065	0.0035639	0.00655162	0.586733	17943	0.840405	No
Adipose-Visceral(Omentum)	467	ZNF445	ENSG00000185219.16	3	44431720	44477670	-0.00198059	0.00160087	0.216665	17943	0.561082	No
Adipose-Visceral(Omentum)	467	ZNF852	ENSG00000178917.15	3	44498970	44510636	0.00181986	0.0035254	0.605961	17943	0.84853	No
Adipose-Visceral(Omentum)	467	ZKSCAN7	ENSG00000196345.12	3	44555193	44583483	-0.00174865	0.00348132	0.615708	17943	0.853826	No
Adipose-Visceral(Omentum)	467	ZNF660	ENSG00000144792.9	3	44578223	44599694	0.00128394	0.0042087	0.760458	17943	0.920698	No
Adipose-Visceral(Omentum)	467	ZNF197	ENSG00000186448.14	3	44584888	44648471	-0.00105366	0.00177747	0.553627	17943	0.823556	No
Adipose-Visceral(Omentum)	467	ZNF35	ENSG00000169981.10	3	44648727	44660791	0.000520446	0.00235963	0.825534	17943	0.946248	No
Adipose-Visceral(Omentum)	467	RP11-348P10.2	ENSG00000272077.1	3	44667412	44669364	-0.00280567	0.0034768	0.420115	17943	0.739613	No
Adipose-Visceral(Omentum)	467	ZNF502	ENSG00000196653.11	3	44712643	44723831	-0.00444608	0.00278334	0.110889	17943	0.413827	No
Adipose-Visceral(Omentum)	467	ZNF501	ENSG00000186446.11	3	44729596	44737083	0.00064089	0.00361714	0.859447	17943	0.957343	No
Adipose-Visceral(Omentum)	467	KIAA1143	ENSG00000163807.5	3	44737661	44761662	-0.000384048	0.0018093	0.831999	17943	0.94913	No
Adipose-Visceral(Omentum)	467	KIF15	ENSG00000163808.16	3	44761717	44873376	0.00289447	0.0046831	0.536847	17943	0.812889	No
Adipose-Visceral(Omentum)	467	TMEM42	ENSG00000169964.7	3	44861869	44865670	0.000778044	0.00225109	0.729784	17943	0.905895	No
Adipose-Visceral(Omentum)	467	TGM4	ENSG00000163810.11	3	44874611	44914990	-0.0141648	0.0161288	0.380293	17943	0.71039	No
Adipose-Visceral(Omentum)	467	ZDHHC3	ENSG00000163812.13	3	44915257	44976185	0.00343799	0.00142215	0.0160299	17943	0.147727	No
Adipose-Visceral(Omentum)	467	EXOSC7	ENSG00000075914.12	3	44975241	45012668	-0.0037831	0.00175899	0.0320358	17943	0.218562	No
Adipose-Visceral(Omentum)	467	CLEC3B	ENSG00000163815.5	3	45026183	45036071	0.0155652	0.00592068	0.00886125	17943	0.106915	No
Adipose-Visceral(Omentum)	467	CDCP1	ENSG00000163814.7	3	45082278	45146422	-0.00468314	0.00676652	0.489232	17943	0.783636	No
Adipose-Visceral(Omentum)	467	TMEM158	ENSG00000249992.1	3	45224466	45226278	0.00350031	0.00649406	0.590155	17943	0.842301	No
Adipose-Visceral(Omentum)	467	LARS2	ENSG00000011376.9	3	45388506	45549421	-0.00152857	0.0021472	0.476907	17943	0.776584	No
Adipose-Visceral(Omentum)	467	LIMD1	ENSG00000144791.9	3	45555394	45686338	-0.00589822	0.00305927	0.0544931	17943	0.293272	No
Adipose-Visceral(Omentum)	467	SACM1L	ENSG00000211456.10	3	45689186	45745424	0.00202948	0.0012272	0.0988834	17943	0.390645	No
Adipose-Visceral(Omentum)	467	LZTFL1	ENSG00000163818.16	3	45823316	45916042	-6.02094e-05	0.00205103	0.976594	17943	0.993256	No
Adipose-Visceral(Omentum)	467	CCR9	ENSG00000173585.15	3	45886504	45903177	-0.0106929	0.0170961	0.531992	17943	0.810284	No
Adipose-Visceral(Omentum)	467	FYCO1	ENSG00000163820.14	3	45917899	45995824	0.00314788	0.00208334	0.131504	17943	0.448238	No
Adipose-Visceral(Omentum)	467	CXCR6	ENSG00000172215.5	3	45940933	45948353	-0.00254539	0.00689769	0.712288	17943	0.897962	No
Adipose-Visceral(Omentum)	467	XCR1	ENSG00000173578.7	3	46017024	46027742	0.0219933	0.0143446	0.125935	17943	0.439449	No
Adipose-Visceral(Omentum)	467	CCR3	ENSG00000183625.14	3	46163604	46266706	0.0475144	0.0160799	0.00329375	17943	0.0603674	No
Adipose-Visceral(Omentum)	467	CCR1	ENSG00000163823.3	3	46201709	46208396	-4.28624e-05	0.00507062	0.993259	17943	0.998714	No
Adipose-Visceral(Omentum)	467	CCR2	ENSG00000121807.5	3	46353734	46360928	0.0199953	0.00872544	0.0223942	17943	0.179064	No
Adipose-Visceral(Omentum)	467	CCR5	ENSG00000160791.13	3	46370854	46376206	0.00022391	0.00589446	0.969715	17943	0.991803	No
Adipose-Visceral(Omentum)	467	CCRL2	ENSG00000121797.9	3	46407163	46412997	0.00834184	0.00526863	0.114063	17943	0.419649	No
Adipose-Visceral(Omentum)	467	LINC02009	ENSG00000283646.1	3	46416524	46423591	0.00125944	0.00868139	0.884719	17943	0.965368	No
Adipose-Visceral(Omentum)	467	LTF	ENSG00000012223.12	3	46435645	46485234	0.00635251	0.0084184	0.45089	17943	0.761513	No
Adipose-Visceral(Omentum)	467	LRRC2	ENSG00000163827.12	3	46515423	46580099	0.00356739	0.00534276	0.504667	17943	0.793484	No
Adipose-Visceral(Omentum)	467	TDGF1	ENSG00000241186.9	3	46574534	46582463	0.0152304	0.0278386	0.584587	17943	0.839189	No
Adipose-Visceral(Omentum)	467	ALS2CL	ENSG00000178038.16	3	46669189	46693704	0.000710882	0.00306215	0.816527	17943	0.942425	No
Adipose-Visceral(Omentum)	467	TMIE	ENSG00000181585.3	3	46701333	46710886	-0.000728227	0.00714597	0.918876	17943	0.975181	No
Adipose-Visceral(Omentum)	467	PRSS46	ENSG00000261603.1	3	46719583	46736429	0.02167	0.0129929	0.0960517	17943	0.386512	No
Adipose-Visceral(Omentum)	467	PRSS45	ENSG00000188086.13	3	46742092	46744755	0.00368188	0.0112456	0.743515	17943	0.913274	No
Adipose-Visceral(Omentum)	467	PRSS42	ENSG00000178055.11	3	46829542	46834095	0.00279208	0.00849087	0.742437	17943	0.912512	No
Adipose-Visceral(Omentum)	467	MYL3	ENSG00000160808.9	3	46857872	46882169	0.0032941	0.00417034	0.430014	17943	0.746059	No
Adipose-Visceral(Omentum)	467	PTH1R	ENSG00000160801.13	3	46877746	46903799	0.00460944	0.0033934	0.175039	17943	0.509528	No
Adipose-Visceral(Omentum)	467	CCDC12	ENSG00000160799.11	3	46921726	46982010	-0.00507548	0.00176901	0.00431229	17943	0.0711171	No
Adipose-Visceral(Omentum)	467	NBEAL2	ENSG00000160796.16	3	46979683	47009703	0.00192073	0.00255344	0.452322	17943	0.762736	No
Adipose-Visceral(Omentum)	467	SETD2	ENSG00000181555.20	3	47016429	47163967	-0.000428801	0.00136661	0.753843	17943	0.917755	No
Adipose-Visceral(Omentum)	467	KIF9	ENSG00000088727.12	3	47228026	47283451	-0.00157464	0.00294269	0.592846	17943	0.843638	No
Adipose-Visceral(Omentum)	467	KLHL18	ENSG00000114648.11	3	47287220	47346816	0.000984713	0.00192618	0.609447	17943	0.850181	No
Adipose-Visceral(Omentum)	467	PTPN23	ENSG00000076201.14	3	47381011	47413441	0.0011841	0.00156936	0.450941	17943	0.761528	No
Adipose-Visceral(Omentum)	467	SCAP	ENSG00000114650.18	3	47413694	47477126	-0.00275649	0.00156226	0.0783468	17943	0.350336	No
Adipose-Visceral(Omentum)	467	ELP6	ENSG00000163832.15	3	47495640	47513761	-0.000999607	0.00172109	0.56167	17943	0.828991	No
Adipose-Visceral(Omentum)	467	CSPG5	ENSG00000114646.9	3	47562239	47580792	-0.0218592	0.00750348	0.00375754	17943	0.0656568	No
Adipose-Visceral(Omentum)	467	SMARCC1	ENSG00000173473.10	3	47585272	47782106	0.000450446	0.00149685	0.763609	17943	0.921728	No
Adipose-Visceral(Omentum)	467	DHX30	ENSG00000132153.14	3	47802928	47850195	-0.00211624	0.00128546	0.10041	17943	0.393489	No
Adipose-Visceral(Omentum)	467	MAP4	ENSG00000047849.21	3	47850690	48089272	0.00779471	0.00164173	2.77628e-06	17943	0.000508314	Yes
Adipose-Visceral(Omentum)	467	CDC25A	ENSG00000164045.11	3	48157146	48188402	0.00284309	0.00690978	0.680934	17943	0.884529	No
Adipose-Visceral(Omentum)	467	CAMP	ENSG00000164047.4	3	48223347	48225491	0.00271886	0.0157922	0.863386	17943	0.95841	No
Adipose-Visceral(Omentum)	467	ZNF589	ENSG00000164048.13	3	48241100	48299253	-0.00988639	0.00378772	0.00935639	17943	0.1108	No
Adipose-Visceral(Omentum)	467	NME6	ENSG00000172113.8	3	48293264	48301685	-0.00529407	0.00214716	0.0140543	17943	0.137201	No
Adipose-Visceral(Omentum)	467	FBXW12	ENSG00000164049.14	3	48372219	48401259	-0.0036929	0.0121669	0.761636	17943	0.921076	No
Adipose-Visceral(Omentum)	467	PLXNB1	ENSG00000164050.12	3	48403854	48430051	-0.000327392	0.00274461	0.905103	17943	0.97122	No
Adipose-Visceral(Omentum)	467	CCDC51	ENSG00000164051.13	3	48432164	48440351	-0.00220585	0.0032389	0.496195	17943	0.788058	No
Adipose-Visceral(Omentum)	467	TMA7	ENSG00000232112.3	3	48443848	48444208	0.000198213	0.00168497	0.906409	17943	0.97122	No
Adipose-Visceral(Omentum)	467	ATRIP	ENSG00000164053.19	3	48446710	48465716	-0.00318814	0.00201638	0.114561	17943	0.420182	No
Adipose-Visceral(Omentum)	467	TREX1	ENSG00000213689.11	3	48465811	48467645	0.00174008	0.00307267	0.571471	17943	0.832845	No
Adipose-Visceral(Omentum)	467	SHISA5	ENSG00000164054.15	3	48467798	48504826	0.00435441	0.00175508	0.0134688	17943	0.134143	No
Adipose-Visceral(Omentum)	467	PFKFB4	ENSG00000114268.11	3	48517684	48561726	0.00374059	0.00490609	0.446203	17943	0.757949	No
Adipose-Visceral(Omentum)	467	UCN2	ENSG00000145040.3	3	48562016	48563773	-0.0324812	0.0154233	0.0357656	17943	0.232475	No
Adipose-Visceral(Omentum)	467	COL7A1	ENSG00000114270.17	3	48564073	48595267	-0.00515587	0.00431189	0.232437	17943	0.578852	No
Adipose-Visceral(Omentum)	467	UQCRC1	ENSG00000010256.10	3	48599003	48610976	-0.00923429	0.001883	1.31855e-06	17943	0.00031545	Yes
Adipose-Visceral(Omentum)	467	SLC26A6	ENSG00000225697.12	3	48625723	48635493	0.00205555	0.00262585	0.434152	17943	0.748678	No
Adipose-Visceral(Omentum)	467	CELSR3	ENSG00000008300.16	3	48636469	48662915	-0.0156471	0.00401069	0.000110446	17943	0.00682182	Yes
Adipose-Visceral(Omentum)	467	RP11-572O6.1	ENSG00000271973.1	3	48672455	48672733	-0.00297516	0.0109451	0.785883	17943	0.930666	No
Adipose-Visceral(Omentum)	467	NCKIPSD	ENSG00000213672.7	3	48673844	48686364	-0.00451507	0.00288777	0.118643	17943	0.426642	No
Adipose-Visceral(Omentum)	467	IP6K2	ENSG00000068745.14	3	48688003	48740353	0.00322717	0.00241612	0.182337	17943	0.518873	No
Adipose-Visceral(Omentum)	467	PRKAR2A	ENSG00000114302.15	3	48744597	48847571	-0.000450039	0.00173052	0.794937	17943	0.93405	No
Adipose-Visceral(Omentum)	467	SLC25A20	ENSG00000178537.9	3	48856931	48898993	-0.00195098	0.00289504	0.500721	17943	0.790605	No
Adipose-Visceral(Omentum)	467	ARIH2OS	ENSG00000221883.2	3	48917788	48919385	-0.00308095	0.00430472	0.474543	17943	0.774982	No
Adipose-Visceral(Omentum)	467	ARIH2	ENSG00000177479.19	3	48921480	48986382	-0.00148502	0.00124664	0.234202	17943	0.58069	No
Adipose-Visceral(Omentum)	467	P4HTM	ENSG00000178467.17	3	48989989	49007061	-0.00331171	0.00180454	0.0671413	17943	0.326179	No
Adipose-Visceral(Omentum)	467	WDR6	ENSG00000178252.17	3	49007155	49015803	-0.000372877	0.002596	0.885854	17943	0.965608	No
Adipose-Visceral(Omentum)	467	DALRD3	ENSG00000178149.16	3	49015954	49022293	-5.84099e-05	0.00211624	0.977993	17943	0.993677	No
Adipose-Visceral(Omentum)	467	NDUFAF3	ENSG00000178057.14	3	49020459	49023495	-0.00268993	0.00169803	0.113871	17943	0.419116	No
Adipose-Visceral(Omentum)	467	IMPDH2	ENSG00000178035.11	3	49024325	49029315	-0.00362472	0.00239007	0.130085	17943	0.446548	No
Adipose-Visceral(Omentum)	467	QRICH1	ENSG00000198218.10	3	49029707	49094363	0.000283881	0.00111902	0.799854	17943	0.935746	No
Adipose-Visceral(Omentum)	467	QARS	ENSG00000172053.17	3	49095932	49105135	-0.00401379	0.00184404	0.0300333	17943	0.211411	No
Adipose-Visceral(Omentum)	467	USP19	ENSG00000172046.18	3	49108046	49120938	-0.00253886	0.00155282	0.102756	17943	0.397533	No
Adipose-Visceral(Omentum)	467	LAMB2	ENSG00000172037.13	3	49121114	49133118	0.00548163	0.00217383	0.0120287	17943	0.126818	No
Adipose-Visceral(Omentum)	467	CCDC71	ENSG00000177352.9	3	49162535	49166321	-0.00231502	0.00215654	0.283633	17943	0.632513	No
Adipose-Visceral(Omentum)	467	KLHDC8B	ENSG00000185909.14	3	49171611	49176486	-0.00162706	0.00419177	0.698086	17943	0.89342	No
Adipose-Visceral(Omentum)	467	CCDC36	ENSG00000173421.16	3	49198428	49258104	-0.00424834	0.00618958	0.492837	17943	0.786446	No
Adipose-Visceral(Omentum)	467	RP11-3B7.1	ENSG00000225399.4	3	49260085	49261316	-0.000949283	0.00805411	0.906229	17943	0.97122	No
Adipose-Visceral(Omentum)	467	C3orf62	ENSG00000188315.7	3	49268786	49277830	0.00205133	0.00199828	0.305191	17943	0.651909	No
Adipose-Visceral(Omentum)	467	USP4	ENSG00000114316.12	3	49277910	49340712	0.00281093	0.00131399	0.0329599	17943	0.221913	No
Adipose-Visceral(Omentum)	467	GPX1	ENSG00000233276.3	3	49357176	49358600	0.00568217	0.00249081	0.0230049	17943	0.181814	No
Adipose-Visceral(Omentum)	467	RHOA	ENSG00000067560.10	3	49359145	49412202	0.00115051	0.00130095	0.376976	17943	0.707209	No
Adipose-Visceral(Omentum)	467	TCTA	ENSG00000145022.4	3	49412206	49416475	0.0037024	0.0025023	0.139689	17943	0.460826	No
Adipose-Visceral(Omentum)	467	AMT	ENSG00000145020.15	3	49416775	49422753	0.000215676	0.00294688	0.94169	17943	0.982977	No
Adipose-Visceral(Omentum)	467	NICN1	ENSG00000145029.13	3	49422946	49429326	-0.000121319	0.00235275	0.958899	17943	0.988647	No
Adipose-Visceral(Omentum)	467	DAG1	ENSG00000173402.11	3	49468703	49535618	-0.00200506	0.00190254	0.292508	17943	0.640604	No
Adipose-Visceral(Omentum)	467	BSN	ENSG00000164061.4	3	49554489	49671545	0.00714788	0.00478421	0.135869	17943	0.455378	No
Adipose-Visceral(Omentum)	467	APEH	ENSG00000164062.12	3	49674002	49683946	-0.00366946	0.00189553	0.0535188	17943	0.29038	No
Adipose-Visceral(Omentum)	467	MST1	ENSG00000173531.15	3	49683964	49689498	-0.00346482	0.00387388	0.371589	17943	0.703388	No
Adipose-Visceral(Omentum)	467	RNF123	ENSG00000164068.15	3	49689502	49716477	-0.000390994	0.00178696	0.826903	17943	0.946658	No
Adipose-Visceral(Omentum)	467	GMPPB	ENSG00000173540.12	3	49719696	49723951	0.00102596	0.00315778	0.74541	17943	0.914198	No
Adipose-Visceral(Omentum)	467	IP6K1	ENSG00000176095.11	3	49724294	49786542	-0.000173905	0.00173155	0.920046	17943	0.976019	No
Adipose-Visceral(Omentum)	467	CDHR4	ENSG00000187492.8	3	49790732	49799835	-0.00293882	0.0104797	0.779278	17943	0.928557	No
Adipose-Visceral(Omentum)	467	FAM212A	ENSG00000185614.4	3	49803254	49805030	-0.0167763	0.00563327	0.00305912	17943	0.0573839	No
Adipose-Visceral(Omentum)	467	UBA7	ENSG00000182179.12	3	49805207	49813946	0.00183548	0.00217012	0.398122	17943	0.723393	No
Adipose-Visceral(Omentum)	467	TRAIP	ENSG00000183763.8	3	49828599	49856574	-0.0060845	0.00449575	0.176618	17943	0.511965	No
Adipose-Visceral(Omentum)	467	MST1R	ENSG00000164078.12	3	49887002	49903844	-0.00425073	0.00475577	0.371909	17943	0.703624	No
Adipose-Visceral(Omentum)	467	MON1A	ENSG00000164077.13	3	49908862	49930173	-0.000175998	0.00231982	0.939559	17943	0.982223	No
Adipose-Visceral(Omentum)	467	RBM6	ENSG00000004534.14	3	49940007	50077252	-0.000591845	0.00305019	0.846237	17943	0.954499	No
Adipose-Visceral(Omentum)	467	RBM5	ENSG00000003756.16	3	50088908	50119021	0.00343164	0.00151703	0.0241739	17943	0.186641	No
Adipose-Visceral(Omentum)	467	SEMA3F	ENSG00000001617.11	3	50155045	50189075	0.00532569	0.00406094	0.190384	17943	0.529376	No
Adipose-Visceral(Omentum)	467	GNAT1	ENSG00000114349.9	3	50191612	50196516	-0.0033868	0.0136772	0.80454	17943	0.937177	No
Adipose-Visceral(Omentum)	467	SLC38A3	ENSG00000188338.14	3	50205246	50221486	-0.0129916	0.0116786	0.266555	17943	0.614796	No
Adipose-Visceral(Omentum)	467	GNAI2	ENSG00000114353.16	3	50226292	50259355	0.00263799	0.0016033	0.100605	17943	0.393879	No
Adipose-Visceral(Omentum)	467	U73166.2	ENSG00000230454.1	3	50260303	50263358	-0.00289967	0.00529382	0.584141	17943	0.839036	No
Adipose-Visceral(Omentum)	467	SEMA3B	ENSG00000012171.19	3	50267558	50277546	0.00607466	0.0045793	0.185339	17943	0.523256	No
Adipose-Visceral(Omentum)	467	LSMEM2	ENSG00000179564.3	3	50279027	50287731	0.000299898	0.00983231	0.975681	17943	0.993074	No
Adipose-Visceral(Omentum)	467	IFRD2	ENSG00000214706.10	3	50288115	50292830	-0.00366608	0.00206949	0.0771641	17943	0.34819	No
Adipose-Visceral(Omentum)	467	HYAL3	ENSG00000186792.16	3	50292848	50299468	-0.00204728	0.0048925	0.675819	17943	0.882934	No
Adipose-Visceral(Omentum)	467	NAT6	ENSG00000243477.5	3	50296402	50299117	-0.00168017	0.00268575	0.531907	17943	0.810284	No
Adipose-Visceral(Omentum)	467	HYAL1	ENSG00000114378.16	3	50299889	50312381	0.00394258	0.00418097	0.346201	17943	0.683111	No
Adipose-Visceral(Omentum)	467	HYAL2	ENSG00000068001.13	3	50317790	50322906	0.00759178	0.00423984	0.0740401	17943	0.342486	No
Adipose-Visceral(Omentum)	467	TUSC2	ENSG00000114383.9	3	50324907	50328251	-8.11542e-05	0.00162575	0.96021	17943	0.989209	No
Adipose-Visceral(Omentum)	467	RASSF1	ENSG00000068028.17	3	50329782	50340936	-0.000639531	0.0023392	0.784675	17943	0.930642	No
Adipose-Visceral(Omentum)	467	ZMYND10	ENSG00000004838.13	3	50341229	50346852	-0.00659121	0.00580098	0.256474	17943	0.604729	No
Adipose-Visceral(Omentum)	467	NPRL2	ENSG00000114388.12	3	50347488	50350694	-0.00255598	0.0017618	0.147548	17943	0.472675	No
Adipose-Visceral(Omentum)	467	CYB561D2	ENSG00000114395.10	3	50351092	50358212	-7.03493e-05	0.00211928	0.973534	17943	0.992967	No
Adipose-Visceral(Omentum)	467	TMEM115	ENSG00000126062.3	3	50354749	50359610	0.00114407	0.00163636	0.484818	17943	0.781329	No
Adipose-Visceral(Omentum)	467	CACNA2D2	ENSG00000007402.11	3	50362799	50504244	-0.00208552	0.00450491	0.643631	17943	0.866236	No
Adipose-Visceral(Omentum)	467	CYB561D2	ENSG00000271858.5	3	50365334	50368137	0.00704927	0.00588716	0.231789	17943	0.578094	No
Adipose-Visceral(Omentum)	467	C3orf18	ENSG00000088543.14	3	50558025	50570930	-0.0012901	0.00310402	0.677887	17943	0.88319	No
Adipose-Visceral(Omentum)	467	HEMK1	ENSG00000114735.9	3	50569152	50596168	-0.00576101	0.00242379	0.0178829	17943	0.157677	No
Adipose-Visceral(Omentum)	467	CISH	ENSG00000114737.15	3	50606496	50611831	-0.015639	0.00793742	0.0494256	17943	0.277486	No
Adipose-Visceral(Omentum)	467	MAPKAPK3	ENSG00000114738.10	3	50611520	50649297	-0.013809	0.0026463	2.77563e-07	17943	9.98161e-05	Yes
Adipose-Visceral(Omentum)	467	LINC02019	ENSG00000273356.1	3	50669989	50672048	-0.00202445	0.00429093	0.637303	17943	0.864138	No
Adipose-Visceral(Omentum)	467	DOCK3	ENSG00000088538.12	3	50675241	51384198	-0.0116779	0.00646055	0.071349	17943	0.335594	No
Adipose-Visceral(Omentum)	467	MANF	ENSG00000145050.15	3	51385047	51389397	-0.000772506	0.00364891	0.832431	17943	0.949171	No
Adipose-Visceral(Omentum)	467	RBM15B	ENSG00000259956.1	3	51391268	51397841	-5.91241e-05	0.00162849	0.971055	17943	0.992076	No
Adipose-Visceral(Omentum)	467	DCAF1	ENSG00000145041.15	3	51397909	51500002	-0.00132362	0.00160512	0.410026	17943	0.732486	No
Adipose-Visceral(Omentum)	467	RAD54L2	ENSG00000164080.13	3	51541580	51668667	0.000687855	0.00184133	0.708907	17943	0.896978	No
Adipose-Visceral(Omentum)	467	TEX264	ENSG00000164081.12	3	51671175	51704323	-0.0044423	0.00159948	0.00571216	17943	0.083333	No
Adipose-Visceral(Omentum)	467	GRM2	ENSG00000164082.14	3	51707070	51718613	-0.0051721	0.00824629	0.530847	17943	0.809836	No
Adipose-Visceral(Omentum)	467	RRP9	ENSG00000114767.6	3	51933430	51941941	-0.00571204	0.00226276	0.0119372	17943	0.126818	No
Adipose-Visceral(Omentum)	467	PARP3	ENSG00000041880.14	3	51942345	51948867	0.00156407	0.0018597	0.400781	17943	0.725145	No
Adipose-Visceral(Omentum)	467	GPR62	ENSG00000180929.5	3	51955314	51957453	-0.00774363	0.0104957	0.461029	17943	0.76695	No
Adipose-Visceral(Omentum)	467	PCBP4	ENSG00000090097.21	3	51957505	51968410	0.00969732	0.00200024	1.72565e-06	17943	0.000387043	Yes
Adipose-Visceral(Omentum)	467	ABHD14B	ENSG00000114779.19	3	51968510	51983277	-0.00140177	0.00190439	0.462073	17943	0.767406	No
Adipose-Visceral(Omentum)	467	ABHD14A	ENSG00000248487.8	3	51971426	51981199	0.000586471	0.00242141	0.808735	17943	0.93826	No
Adipose-Visceral(Omentum)	467	ACY1	ENSG00000243989.8	3	51983410	51989202	-0.0095788	0.00311704	0.00224904	17943	0.0477738	Yes
Adipose-Visceral(Omentum)	467	RPL29	ENSG00000162244.10	3	51993600	51995942	-0.00624571	0.0019704	0.00163092	17943	0.0405874	Yes
Adipose-Visceral(Omentum)	467	DUSP7	ENSG00000164086.9	3	52048919	52056550	0.00391229	0.00291561	0.180331	17943	0.51614	No
Adipose-Visceral(Omentum)	467	POC1A	ENSG00000164087.7	3	52075253	52154690	0.00644796	0.00391303	0.100095	17943	0.393248	No
Adipose-Visceral(Omentum)	467	ALAS1	ENSG00000023330.14	3	52198086	52214327	0.00349197	0.00298564	0.242792	17943	0.590942	No
Adipose-Visceral(Omentum)	467	TLR9	ENSG00000239732.3	3	52221080	52226163	0.0151195	0.00462457	0.00116143	17943	0.0339406	Yes
Adipose-Visceral(Omentum)	467	TWF2	ENSG00000247596.8	3	52228610	52239257	-0.00121427	0.00247017	0.623263	17943	0.857411	No
Adipose-Visceral(Omentum)	467	PPM1M	ENSG00000164088.17	3	52245793	52250597	0.00322349	0.00208536	0.12287	17943	0.434092	No
Adipose-Visceral(Omentum)	467	WDR82	ENSG00000164091.11	3	52254421	52288020	-0.00111859	0.00135178	0.4084	17943	0.73133	No
Adipose-Visceral(Omentum)	467	GLYCTK	ENSG00000168237.17	3	52287089	52293476	-0.0267825	0.00793259	0.000799251	17943	0.0268055	Yes
Adipose-Visceral(Omentum)	467	DNAH1	ENSG00000114841.17	3	52316319	52400491	0.00229239	0.0026947	0.395391	17943	0.721939	No
Adipose-Visceral(Omentum)	467	BAP1	ENSG00000163930.9	3	52401013	52410350	-0.00323347	0.00127753	0.0117158	17943	0.125728	No
Adipose-Visceral(Omentum)	467	PHF7	ENSG00000010318.20	3	52410657	52423641	-0.00168214	0.00313823	0.592215	17943	0.843075	No
Adipose-Visceral(Omentum)	467	SEMA3G	ENSG00000010319.6	3	52433053	52445085	0.0094846	0.00419283	0.0241727	17943	0.186641	No
Adipose-Visceral(Omentum)	467	TNNC1	ENSG00000114854.7	3	52451102	52454070	-0.000773479	0.00661293	0.906941	17943	0.971451	No
Adipose-Visceral(Omentum)	467	NISCH	ENSG00000010322.15	3	52455118	52493071	-0.000573508	0.00155175	0.711865	17943	0.897962	No
Adipose-Visceral(Omentum)	467	STAB1	ENSG00000010327.10	3	52495338	52524384	0.00140334	0.00343778	0.683314	17943	0.885441	No
Adipose-Visceral(Omentum)	467	NT5DC2	ENSG00000168268.10	3	52524496	52535054	-0.0133417	0.00342569	0.000113449	17943	0.00694749	Yes
Adipose-Visceral(Omentum)	467	SMIM4	ENSG00000168273.7	3	52534013	52579237	-0.00411658	0.00298156	0.16807	17943	0.501619	No
Adipose-Visceral(Omentum)	467	PBRM1	ENSG00000163939.18	3	52545352	52685917	0.00166837	0.0014055	0.235849	17943	0.582577	No
Adipose-Visceral(Omentum)	467	GNL3	ENSG00000163938.16	3	52681156	52694487	0.00125535	0.00185071	0.497931	17943	0.788858	No
Adipose-Visceral(Omentum)	467	GLT8D1	ENSG00000016864.18	3	52694493	52705635	0.0018139	0.0014049	0.197329	17943	0.53821	No
Adipose-Visceral(Omentum)	467	SPCS1	ENSG00000114902.13	3	52704955	52708448	-0.00086434	0.00151046	0.56745	17943	0.831639	No
Adipose-Visceral(Omentum)	467	NEK4	ENSG00000114904.12	3	52711147	52770949	-0.000596237	0.00184683	0.746965	17943	0.914772	No
Adipose-Visceral(Omentum)	467	ITIH1	ENSG00000055957.10	3	52777592	52792068	0.00295507	0.0113392	0.794516	17943	0.933981	No
Adipose-Visceral(Omentum)	467	ITIH3	ENSG00000162267.12	3	52794768	52809009	-0.00852525	0.00770381	0.269053	17943	0.618339	No
Adipose-Visceral(Omentum)	467	ITIH4	ENSG00000055955.15	3	52812975	52830739	-0.00503576	0.00475371	0.290023	17943	0.638278	No
Adipose-Visceral(Omentum)	467	MUSTN1	ENSG00000272573.5	3	52833114	52835219	-0.00512108	0.00529781	0.334249	17943	0.674453	No
Adipose-Visceral(Omentum)	467	TMEM110	ENSG00000213533.11	3	52836219	52897596	-0.00155094	0.00197157	0.431905	17943	0.747099	No
Adipose-Visceral(Omentum)	467	SFMBT1	ENSG00000163935.13	3	52903572	53046068	-0.000455137	0.0027047	0.866442	17943	0.959327	No
Adipose-Visceral(Omentum)	467	RFT1	ENSG00000163933.9	3	53088483	53130462	-0.00226753	0.00191422	0.236819	17943	0.583606	No
Adipose-Visceral(Omentum)	467	PRKCD	ENSG00000163932.13	3	53156009	53192717	0.00108363	0.00375143	0.772825	17943	0.925565	No
Adipose-Visceral(Omentum)	467	TKT	ENSG00000163931.15	3	53224707	53256031	-0.000229398	0.00308929	0.94084	17943	0.982739	No
Adipose-Visceral(Omentum)	467	DCP1A	ENSG00000272886.5	3	53283428	53347610	0.00330184	0.00139315	0.0182107	17943	0.159069	No
Adipose-Visceral(Omentum)	467	CACNA1D	ENSG00000157388.15	3	53328963	53812334	0.0158353	0.00929182	0.0890383	17943	0.372404	No
Adipose-Visceral(Omentum)	467	CHDH	ENSG00000016391.10	3	53813734	53846390	-0.0105174	0.00530343	0.0479667	17943	0.273325	No
Adipose-Visceral(Omentum)	467	IL17RB	ENSG00000056736.9	3	53846580	53865800	0.000582921	0.00428452	0.891841	17943	0.967729	No
Adipose-Visceral(Omentum)	467	ACTR8	ENSG00000113812.13	3	53867066	53882202	0.000143473	0.00193862	0.941037	17943	0.982739	No
Adipose-Visceral(Omentum)	467	SELENOK	ENSG00000113811.10	3	53884410	53891988	-0.00257822	0.00201129	0.200554	17943	0.541709	No
Adipose-Visceral(Omentum)	467	CACNA2D3	ENSG00000157445.14	3	54122547	55074557	-0.00935731	0.00584543	0.110133	17943	0.412377	No
Adipose-Visceral(Omentum)	467	WNT5A	ENSG00000114251.14	3	55465715	55490539	-0.0201293	0.00647618	0.00200287	17943	0.0453184	Yes
Adipose-Visceral(Omentum)	467	ERC2	ENSG00000187672.12	3	55508308	56468363	-0.0293498	0.00997635	0.00343195	17943	0.0618864	No
Adipose-Visceral(Omentum)	467	CCDC66	ENSG00000180376.16	3	56557161	56619901	-0.000635151	0.00221509	0.774446	17943	0.926145	No
Adipose-Visceral(Omentum)	467	FAM208A	ENSG00000163946.13	3	56620545	56683237	0.00190764	0.00132326	0.150113	17943	0.476975	No
Adipose-Visceral(Omentum)	467	ARHGEF3	ENSG00000163947.11	3	56727418	57078815	0.00761709	0.00403037	0.0594177	17943	0.307256	No
Adipose-Visceral(Omentum)	467	IL17RD	ENSG00000144730.17	3	57089982	57170306	-0.00583168	0.0037184	0.117515	17943	0.424686	No
Adipose-Visceral(Omentum)	467	HESX1	ENSG00000163666.8	3	57197843	57226521	-0.0100134	0.00563511	0.0762578	17943	0.346026	No
Adipose-Visceral(Omentum)	467	APPL1	ENSG00000157500.10	3	57227737	57273468	4.61589e-05	0.00145568	0.974718	17943	0.992967	No
Adipose-Visceral(Omentum)	467	ASB14	ENSG00000239388.8	3	57268347	57292682	-0.0011293	0.00384802	0.769295	17943	0.923609	No
Adipose-Visceral(Omentum)	467	PDE12	ENSG00000174840.8	3	57556276	57566844	0.00186154	0.00181895	0.306669	17943	0.653356	No
Adipose-Visceral(Omentum)	467	ARF4	ENSG00000168374.10	3	57571363	57598220	0.00407733	0.00182318	0.0258211	17943	0.194456	No
Adipose-Visceral(Omentum)	467	DENND6A	ENSG00000174839.12	3	57625457	57693089	-0.00145939	0.00162255	0.368904	17943	0.700672	No
Adipose-Visceral(Omentum)	467	SLMAP	ENSG00000163681.14	3	57755450	57929168	-0.00233617	0.0020819	0.262411	17943	0.609819	No
Adipose-Visceral(Omentum)	467	FLNB	ENSG00000136068.14	3	58008400	58172251	0.00690001	0.00292308	0.0186797	17943	0.16178	No
Adipose-Visceral(Omentum)	467	RP11-456N14.4	ENSG00000283148.1	3	58174478	58178374	0.00861574	0.0163851	0.599269	17943	0.846068	No
Adipose-Visceral(Omentum)	467	DNASE1L3	ENSG00000163687.13	3	58192257	58214697	0.0322965	0.00941328	0.000657602	17943	0.0235987	Yes
Adipose-Visceral(Omentum)	467	ABHD6	ENSG00000163686.14	3	58237506	58295693	0.00327211	0.00338094	0.333664	17943	0.67402	No
Adipose-Visceral(Omentum)	467	RPP14	ENSG00000163684.11	3	58306247	58324695	-0.000865996	0.00188443	0.646061	17943	0.867274	No
Adipose-Visceral(Omentum)	467	PXK	ENSG00000168297.15	3	58332880	58426126	0.00171475	0.00202986	0.398697	17943	0.724071	No
Adipose-Visceral(Omentum)	467	PDHB	ENSG00000168291.12	3	58427630	58433857	-0.00613362	0.00219403	0.0054047	17943	0.0812198	No
Adipose-Visceral(Omentum)	467	RP11-359I18.5	ENSG00000272360.1	3	58490830	58491291	0.0213322	0.0129229	0.0994993	17943	0.391992	No
Adipose-Visceral(Omentum)	467	KCTD6	ENSG00000168301.12	3	58492114	58502360	0.00469979	0.00237609	0.0485505	17943	0.274752	No
Adipose-Visceral(Omentum)	467	ACOX2	ENSG00000168306.12	3	58505136	58537319	0.00253389	0.00277238	0.361223	17943	0.694996	No
Adipose-Visceral(Omentum)	467	FAM107A	ENSG00000168309.16	3	58564117	58627610	-0.000896205	0.00482874	0.852844	17943	0.9562	No
Adipose-Visceral(Omentum)	467	FAM3D	ENSG00000198643.6	3	58633946	58666848	0.0183564	0.0158956	0.248787	17943	0.596494	No
Adipose-Visceral(Omentum)	467	C3orf67	ENSG00000163689.19	3	58717365	59050084	-0.00425184	0.00656975	0.517846	17943	0.801839	No
Adipose-Visceral(Omentum)	467	FHIT	ENSG00000189283.9	3	59749310	61251459	-0.00595898	0.00355966	0.0948272	17943	0.383304	No
Adipose-Visceral(Omentum)	467	PTPRG	ENSG00000144724.19	3	61561569	62297613	-0.00248068	0.00256085	0.333225	17943	0.673723	No
Adipose-Visceral(Omentum)	467	C3orf14	ENSG00000114405.10	3	62318973	62336213	0.00108702	0.00410505	0.791286	17943	0.933375	No
Adipose-Visceral(Omentum)	467	CADPS	ENSG00000163618.17	3	62398346	62875389	0.0124942	0.0121491	0.30432	17943	0.651368	No
Adipose-Visceral(Omentum)	467	C3orf49	ENSG00000163632.12	3	63819362	63848636	-0.0183059	0.0131476	0.164517	17943	0.49679	No
Adipose-Visceral(Omentum)	467	THOC7	ENSG00000163634.11	3	63833870	63863903	0.00157939	0.00133441	0.237207	17943	0.584364	No
Adipose-Visceral(Omentum)	467	ATXN7	ENSG00000163635.17	3	63864557	64003462	0.00268653	0.0023154	0.246555	17943	0.594695	No
Adipose-Visceral(Omentum)	467	RP11-245J9.5	ENSG00000271843.1	3	64008082	64008692	0.00197967	0.00623302	0.75093	17943	0.91618	No
Adipose-Visceral(Omentum)	467	PSMD6	ENSG00000163636.10	3	64010549	64024010	0.000423463	0.00142239	0.766062	17943	0.922469	No
Adipose-Visceral(Omentum)	467	LINC00994	ENSG00000189196.4	3	64078361	64087363	0.0070498	0.0114012	0.53667	17943	0.812819	No
Adipose-Visceral(Omentum)	467	PRICKLE2	ENSG00000163637.12	3	64092242	64445476	-0.000618304	0.00359045	0.863352	17943	0.95841	No
Adipose-Visceral(Omentum)	467	ADAMTS9	ENSG00000163638.13	3	64515654	64688000	0.0140434	0.00561224	0.0126972	17943	0.130172	No
Adipose-Visceral(Omentum)	467	MAGI1	ENSG00000151276.23	3	65353525	66038550	0.00247379	0.00285226	0.386241	17943	0.715204	No
Adipose-Visceral(Omentum)	467	SLC25A26	ENSG00000144741.17	3	66133610	66388116	-0.000230382	0.00184213	0.90053	17943	0.970246	No
Adipose-Visceral(Omentum)	467	LRIG1	ENSG00000144749.13	3	66378928	66501263	-0.0121442	0.0038085	0.00152995	17943	0.0393293	Yes
Adipose-Visceral(Omentum)	467	KBTBD8	ENSG00000163376.11	3	66998307	67011210	0.00598532	0.00623524	0.337618	17943	0.676555	No
Adipose-Visceral(Omentum)	467	SUCLG2	ENSG00000172340.14	3	67360460	67654614	-0.00232508	0.00192062	0.226695	17943	0.572144	No
Adipose-Visceral(Omentum)	467	SUCLG2-AS1	ENSG00000241316.6	3	67654697	67947713	0.00258658	0.00615973	0.674748	17943	0.882329	No
Adipose-Visceral(Omentum)	467	FAM19A1	ENSG00000183662.10	3	68004216	68545625	-0.0135146	0.0141585	0.34034	17943	0.678163	No
Adipose-Visceral(Omentum)	467	EOGT	ENSG00000163378.13	3	68975214	69013940	0.001311	0.00245758	0.593986	17943	0.844056	No
Adipose-Visceral(Omentum)	467	TMF1	ENSG00000144747.15	3	69019827	69052303	0.00252731	0.00159483	0.113749	17943	0.418837	No
Adipose-Visceral(Omentum)	467	UBA3	ENSG00000144744.16	3	69054730	69080408	0.000428226	0.00116428	0.713195	17943	0.898341	No
Adipose-Visceral(Omentum)	467	ARL6IP5	ENSG00000144746.6	3	69084944	69106066	0.00479764	0.00220539	0.0301245	17943	0.21197	No
Adipose-Visceral(Omentum)	467	LMOD3	ENSG00000163380.15	3	69106872	69123032	0.00127166	0.00765022	0.868055	17943	0.960147	No
Adipose-Visceral(Omentum)	467	FRMD4B	ENSG00000114541.14	3	69169990	69542583	0.00235716	0.00339134	0.487384	17943	0.782773	No
Adipose-Visceral(Omentum)	467	MITF	ENSG00000187098.14	3	69739435	69968337	0.00330897	0.00358312	0.356253	17943	0.692321	No
Adipose-Visceral(Omentum)	467	FOXP1	ENSG00000114861.18	3	70954693	71583989	0.00381906	0.00224504	0.0896204	17943	0.373367	No
Adipose-Visceral(Omentum)	467	RP11-154H23.3	ENSG00000270562.1	3	71584943	71587409	-0.00527781	0.0108917	0.628217	17943	0.859151	No
Adipose-Visceral(Omentum)	467	EIF4E3	ENSG00000163412.12	3	71675416	71753624	0.00127202	0.002118	0.548428	17943	0.820639	No
Adipose-Visceral(Omentum)	467	GPR27	ENSG00000170837.2	3	71754050	71756496	-0.00268794	0.00738178	0.715932	17943	0.900089	No
Adipose-Visceral(Omentum)	467	PROK2	ENSG00000163421.8	3	71771656	71785206	-0.00843187	0.00985794	0.392824	17943	0.719714	No
Adipose-Visceral(Omentum)	467	LINC00877	ENSG00000241163.7	3	72035300	72279503	0.0012928	0.00879051	0.883146	17943	0.96496	No
Adipose-Visceral(Omentum)	467	RYBP	ENSG00000163602.10	3	72371825	72446621	0.00617816	0.00197581	0.00188247	17943	0.0437527	Yes
Adipose-Visceral(Omentum)	467	SHQ1	ENSG00000144736.13	3	72749277	72861914	0.00357411	0.0017539	0.0421601	17943	0.253816	No
Adipose-Visceral(Omentum)	467	GXYLT2	ENSG00000172986.12	3	72888073	72976926	-0.013227	0.00453818	0.00374109	17943	0.0654891	No
Adipose-Visceral(Omentum)	467	PPP4R2	ENSG00000163605.14	3	72996785	73069199	0.00303199	0.00154792	0.0507655	17943	0.281311	No
Adipose-Visceral(Omentum)	467	EBLN2	ENSG00000255423.1	3	73061659	73063337	0.00273799	0.00372282	0.462447	17943	0.767593	No
Adipose-Visceral(Omentum)	467	PDZRN3	ENSG00000121440.14	3	73382433	73624409	-0.00126699	0.00389746	0.745272	17943	0.914198	No
Adipose-Visceral(Omentum)	467	LINC02005	ENSG00000242741.1	3	73808601	73902866	0.000469966	0.0158168	0.976309	17943	0.993256	No
Adipose-Visceral(Omentum)	467	CNTN3	ENSG00000113805.8	3	74262568	74521140	0.0182708	0.00719151	0.0114046	17943	0.124473	No
Adipose-Visceral(Omentum)	467	LINC02018	ENSG00000272690.5	3	75435348	75457486	0.0117444	0.00891484	0.188381	17943	0.527371	No
Adipose-Visceral(Omentum)	467	LINC00960	ENSG00000242516.1	3	75672391	75679303	0.0144822	0.0131867	0.272694	17943	0.62251	No
Adipose-Visceral(Omentum)	467	ZNF717	ENSG00000227124.8	3	75709643	75785583	-0.000352126	0.00287537	0.902588	17943	0.970822	No
Adipose-Visceral(Omentum)	467	ROBO2	ENSG00000185008.17	3	75906695	77649964	0.000483682	0.0103064	0.96259	17943	0.989837	No
Adipose-Visceral(Omentum)	467	ROBO1	ENSG00000169855.19	3	78597240	79767815	-0.0072159	0.00272917	0.00848283	17943	0.10461	No
Adipose-Visceral(Omentum)	467	RP11-520D19.2	ENSG00000241593.5	3	81246579	81297345	-0.00357445	0.0116384	0.758891	17943	0.919935	No
Adipose-Visceral(Omentum)	467	GBE1	ENSG00000114480.12	3	81489699	81762161	-0.0060747	0.00377993	0.108744	17943	0.409914	No
Adipose-Visceral(Omentum)	467	CADM2	ENSG00000175161.13	3	84958981	86074429	-0.00921304	0.00796682	0.248127	17943	0.596004	No
Adipose-Visceral(Omentum)	467	VGLL3	ENSG00000206538.8	3	86876388	86991119	0.0158222	0.00501428	0.00171139	17943	0.0417008	Yes
Adipose-Visceral(Omentum)	467	LINC00506	ENSG00000281392.1	3	87089129	87157069	-0.00975106	0.00709595	0.17008	17943	0.503671	No
Adipose-Visceral(Omentum)	467	CHMP2B	ENSG00000083937.8	3	87227271	87255548	0.00290867	0.0013958	0.0377415	17943	0.239911	No
Adipose-Visceral(Omentum)	467	HTR1F	ENSG00000179097.5	3	87990696	87993835	0.0184334	0.00716061	0.0103675	17943	0.117811	No
Adipose-Visceral(Omentum)	467	CGGBP1	ENSG00000163320.10	3	88051944	88149742	-4.85559e-06	0.00143949	0.99731	17943	0.999515	No
Adipose-Visceral(Omentum)	467	ZNF654	ENSG00000175105.6	3	88059274	88144665	0.00349682	0.00208091	0.093575	17943	0.381681	No
Adipose-Visceral(Omentum)	467	C3orf38	ENSG00000179021.9	3	88149886	88168729	0.00214072	0.00207175	0.30203	17943	0.649177	No
Adipose-Visceral(Omentum)	467	EPHA3	ENSG00000044524.10	3	89107524	89482134	0.0003129	0.00361299	0.931025	17943	0.979167	No
Adipose-Visceral(Omentum)	467	PROS1	ENSG00000184500.14	3	93873033	93974066	-0.00204693	0.00326819	0.531427	17943	0.810212	No
Adipose-Visceral(Omentum)	467	ARL13B	ENSG00000169379.15	3	93980139	94055668	0.00220819	0.00227616	0.332505	17943	0.67337	No
Adipose-Visceral(Omentum)	467	STX19	ENSG00000178750.2	3	94014369	94028610	-0.00610823	0.013213	0.644099	17943	0.866462	No
Adipose-Visceral(Omentum)	467	DHFR2	ENSG00000178700.7	3	94047836	94063389	-0.000585123	0.00280493	0.834852	17943	0.950229	No
Adipose-Visceral(Omentum)	467	NSUN3	ENSG00000178694.9	3	94063812	94128545	-0.000232998	0.00191092	0.90301	17943	0.970822	No
Adipose-Visceral(Omentum)	467	MTRNR2L12	ENSG00000269028.3	3	96617188	96618236	-0.0145317	0.0086163	0.0923929	17943	0.379221	No
Adipose-Visceral(Omentum)	467	EPHA6	ENSG00000080224.17	3	96814581	97752460	0.00930001	0.0123679	0.452481	17943	0.762736	No
Adipose-Visceral(Omentum)	467	RP11-389G6.3	ENSG00000261292.2	3	97759523	97761532	0.0297923	0.0158066	0.0601079	17943	0.308644	No
Adipose-Visceral(Omentum)	467	ARL6	ENSG00000113966.9	3	97764521	97801242	-0.000540029	0.00256881	0.833588	17943	0.949863	No
Adipose-Visceral(Omentum)	467	CRYBG3	ENSG00000080200.9	3	97822040	97941306	0.00174571	0.00287969	0.544681	17943	0.818047	No
Adipose-Visceral(Omentum)	467	RIOX2	ENSG00000170854.17	3	97941818	97972457	-0.00151004	0.00186875	0.419496	17943	0.739347	No
Adipose-Visceral(Omentum)	467	OR5K2	ENSG00000231861.2	3	98497604	98498663	0.00746196	0.0133786	0.577295	17943	0.835042	No
Adipose-Visceral(Omentum)	467	CLDND1	ENSG00000080822.16	3	98500840	98523066	0.00309218	0.00153541	0.0446207	17943	0.262415	No
Adipose-Visceral(Omentum)	467	CPOX	ENSG00000080819.6	3	98521132	98593723	-7.73385e-05	0.00211716	0.970877	17943	0.992021	No
Adipose-Visceral(Omentum)	467	GPR15	ENSG00000154165.4	3	98531899	98533150	-0.0300107	0.0176478	0.0897283	17943	0.373375	No
Adipose-Visceral(Omentum)	467	ST3GAL6	ENSG00000064225.12	3	98732236	98821201	-0.01999	0.00461094	1.80142e-05	17943	0.00190135	Yes
Adipose-Visceral(Omentum)	467	DCBLD2	ENSG00000057019.15	3	98795941	98901689	0.00212641	0.00225974	0.347215	17943	0.683993	No
Adipose-Visceral(Omentum)	467	COL8A1	ENSG00000144810.15	3	99638475	99799226	-0.00748053	0.00569913	0.190003	17943	0.52921	No
Adipose-Visceral(Omentum)	467	RP11-383I23.2	ENSG00000273374.1	3	99802699	99806058	-0.00963268	0.0117405	0.412391	17943	0.734398	No
Adipose-Visceral(Omentum)	467	CMSS1	ENSG00000184220.11	3	99817834	100181732	-0.00349188	0.00258724	0.177812	17943	0.51314	No
Adipose-Visceral(Omentum)	467	FILIP1L	ENSG00000168386.18	3	99830141	100114513	0.00343339	0.00521931	0.510992	17943	0.798252	No
Adipose-Visceral(Omentum)	467	TBC1D23	ENSG00000036054.12	3	100261000	100325251	0.00430678	0.00158193	0.00673377	17943	0.0912568	No
Adipose-Visceral(Omentum)	467	NIT2	ENSG00000114021.11	3	100334701	100361635	-0.00484479	0.00221969	0.0295845	17943	0.209568	No
Adipose-Visceral(Omentum)	467	TOMM70	ENSG00000154174.7	3	100363431	100401192	-0.00193775	0.00137363	0.159037	17943	0.488445	No
Adipose-Visceral(Omentum)	467	LNP1	ENSG00000206535.7	3	100401399	100456319	-0.000788875	0.00395184	0.841867	17943	0.952585	No
Adipose-Visceral(Omentum)	467	TMEM45A	ENSG00000181458.10	3	100492619	100577444	-0.00800421	0.00435798	0.0669242	17943	0.32594	No
Adipose-Visceral(Omentum)	467	TFG	ENSG00000114354.13	3	100709331	100748966	0.00333288	0.00138834	0.016777	17943	0.15149	No
Adipose-Visceral(Omentum)	467	ABI3BP	ENSG00000154175.16	3	100749156	100993515	0.00846892	0.00463323	0.0682392	17943	0.32941	No
Adipose-Visceral(Omentum)	467	IMPG2	ENSG00000081148.11	3	101222546	101320560	-0.00174914	0.00649262	0.787743	17943	0.931247	No
Adipose-Visceral(Omentum)	467	SENP7	ENSG00000138468.15	3	101324205	101513241	-0.0013792	0.00193797	0.477039	17943	0.776584	No
Adipose-Visceral(Omentum)	467	TRMT10C	ENSG00000174173.6	3	101561862	101566446	-0.00278589	0.00240479	0.247291	17943	0.59567	No
Adipose-Visceral(Omentum)	467	PCNP	ENSG00000081154.11	3	101574095	101594437	-0.00112496	0.00138654	0.4176	17943	0.738227	No
Adipose-Visceral(Omentum)	467	ZBTB11	ENSG00000066422.4	3	101648889	101672213	0.000570379	0.00184232	0.757012	17943	0.919016	No
Adipose-Visceral(Omentum)	467	RPL24	ENSG00000114391.12	3	101681092	101686782	-0.00465753	0.00192741	0.016073	17943	0.147896	No
Adipose-Visceral(Omentum)	467	CEP97	ENSG00000182504.10	3	101723925	101770562	-0.00108112	0.002278	0.635311	17943	0.863303	No
Adipose-Visceral(Omentum)	467	NXPE3	ENSG00000144815.15	3	101779202	101827392	0.00987245	0.00343169	0.0042098	17943	0.0698765	No
Adipose-Visceral(Omentum)	467	NFKBIZ	ENSG00000144802.11	3	101827991	101861022	-0.00352238	0.00582777	0.545878	17943	0.818705	No
Adipose-Visceral(Omentum)	467	ALCAM	ENSG00000170017.12	3	105366909	105576900	-0.00390239	0.00453865	0.390355	17943	0.717829	No
Adipose-Visceral(Omentum)	467	CBLB	ENSG00000114423.18	3	105655461	105869552	-0.000607906	0.00299054	0.839012	17943	0.951846	No
Adipose-Visceral(Omentum)	467	LINC00882	ENSG00000242759.6	3	106836811	107240641	0.00112886	0.00560398	0.840447	17943	0.951985	No
Adipose-Visceral(Omentum)	467	DUBR	ENSG00000243701.5	3	107240692	107326964	-0.00206925	0.00348148	0.552574	17943	0.823081	No
Adipose-Visceral(Omentum)	467	RP11-446H18.5	ENSG00000239828.6	3	107272611	107421304	0.000584893	0.0112702	0.958634	17943	0.988493	No
Adipose-Visceral(Omentum)	467	RP11-446H18.6	ENSG00000272597.1	3	107329430	107329962	-0.000954255	0.0120927	0.937139	17943	0.98154	No
Adipose-Visceral(Omentum)	467	LINC01990	ENSG00000273125.1	3	107430930	107463912	-0.0095701	0.0141382	0.498823	17943	0.789345	No
Adipose-Visceral(Omentum)	467	BBX	ENSG00000114439.18	3	107522936	107811324	-0.000649491	0.00171491	0.705067	17943	0.895591	No
Adipose-Visceral(Omentum)	467	LINC00636	ENSG00000240423.1	3	107883248	107928907	0.0378985	0.0168185	0.0247215	17943	0.189668	No
Adipose-Visceral(Omentum)	467	CD47	ENSG00000196776.14	3	108043298	108091025	0.00217552	0.00163726	0.184609	17943	0.521726	No
Adipose-Visceral(Omentum)	467	LINC01215	ENSG00000271856.1	3	108125821	108138610	-0.0122651	0.0135823	0.367004	17943	0.699158	No
Adipose-Visceral(Omentum)	467	IFT57	ENSG00000114446.4	3	108160812	108222570	0.00296164	0.00183587	0.107407	17943	0.407227	No
Adipose-Visceral(Omentum)	467	MYH15	ENSG00000144821.9	3	108380369	108529322	-0.00919023	0.0133362	0.491107	17943	0.785378	No
Adipose-Visceral(Omentum)	467	KIAA1524	ENSG00000163507.13	3	108549869	108589644	0.00740881	0.00339648	0.0296822	17943	0.209763	No
Adipose-Visceral(Omentum)	467	DZIP3	ENSG00000198919.12	3	108589682	108694846	0.000678501	0.00223111	0.761187	17943	0.920969	No
Adipose-Visceral(Omentum)	467	TRAT1	ENSG00000163519.13	3	108822698	108855005	0.00722742	0.0074358	0.331591	17943	0.672607	No
Adipose-Visceral(Omentum)	467	RP11-553A10.1	ENSG00000206532.2	3	110888384	110893476	0.00998681	0.0154117	0.517318	17943	0.801437	No
Adipose-Visceral(Omentum)	467	NECTIN3	ENSG00000177707.10	3	111070071	111275563	-0.005652	0.00208506	0.00697348	17943	0.0930991	No
Adipose-Visceral(Omentum)	467	CD96	ENSG00000153283.12	3	111292719	111665750	-0.000700703	0.00470465	0.88167	17943	0.964628	No
Adipose-Visceral(Omentum)	467	ZBED2	ENSG00000177494.5	3	111592900	111595443	-0.000417501	0.0119406	0.972124	17943	0.992761	No
Adipose-Visceral(Omentum)	467	PLCXD2	ENSG00000240891.7	3	111674676	111846447	0.00751378	0.00475603	0.114853	17943	0.420254	No
Adipose-Visceral(Omentum)	467	PHLDB2	ENSG00000144824.20	3	111859180	111976517	0.00477618	0.00413325	0.248486	17943	0.59641	No
Adipose-Visceral(Omentum)	467	ABHD10	ENSG00000144827.8	3	111979010	111993363	-0.00175889	0.0022328	0.431261	17943	0.746707	No
Adipose-Visceral(Omentum)	467	TAGLN3	ENSG00000144834.13	3	111998664	112013887	0.0149568	0.0147848	0.312265	17943	0.657616	No
Adipose-Visceral(Omentum)	467	C3orf52	ENSG00000114529.12	3	112086335	112131004	0.00824769	0.00549294	0.133933	17943	0.452248	No
Adipose-Visceral(Omentum)	467	GCSAM	ENSG00000174500.12	3	112120841	112133305	-0.00222968	0.00653214	0.733009	17943	0.907499	No
Adipose-Visceral(Omentum)	467	SLC9C1	ENSG00000172139.14	3	112140887	112294258	0.00505513	0.0117784	0.667996	17943	0.879523	No
Adipose-Visceral(Omentum)	467	CD200	ENSG00000091972.18	3	112332841	112362812	0.00211439	0.00396184	0.593823	17943	0.844034	No
Adipose-Visceral(Omentum)	467	BTLA	ENSG00000186265.9	3	112463968	112499561	-0.00550239	0.0106129	0.604393	17943	0.848187	No
Adipose-Visceral(Omentum)	467	ATG3	ENSG00000144848.10	3	112532509	112562009	-0.00140598	0.0012476	0.260371	17943	0.607978	No
Adipose-Visceral(Omentum)	467	SLC35A5	ENSG00000138459.8	3	112562047	112585577	0.000233671	0.00177458	0.8953	17943	0.968448	No
Adipose-Visceral(Omentum)	467	CCDC80	ENSG00000091986.15	3	112596794	112649530	0.0114342	0.00545061	0.0364875	17943	0.234995	No
Adipose-Visceral(Omentum)	467	CD200R1	ENSG00000163606.10	3	112921209	112975122	0.00606918	0.00598534	0.31113	17943	0.657551	No
Adipose-Visceral(Omentum)	467	GTPBP8	ENSG00000163607.15	3	112991154	113015060	-0.00406653	0.00215244	0.0595059	17943	0.307256	No
Adipose-Visceral(Omentum)	467	NEPRO	ENSG00000163608.14	3	113002440	113019861	0.000526093	0.00157497	0.738512	17943	0.910404	No
Adipose-Visceral(Omentum)	467	LINC02044	ENSG00000243795.1	3	113142350	113167819	0.0153214	0.0111767	0.171117	17943	0.504496	No
Adipose-Visceral(Omentum)	467	BOC	ENSG00000144857.14	3	113211003	113286946	-0.00412652	0.00341073	0.226973	17943	0.572312	No
Adipose-Visceral(Omentum)	467	CFAP44	ENSG00000206530.10	3	113287460	113441610	-0.00127999	0.00303596	0.673514	17943	0.881903	No
Adipose-Visceral(Omentum)	467	SPICE1	ENSG00000163611.11	3	113442718	113515187	-0.000731368	0.0023381	0.754576	17943	0.917755	No
Adipose-Visceral(Omentum)	467	SIDT1	ENSG00000072858.10	3	113532296	113629578	0.0113531	0.00416453	0.00666099	17943	0.090785	No
Adipose-Visceral(Omentum)	467	USF3	ENSG00000176542.9	3	113648385	113696646	0.000534243	0.00166697	0.748749	17943	0.915239	No
Adipose-Visceral(Omentum)	467	NAA50	ENSG00000121579.12	3	113716460	113746300	-0.000940173	0.00192956	0.626324	17943	0.858593	No
Adipose-Visceral(Omentum)	467	ATP6V1A	ENSG00000114573.9	3	113778741	113812056	0.00249016	0.00177944	0.162387	17943	0.493096	No
Adipose-Visceral(Omentum)	467	GRAMD1C	ENSG00000178075.19	3	113828182	113947004	0.00819852	0.00473928	0.08434	17943	0.363452	No
Adipose-Visceral(Omentum)	467	ZDHHC23	ENSG00000184307.14	3	113947901	113965401	0.00639054	0.00405746	0.115965	17943	0.421981	No
Adipose-Visceral(Omentum)	467	CCDC191	ENSG00000163617.10	3	113964137	114056613	0.00530646	0.00247606	0.0326464	17943	0.220817	No
Adipose-Visceral(Omentum)	467	QTRT2	ENSG00000151576.10	3	114005963	114088422	0.000259484	0.00176403	0.883122	17943	0.96496	No
Adipose-Visceral(Omentum)	467	ZNF80	ENSG00000174255.6	3	114236205	114237578	0.0100417	0.0121274	0.408103	17943	0.731117	No
Adipose-Visceral(Omentum)	467	TIGIT	ENSG00000181847.11	3	114276913	114310288	0.0221895	0.00760662	0.00371141	17943	0.0650967	No
Adipose-Visceral(Omentum)	467	ZBTB20	ENSG00000181722.16	3	114329715	115147271	-0.00129934	0.00417556	0.755811	17943	0.91818	No
Adipose-Visceral(Omentum)	467	GAP43	ENSG00000172020.12	3	115623324	115721490	-0.0226976	0.0121188	0.0617355	17943	0.312349	No
Adipose-Visceral(Omentum)	467	LSAMP	ENSG00000185565.11	3	115802363	117139389	0.00360461	0.00555212	0.516524	17943	0.801247	No
Adipose-Visceral(Omentum)	467	RP11-384F7.2	ENSG00000239268.2	3	117672154	117997592	0.00811779	0.0140574	0.563912	17943	0.829911	No
Adipose-Visceral(Omentum)	467	IGSF11	ENSG00000144847.12	3	118900557	119146068	-0.0186726	0.00952505	0.0505765	17943	0.281008	No
Adipose-Visceral(Omentum)	467	UPK1B	ENSG00000114638.7	3	119173517	119205153	0.0127961	0.0106091	0.228405	17943	0.574179	No
Adipose-Visceral(Omentum)	467	B4GALT4	ENSG00000121578.12	3	119211732	119241103	0.00164511	0.00222517	0.460103	17943	0.766324	No
Adipose-Visceral(Omentum)	467	ARHGAP31	ENSG00000031081.10	3	119294373	119420714	0.00314824	0.0024195	0.193865	17943	0.533596	No
Adipose-Visceral(Omentum)	467	TMEM39A	ENSG00000176142.12	3	119429500	119468830	0.00197721	0.00191869	0.303335	17943	0.650111	No
Adipose-Visceral(Omentum)	467	POGLUT1	ENSG00000163389.10	3	119468938	119494708	0.00392479	0.00257462	0.128116	17943	0.443524	No
Adipose-Visceral(Omentum)	467	RP11-190C22.8	ENSG00000272662.1	3	119497678	119498181	0.000624808	0.0147303	0.966186	17943	0.990842	No
Adipose-Visceral(Omentum)	467	TIMMDC1	ENSG00000113845.9	3	119498532	119524292	0.00217763	0.00142101	0.12612	17943	0.439582	No
Adipose-Visceral(Omentum)	467	CD80	ENSG00000121594.11	3	119525091	119559602	0.00589706	0.0120424	0.624595	17943	0.857862	No
Adipose-Visceral(Omentum)	467	ADPRH	ENSG00000144843.11	3	119579651	119589945	0.000538846	0.00271299	0.842653	17943	0.952724	No
Adipose-Visceral(Omentum)	467	PLA1A	ENSG00000144837.8	3	119597842	119629811	0.0295727	0.0078024	0.000171259	17943	0.00936859	Yes
Adipose-Visceral(Omentum)	467	POPDC2	ENSG00000121577.13	3	119636457	119665324	0.000739445	0.00409115	0.856652	17943	0.956671	No
Adipose-Visceral(Omentum)	467	COX17	ENSG00000138495.6	3	119666919	119677454	0.000128455	0.00226746	0.954848	17943	0.987275	No
Adipose-Visceral(Omentum)	467	MAATS1	ENSG00000183833.16	3	119703022	119767102	-0.00357355	0.00421465	0.396956	17943	0.722738	No
Adipose-Visceral(Omentum)	467	NR1I2	ENSG00000144852.17	3	119780484	119818485	0.0207335	0.014022	0.139943	17943	0.46097	No
Adipose-Visceral(Omentum)	467	GSK3B	ENSG00000082701.14	3	119821323	120094417	-0.000846118	0.00152483	0.579245	17943	0.836087	No
Adipose-Visceral(Omentum)	467	RP11-18H7.1	ENSG00000242622.1	3	120094895	120136783	-0.00666137	0.00693027	0.336974	17943	0.676198	No
Adipose-Visceral(Omentum)	467	GPR156	ENSG00000175697.10	3	120164645	120285094	-0.0121109	0.00882912	0.170848	17943	0.504496	No
Adipose-Visceral(Omentum)	467	LRRC58	ENSG00000163428.3	3	120324509	120349339	-0.0031011	0.00180356	0.0862305	17943	0.366904	No
Adipose-Visceral(Omentum)	467	FSTL1	ENSG00000163430.11	3	120392293	120451253	0.00657034	0.00294223	0.0260379	17943	0.195467	No
Adipose-Visceral(Omentum)	467	NDUFB4	ENSG00000065518.7	3	120596309	120602500	-0.000914886	0.00169815	0.590325	17943	0.842301	No
Adipose-Visceral(Omentum)	467	HGD	ENSG00000113924.11	3	120628173	120682571	0.0151032	0.00888054	0.0896962	17943	0.373367	No
Adipose-Visceral(Omentum)	467	RABL3	ENSG00000144840.8	3	120686681	120742993	0.00279189	0.00161596	0.0847364	17943	0.364086	No
Adipose-Visceral(Omentum)	467	GTF2E1	ENSG00000153767.9	3	120749745	120783069	0.00241542	0.00215311	0.262541	17943	0.609967	No
Adipose-Visceral(Omentum)	467	POLQ	ENSG00000051341.13	3	121431427	121546641	0.00268795	0.00652763	0.680698	17943	0.884529	No
Adipose-Visceral(Omentum)	467	FBXO40	ENSG00000163833.7	3	121593119	121630295	-0.0367665	0.0131575	0.00542509	17943	0.0812923	No
Adipose-Visceral(Omentum)	467	HCLS1	ENSG00000180353.10	3	121631399	121660927	0.005274	0.00282973	0.0630106	17943	0.315643	No
Adipose-Visceral(Omentum)	467	GOLGB1	ENSG00000173230.15	3	121663199	121749767	0.00110807	0.00172267	0.520407	17943	0.803136	No
Adipose-Visceral(Omentum)	467	IQCB1	ENSG00000173226.16	3	121769763	121835079	0.0034681	0.00203041	0.0883196	17943	0.370953	No
Adipose-Visceral(Omentum)	467	EAF2	ENSG00000145088.8	3	121835183	121886526	-0.000991087	0.00415693	0.811667	17943	0.939783	No
Adipose-Visceral(Omentum)	467	SLC15A2	ENSG00000163406.10	3	121894089	121944102	0.00708302	0.00458341	0.12297	17943	0.434254	No
Adipose-Visceral(Omentum)	467	CD86	ENSG00000114013.15	3	122055366	122121139	-0.000636614	0.00439695	0.884946	17943	0.965368	No
Adipose-Visceral(Omentum)	467	CSTA	ENSG00000121552.3	3	122325244	122341972	0.00960463	0.0053018	0.0707255	17943	0.334076	No
Adipose-Visceral(Omentum)	467	CCDC58	ENSG00000160124.9	3	122359591	122383231	-0.00510847	0.00238743	0.0329191	17943	0.221791	No
Adipose-Visceral(Omentum)	467	FAM162A	ENSG00000114023.15	3	122384176	122412331	-0.00397986	0.00248903	0.110538	17943	0.413379	No
Adipose-Visceral(Omentum)	467	WDR5B	ENSG00000196981.3	3	122412335	122416051	0.00310981	0.00278862	0.265376	17943	0.613614	No
Adipose-Visceral(Omentum)	467	KPNA1	ENSG00000114030.12	3	122421949	122514945	0.00106897	0.00125889	0.396259	17943	0.722353	No
Adipose-Visceral(Omentum)	467	PARP9	ENSG00000138496.16	3	122527924	122564237	0.00347227	0.00310157	0.263522	17943	0.611227	No
Adipose-Visceral(Omentum)	467	DTX3L	ENSG00000163840.9	3	122564316	122575203	0.00598568	0.00239753	0.0128997	17943	0.131336	No
Adipose-Visceral(Omentum)	467	PARP15	ENSG00000173200.12	3	122577602	122639047	0.00350944	0.00405176	0.386874	17943	0.715785	No
Adipose-Visceral(Omentum)	467	PARP14	ENSG00000173193.13	3	122680618	122730840	0.00724383	0.00332465	0.0298686	17943	0.210665	No
Adipose-Visceral(Omentum)	467	HSPBAP1	ENSG00000169087.10	3	122740003	122793824	-0.000515161	0.00241791	0.831378	17943	0.948824	No
Adipose-Visceral(Omentum)	467	DIRC2	ENSG00000138463.8	3	122794795	122881139	-0.000722344	0.00266243	0.786278	17943	0.930865	No
Adipose-Visceral(Omentum)	467	LINC02035	ENSG00000273033.2	3	122886941	122892416	0.00201992	0.00297531	0.497558	17943	0.788603	No
Adipose-Visceral(Omentum)	467	SEMA5B	ENSG00000082684.14	3	122909193	123028605	0.00445245	0.00828183	0.591111	17943	0.842608	No
Adipose-Visceral(Omentum)	467	PDIA5	ENSG00000065485.19	3	123067062	123162104	-0.000466375	0.00303765	0.878048	17943	0.963098	No
Adipose-Visceral(Omentum)	467	SEC22A	ENSG00000121542.11	3	123201927	123274130	-0.00215837	0.00169565	0.203722	17943	0.545506	No
Adipose-Visceral(Omentum)	467	RP11-797D24.3	ENSG00000273454.1	3	123277353	123277904	-0.0183621	0.013429	0.172205	17943	0.505874	No
Adipose-Visceral(Omentum)	467	ADCY5	ENSG00000173175.14	3	123282296	123449758	-0.00578482	0.00468248	0.217327	17943	0.561564	No
Adipose-Visceral(Omentum)	467	HACD2	ENSG00000206527.9	3	123490820	123585185	-0.0126765	0.00338165	0.000201252	17943	0.0106015	Yes
Adipose-Visceral(Omentum)	467	MYLK	ENSG00000065534.18	3	123610049	123884331	0.00613762	0.00385039	0.11164	17943	0.415378	No
Adipose-Visceral(Omentum)	467	CCDC14	ENSG00000175455.14	3	123897305	123961408	0.00401356	0.001899	0.0351127	17943	0.230273	No
Adipose-Visceral(Omentum)	467	KALRN	ENSG00000160145.15	3	124080023	124723787	0.00710432	0.00260012	0.00653972	17943	0.0902748	No
Adipose-Visceral(Omentum)	467	UMPS	ENSG00000114491.13	3	124730366	124749273	-0.00264453	0.00180663	0.143956	17943	0.467173	No
Adipose-Visceral(Omentum)	467	ITGB5	ENSG00000082781.11	3	124761948	124901418	0.0118561	0.00231478	4.51384e-07	17943	0.000143271	Yes
Adipose-Visceral(Omentum)	467	MUC13	ENSG00000173702.7	3	124905442	124953819	0.0130495	0.0142912	0.361676	17943	0.695632	No
Adipose-Visceral(Omentum)	467	HEG1	ENSG00000173706.12	3	124965710	125055958	0.00329083	0.00334814	0.326199	17943	0.668455	No
Adipose-Visceral(Omentum)	467	SLC12A8	ENSG00000221955.10	3	125082636	125212864	0.0154089	0.00740367	0.0379817	17943	0.2409	No
Adipose-Visceral(Omentum)	467	ZNF148	ENSG00000163848.19	3	125225561	125375354	0.00138429	0.00144326	0.33801	17943	0.676708	No
Adipose-Visceral(Omentum)	467	SNX4	ENSG00000114520.10	3	125446644	125520197	-0.000749793	0.00137546	0.585942	17943	0.840009	No
Adipose-Visceral(Omentum)	467	OSBPL11	ENSG00000144909.7	3	125528858	125595090	-0.00451405	0.00282191	0.110387	17943	0.413072	No
Adipose-Visceral(Omentum)	467	RP11-666A20.4	ENSG00000248787.1	3	125908005	125908254	0.00088888	0.0118509	0.940244	17943	0.982517	No
Adipose-Visceral(Omentum)	467	ALG1L	ENSG00000189366.9	3	125930557	125937039	-0.00391263	0.0148286	0.792013	17943	0.933505	No
Adipose-Visceral(Omentum)	467	SLC41A3	ENSG00000114544.16	3	126006355	126101561	-0.000926692	0.00199014	0.641699	17943	0.865581	No
Adipose-Visceral(Omentum)	467	ALDH1L1	ENSG00000144908.13	3	126103562	126197994	-0.00739965	0.00536619	0.168606	17943	0.502221	No
Adipose-Visceral(Omentum)	467	RP11-71E19.1	ENSG00000250934.1	3	126266796	126291279	0.00952088	0.00788938	0.228151	17943	0.574103	No
Adipose-Visceral(Omentum)	467	KLF15	ENSG00000163884.3	3	126342635	126357442	-0.0174099	0.00448637	0.000119952	17943	0.00727129	Yes
Adipose-Visceral(Omentum)	467	ZXDC	ENSG00000070476.14	3	126437601	126475919	-0.00625699	0.0019595	0.0015071	17943	0.0389652	Yes
Adipose-Visceral(Omentum)	467	CHST13	ENSG00000180767.9	3	126524283	126543291	0.000205615	0.0135682	0.987916	17943	0.996861	No
Adipose-Visceral(Omentum)	467	TXNRD3	ENSG00000197763.14	3	126607052	126655155	-0.00227016	0.00285844	0.427505	17943	0.744513	No
Adipose-Visceral(Omentum)	467	CHCHD6	ENSG00000159685.10	3	126704220	126960406	-0.00120476	0.00260807	0.644353	17943	0.866511	No
Adipose-Visceral(Omentum)	467	PLXNA1	ENSG00000114554.11	3	126988594	127037392	-0.00382069	0.00296429	0.1981	17943	0.538542	No
Adipose-Visceral(Omentum)	467	C3orf56	ENSG00000214324.5	3	127193131	127198185	0.00289825	0.0222753	0.896538	17943	0.968955	No
Adipose-Visceral(Omentum)	467	RP11-153F10.2	ENSG00000282860.1	3	127571232	127571838	0.00742186	0.0111462	0.505844	17943	0.793911	No
Adipose-Visceral(Omentum)	467	TPRA1	ENSG00000163870.14	3	127573069	127598222	-0.00311033	0.00160383	0.0530952	17943	0.288868	No
Adipose-Visceral(Omentum)	467	MCM2	ENSG00000073111.13	3	127598252	127622436	-0.00842387	0.00366257	0.0219109	17943	0.177014	No
Adipose-Visceral(Omentum)	467	PODXL2	ENSG00000114631.10	3	127629181	127672809	-0.000833573	0.0043005	0.846396	17943	0.95454	No
Adipose-Visceral(Omentum)	467	ABTB1	ENSG00000114626.17	3	127672935	127680920	-0.00135053	0.00244956	0.581681	17943	0.837735	No
Adipose-Visceral(Omentum)	467	MGLL	ENSG00000074416.13	3	127689062	127823250	-0.000528776	0.00337788	0.875678	17943	0.962522	No
Adipose-Visceral(Omentum)	467	KBTBD12	ENSG00000187715.13	3	127915232	127987671	-0.00750825	0.00762958	0.325603	17943	0.668248	No
Adipose-Visceral(Omentum)	467	SEC61A1	ENSG00000058262.9	3	128051641	128071683	0.00182608	0.00159649	0.25332	17943	0.60028	No
Adipose-Visceral(Omentum)	467	RUVBL1	ENSG00000175792.11	3	128064778	128153914	0.00116263	0.00210908	0.581741	17943	0.837735	No
Adipose-Visceral(Omentum)	467	EEFSEC	ENSG00000132394.10	3	128246836	128408646	-0.00556972	0.00198158	0.00516079	17943	0.0796966	No
Adipose-Visceral(Omentum)	467	GATA2	ENSG00000179348.11	3	128479427	128493185	-0.000459077	0.00467689	0.921851	17943	0.976313	No
Adipose-Visceral(Omentum)	467	RPN1	ENSG00000163902.11	3	128619970	128681075	-0.000669693	0.00170697	0.695003	17943	0.891829	No
Adipose-Visceral(Omentum)	467	RAB7A	ENSG00000075785.12	3	128726122	128814796	0.00145562	0.00127858	0.255537	17943	0.603461	No
Adipose-Visceral(Omentum)	467	RP11-723O4.9	ENSG00000261159.1	3	128859716	128860526	-0.0391526	0.0113166	0.000592802	17943	0.022022	Yes
Adipose-Visceral(Omentum)	467	ACAD9	ENSG00000177646.18	3	128879596	128916067	-0.00468699	0.00192985	0.015549	17943	0.145084	No
Adipose-Visceral(Omentum)	467	KIAA1257	ENSG00000114656.10	3	128909866	129002690	-0.000479923	0.00716674	0.946639	17943	0.98467	No
Adipose-Visceral(Omentum)	467	RP11-723O4.6	ENSG00000187695.8	3	128915119	128969404	-0.00120764	0.00664768	0.855929	17943	0.956671	No
Adipose-Visceral(Omentum)	467	EFCC1	ENSG00000114654.7	3	129001629	129040742	-0.00549885	0.00411539	0.182178	17943	0.518778	No
Adipose-Visceral(Omentum)	467	GP9	ENSG00000169704.4	3	129060767	129062406	-0.0434787	0.0168154	0.0100364	17943	0.115364	No
Adipose-Visceral(Omentum)	467	RAB43	ENSG00000172780.16	3	129087569	129122801	0.00667368	0.00238412	0.00534532	17943	0.0808946	No
Adipose-Visceral(Omentum)	467	ISY1	ENSG00000240682.9	3	129127415	129161293	-0.00238772	0.00121531	0.05007	17943	0.279463	No
Adipose-Visceral(Omentum)	467	RP11-434H6.7	ENSG00000273437.1	3	129163606	129163940	-0.0032651	0.00516418	0.527542	17943	0.807928	No
Adipose-Visceral(Omentum)	467	CNBP	ENSG00000169714.16	3	129169484	129183922	-0.00372792	0.00133333	0.00539863	17943	0.0811967	No
Adipose-Visceral(Omentum)	467	COPG1	ENSG00000181789.14	3	129249606	129277773	0.00202858	0.00155725	0.193362	17943	0.533085	No
Adipose-Visceral(Omentum)	467	HMCES	ENSG00000183624.13	3	129278828	129306186	-0.0043362	0.00182371	0.0178434	17943	0.157553	No
Adipose-Visceral(Omentum)	467	H1FX	ENSG00000184897.5	3	129314771	129316277	-0.00853265	0.00397763	0.0324809	17943	0.220203	No
Adipose-Visceral(Omentum)	467	EFCAB12	ENSG00000172771.11	3	129401321	129428651	-0.0142552	0.00661196	0.0316217	17943	0.217454	No
Adipose-Visceral(Omentum)	467	MBD4	ENSG00000129071.9	3	129430944	129440035	0.000154937	0.00165841	0.925608	17943	0.977594	No
Adipose-Visceral(Omentum)	467	IFT122	ENSG00000163913.11	3	129440180	129520507	-0.00276575	0.00206824	0.181825	17943	0.51839	No
Adipose-Visceral(Omentum)	467	PLXND1	ENSG00000004399.12	3	129555175	129606818	-0.00012079	0.00232647	0.958616	17943	0.988493	No
Adipose-Visceral(Omentum)	467	TMCC1	ENSG00000172765.16	3	129647792	129893576	0.0020038	0.00176207	0.256075	17943	0.604175	No
Adipose-Visceral(Omentum)	467	TRH	ENSG00000170893.3	3	129974305	129977938	0.0504026	0.0181767	0.00578891	17943	0.0836989	No
Adipose-Visceral(Omentum)	467	ALG1L2	ENSG00000251287.8	3	130081831	130113227	-0.0126925	0.0116387	0.276065	17943	0.625829	No
Adipose-Visceral(Omentum)	467	LINC02021	ENSG00000249846.6	3	130112550	130120579	0.0038193	0.00828958	0.645214	17943	0.86681	No
Adipose-Visceral(Omentum)	467	COL6A6	ENSG00000206384.10	3	130560334	130678155	-0.00375432	0.0124918	0.763904	17943	0.921851	No
Adipose-Visceral(Omentum)	467	PIK3R4	ENSG00000196455.7	3	130678935	130746829	-0.00219653	0.00176551	0.214105	17943	0.558351	No
Adipose-Visceral(Omentum)	467	ATP2C1	ENSG00000017260.19	3	130850595	131016712	-0.0010171	0.00140333	0.468969	17943	0.771443	No
Adipose-Visceral(Omentum)	467	ASTE1	ENSG00000034533.11	3	131013875	131027649	-0.00125594	0.00277892	0.651524	17943	0.869988	No
Adipose-Visceral(Omentum)	467	NEK11	ENSG00000114670.13	3	131026855	131350465	0.00444418	0.00351324	0.206541	17943	0.549193	No
Adipose-Visceral(Omentum)	467	NUDT16	ENSG00000198585.11	3	131381671	131388830	-0.00158363	0.00233801	0.49854	17943	0.789044	No
Adipose-Visceral(Omentum)	467	MRPL3	ENSG00000114686.8	3	131462212	131502983	-0.00340568	0.00150341	0.0239743	17943	0.18614	No
Adipose-Visceral(Omentum)	467	CPNE4	ENSG00000196353.11	3	131533562	132285410	-0.0272706	0.0157137	0.0833513	17943	0.362028	No
Adipose-Visceral(Omentum)	467	ACPP	ENSG00000014257.15	3	132317367	132368298	-0.00102934	0.00852457	0.903944	17943	0.971115	No
Adipose-Visceral(Omentum)	467	DNAJC13	ENSG00000138246.15	3	132417526	132539032	0.00133609	0.00144352	0.355166	17943	0.691472	No
Adipose-Visceral(Omentum)	467	ACAD11	ENSG00000240303.7	3	132558144	132644896	0.00561254	0.00296767	0.0592429	17943	0.306781	No
Adipose-Visceral(Omentum)	467	ACKR4	ENSG00000129048.6	3	132597237	132618967	-0.0132443	0.00782677	0.0913113	17943	0.376832	No
Adipose-Visceral(Omentum)	467	UBA5	ENSG00000081307.12	3	132654446	132678097	0.00131302	0.00155926	0.400197	17943	0.724521	No
Adipose-Visceral(Omentum)	467	NPHP3	ENSG00000113971.19	3	132681625	132722442	-0.00317375	0.00292076	0.277794	17943	0.627462	No
Adipose-Visceral(Omentum)	467	TMEM108	ENSG00000144868.13	3	133038391	133397792	-0.0240195	0.00680478	0.000459204	17943	0.0186837	Yes
Adipose-Visceral(Omentum)	467	RP11-91K8.5	ENSG00000272832.1	3	133543064	133543466	0.000203065	0.0127177	0.987268	17943	0.996517	No
Adipose-Visceral(Omentum)	467	CDV3	ENSG00000091527.15	3	133573730	133590261	-0.000113887	0.00136692	0.933637	17943	0.980123	No
Adipose-Visceral(Omentum)	467	TOPBP1	ENSG00000163781.12	3	133598175	133661893	-0.000608518	0.00146458	0.677984	17943	0.88319	No
Adipose-Visceral(Omentum)	467	TF	ENSG00000091513.14	3	133745956	133779006	-0.0302436	0.0115031	0.00885574	17943	0.106915	No
Adipose-Visceral(Omentum)	467	SRPRB	ENSG00000144867.11	3	133784033	133821492	-0.000750986	0.00190121	0.69303	17943	0.890506	No
Adipose-Visceral(Omentum)	467	RAB6B	ENSG00000154917.10	3	133824239	133895836	0.00205828	0.00418276	0.622901	17943	0.857411	No
Adipose-Visceral(Omentum)	467	C3orf36	ENSG00000221972.3	3	133928145	133929812	-0.00132012	0.0126598	0.916997	17943	0.974678	No
Adipose-Visceral(Omentum)	467	SLCO2A1	ENSG00000174640.12	3	133932696	134052184	0.00489933	0.00652242	0.452958	17943	0.762781	No
Adipose-Visceral(Omentum)	467	RYK	ENSG00000163785.12	3	134065303	134250744	-0.00158922	0.00146578	0.278858	17943	0.628193	No
Adipose-Visceral(Omentum)	467	LINC02004	ENSG00000240006.1	3	134313576	134321171	0.0297416	0.0133044	0.0258816	17943	0.194796	No
Adipose-Visceral(Omentum)	467	RP11-375I20.6	ENSG00000260633.1	3	134347288	134349233	0.000430882	0.00914161	0.962427	17943	0.989788	No
Adipose-Visceral(Omentum)	467	AMOTL2	ENSG00000114019.14	3	134355874	134375479	0.01592	0.00520693	0.00236669	17943	0.0493212	Yes
Adipose-Visceral(Omentum)	467	ANAPC13	ENSG00000129055.12	3	134477706	134486716	0.000822926	0.00233565	0.724755	17943	0.904331	No
Adipose-Visceral(Omentum)	467	CEP63	ENSG00000182923.16	3	134486027	134575013	-0.00304966	0.00183387	0.0970237	17943	0.387638	No
Adipose-Visceral(Omentum)	467	EPHB1	ENSG00000154928.16	3	134597801	135260467	0.00175368	0.0070561	0.803836	17943	0.937177	No
Adipose-Visceral(Omentum)	467	KY	ENSG00000174611.11	3	134603138	134651022	-0.00551833	0.0138859	0.691259	17943	0.889688	No
Adipose-Visceral(Omentum)	467	PPP2R3A	ENSG00000073711.10	3	135965673	136147891	0.00230242	0.00228654	0.314508	17943	0.659285	No
Adipose-Visceral(Omentum)	467	MSL2	ENSG00000174579.3	3	136148922	136197241	-0.00221058	0.00198982	0.267192	17943	0.615645	No
Adipose-Visceral(Omentum)	467	PCCB	ENSG00000114054.13	3	136250306	136336232	-0.0109593	0.00291024	0.000188321	17943	0.0101779	Yes
Adipose-Visceral(Omentum)	467	STAG1	ENSG00000118007.12	3	136337897	136752403	-0.00412402	0.00170321	0.0158632	17943	0.146647	No
Adipose-Visceral(Omentum)	467	SLC35G2	ENSG00000168917.8	3	136818647	136855892	0.00333196	0.00287984	0.247895	17943	0.596004	No
Adipose-Visceral(Omentum)	467	NCK1	ENSG00000158092.6	3	136862208	136949823	0.00294708	0.00194753	0.130929	17943	0.447852	No
Adipose-Visceral(Omentum)	467	IL20RB	ENSG00000174564.12	3	136957865	137011085	0.000434805	0.00637762	0.945676	17943	0.984526	No
Adipose-Visceral(Omentum)	467	CLDN18	ENSG00000066405.12	3	137998735	138033655	0.0136031	0.00835369	0.104149	17943	0.399793	No
Adipose-Visceral(Omentum)	467	DZIP1L	ENSG00000158163.14	3	138061990	138115818	0.00745288	0.00330798	0.0247452	17943	0.189745	No
Adipose-Visceral(Omentum)	467	A4GNT	ENSG00000118017.3	3	138123718	138132387	0.0429866	0.0175757	0.0148397	17943	0.141257	No
Adipose-Visceral(Omentum)	467	DBR1	ENSG00000138231.12	3	138161012	138174949	0.000421118	0.00188626	0.823439	17943	0.945392	No
Adipose-Visceral(Omentum)	467	ARMC8	ENSG00000114098.17	3	138187248	138298389	0.00186065	0.00158209	0.240193	17943	0.587885	No
Adipose-Visceral(Omentum)	467	NME9	ENSG00000181322.13	3	138261437	138329886	-3.29582e-05	0.00489634	0.994632	17943	0.998739	No
Adipose-Visceral(Omentum)	467	MRAS	ENSG00000158186.12	3	138347648	138405534	0.00807148	0.00282515	0.00447695	17943	0.0724519	No
Adipose-Visceral(Omentum)	467	ESYT3	ENSG00000158220.13	3	138434613	138481686	0.0026316	0.00732687	0.719637	17943	0.90196	No
Adipose-Visceral(Omentum)	467	CEP70	ENSG00000114107.8	3	138494344	138594538	-0.00274584	0.00217674	0.207809	17943	0.550934	No
Adipose-Visceral(Omentum)	467	FAIM	ENSG00000158234.12	3	138608609	138633376	-0.00197423	0.00263578	0.454246	17943	0.763067	No
Adipose-Visceral(Omentum)	467	PIK3CB	ENSG00000051382.8	3	138652699	138834938	0.00237904	0.00216129	0.271601	17943	0.620989	No
Adipose-Visceral(Omentum)	467	MRPS22	ENSG00000175110.11	3	139110404	139357223	-0.00286205	0.00167553	0.0883073	17943	0.370953	No
Adipose-Visceral(Omentum)	467	COPB2	ENSG00000184432.9	3	139355600	139389732	0.00469051	0.00148543	0.00169847	17943	0.0415767	Yes
Adipose-Visceral(Omentum)	467	RBP1	ENSG00000114115.9	3	139517434	139539829	-0.00971765	0.00599781	0.105898	17943	0.403767	No
Adipose-Visceral(Omentum)	467	NMNAT3	ENSG00000163864.15	3	139560180	139678017	-0.00842482	0.00302619	0.00559863	17943	0.082509	No
Adipose-Visceral(Omentum)	467	CLSTN2	ENSG00000158258.16	3	139935185	140577397	0.00119676	0.00579313	0.83643	17943	0.950595	No
Adipose-Visceral(Omentum)	467	SLC25A36	ENSG00000114120.11	3	140941830	140979933	-0.00245248	0.00206375	0.235325	17943	0.582057	No
Adipose-Visceral(Omentum)	467	SPSB4	ENSG00000175093.4	3	141051402	141148611	-0.0300885	0.00956416	0.00176646	17943	0.0425445	Yes
Adipose-Visceral(Omentum)	467	PXYLP1	ENSG00000155893.12	3	141228726	141367753	-0.00247043	0.00320241	0.440861	17943	0.753943	No
Adipose-Visceral(Omentum)	467	ZBTB38	ENSG00000177311.11	3	141324213	141449792	0.00108285	0.0019995	0.588393	17943	0.841439	No
Adipose-Visceral(Omentum)	467	RASA2	ENSG00000155903.11	3	141487047	141615342	0.000378721	0.0021878	0.862647	17943	0.958182	No
Adipose-Visceral(Omentum)	467	RNF7	ENSG00000114125.13	3	141738204	141747560	-0.00189811	0.00143892	0.187806	17943	0.526631	No
Adipose-Visceral(Omentum)	467	GRK7	ENSG00000114124.2	3	141778148	141818490	0.00746859	0.0132131	0.572196	17943	0.833192	No
Adipose-Visceral(Omentum)	467	ATP1B3	ENSG00000069849.10	3	141876124	141926514	-0.00314145	0.00428585	0.463955	17943	0.769101	No
Adipose-Visceral(Omentum)	467	TFDP2	ENSG00000114126.17	3	141944428	142149537	0.00162422	0.00224366	0.469498	17943	0.771588	No
Adipose-Visceral(Omentum)	467	GK5	ENSG00000175066.15	3	142157527	142225607	0.00292613	0.00258015	0.257366	17943	0.605433	No
Adipose-Visceral(Omentum)	467	XRN1	ENSG00000114127.10	3	142306607	142448062	0.00122122	0.00146151	0.403834	17943	0.727582	No
Adipose-Visceral(Omentum)	467	ATR	ENSG00000175054.14	3	142449235	142578826	0.00130205	0.00204415	0.524475	17943	0.805845	No
Adipose-Visceral(Omentum)	467	PLS1	ENSG00000120756.12	3	142596387	142713664	0.00175589	0.00707473	0.804101	17943	0.937177	No
Adipose-Visceral(Omentum)	467	TRPC1	ENSG00000144935.14	3	142724074	142807888	6.64466e-05	0.00209004	0.974652	17943	0.992967	No
Adipose-Visceral(Omentum)	467	PCOLCE2	ENSG00000163710.7	3	142815922	142889203	0.00446212	0.00458211	0.330679	17943	0.671879	No
Adipose-Visceral(Omentum)	467	U2SURP	ENSG00000163714.17	3	143001560	143060546	-0.00101654	0.00137109	0.458837	17943	0.76578	No
Adipose-Visceral(Omentum)	467	CHST2	ENSG00000175040.5	3	143119331	143124014	0.00528067	0.00479417	0.271285	17943	0.620797	No
Adipose-Visceral(Omentum)	467	SLC9A9	ENSG00000181804.14	3	143265222	143848531	-0.000692658	0.00307527	0.8219	17943	0.944495	No
Adipose-Visceral(Omentum)	467	C3orf58	ENSG00000181744.8	3	143971798	144048719	0.00181027	0.00293675	0.537933	17943	0.813702	No
Adipose-Visceral(Omentum)	467	PLOD2	ENSG00000152952.11	3	146069440	146163653	-0.00278508	0.00421808	0.50942	17943	0.796977	No
Adipose-Visceral(Omentum)	467	PLSCR4	ENSG00000114698.14	3	146192339	146251179	0.00418578	0.00267418	0.118234	17943	0.426349	No
Adipose-Visceral(Omentum)	467	PLSCR2	ENSG00000163746.11	3	146433288	146495991	-0.00935648	0.0142394	0.511466	17943	0.798452	No
Adipose-Visceral(Omentum)	467	PLSCR1	ENSG00000188313.12	3	146515180	146544864	0.00134301	0.00286844	0.63987	17943	0.865052	No
Adipose-Visceral(Omentum)	467	AGTR1	ENSG00000144891.17	3	148697784	148743008	-0.00474971	0.00461335	0.303777	17943	0.650577	No
Adipose-Visceral(Omentum)	467	CPB1	ENSG00000153002.11	3	148791102	148860187	-0.0126906	0.0108975	0.244827	17943	0.592998	No
Adipose-Visceral(Omentum)	467	CPA3	ENSG00000163751.3	3	148865256	148897196	-0.00649414	0.00773577	0.401643	17943	0.725985	No
Adipose-Visceral(Omentum)	467	GYG1	ENSG00000163754.17	3	148991341	149027668	-0.00111004	0.0019534	0.570146	17943	0.832259	No
Adipose-Visceral(Omentum)	467	HLTF	ENSG00000071794.15	3	149030127	149086554	-2.58013e-05	0.00236214	0.99129	17943	0.998061	No
Adipose-Visceral(Omentum)	467	HPS3	ENSG00000163755.8	3	149129584	149173732	0.0025488	0.00218356	0.243728	17943	0.591775	No
Adipose-Visceral(Omentum)	467	CP	ENSG00000047457.13	3	149162410	149222055	0.014001	0.00839694	0.0961391	17943	0.386617	No
Adipose-Visceral(Omentum)	467	TM4SF18	ENSG00000163762.6	3	149318498	149334414	0.00437597	0.00569991	0.443057	17943	0.755897	No
Adipose-Visceral(Omentum)	467	TM4SF1	ENSG00000169908.11	3	149369022	149377777	0.00413725	0.0041795	0.322765	17943	0.666108	No
Adipose-Visceral(Omentum)	467	TM4SF4	ENSG00000169903.6	3	149473974	149503281	-0.0224118	0.0106424	0.0357724	17943	0.232475	No
Adipose-Visceral(Omentum)	467	WWTR1	ENSG00000018408.14	3	149517235	149736714	0.00331936	0.00240347	0.167951	17943	0.501508	No
Adipose-Visceral(Omentum)	467	COMMD2	ENSG00000114744.8	3	149738470	149752499	-0.000124581	0.00154286	0.935679	17943	0.980986	No
Adipose-Visceral(Omentum)	467	RNF13	ENSG00000082996.19	3	149812708	149962139	0.000832215	0.00161932	0.607557	17943	0.84968	No
Adipose-Visceral(Omentum)	467	PFN2	ENSG00000070087.13	3	149964904	150050728	0.00267295	0.00245513	0.276866	17943	0.626379	No
Adipose-Visceral(Omentum)	467	TSC22D2	ENSG00000196428.12	3	150408335	150466431	0.0092161	0.00267885	0.00063582	17943	0.0228627	Yes
Adipose-Visceral(Omentum)	467	SERP1	ENSG00000120742.10	3	150541994	150603228	-0.000772028	0.00187508	0.680735	17943	0.884529	No
Adipose-Visceral(Omentum)	467	EIF2A	ENSG00000144895.11	3	150552354	150584242	-0.00298112	0.00173897	0.0871701	17943	0.369274	No
Adipose-Visceral(Omentum)	467	SELENOT	ENSG00000198843.12	3	150602875	150630445	8.25182e-05	0.00123056	0.946566	17943	0.984663	No
Adipose-Visceral(Omentum)	467	SIAH2	ENSG00000181788.3	3	150741127	150763477	-0.00149515	0.00266246	0.574694	17943	0.83419	No
Adipose-Visceral(Omentum)	467	MED12L	ENSG00000144893.12	3	151085697	151433493	0.00428246	0.00698551	0.540157	17943	0.814566	No
Adipose-Visceral(Omentum)	467	GPR171	ENSG00000174946.6	3	151197832	151203201	0.00958833	0.00646177	0.138555	17943	0.459062	No
Adipose-Visceral(Omentum)	467	P2RY14	ENSG00000174944.8	3	151212117	151278467	-0.0116111	0.00858563	0.176938	17943	0.512313	No
Adipose-Visceral(Omentum)	467	P2RY13	ENSG00000181631.6	3	151326312	151329548	0.0123604	0.00814159	0.12968	17943	0.446355	No
Adipose-Visceral(Omentum)	467	P2RY12	ENSG00000169313.9	3	151337380	151384812	0.00964573	0.0082844	0.244916	17943	0.593044	No
Adipose-Visceral(Omentum)	467	IGSF10	ENSG00000152580.8	3	151425384	151458709	0.00714088	0.00785204	0.363616	17943	0.697303	No
Adipose-Visceral(Omentum)	467	AADACL2	ENSG00000197953.5	3	151733916	151759746	-0.0114832	0.0123253	0.352011	17943	0.689128	No
Adipose-Visceral(Omentum)	467	AADAC	ENSG00000114771.13	3	151814037	151828488	0.0274162	0.0176039	0.120088	17943	0.429546	No
Adipose-Visceral(Omentum)	467	SUCNR1	ENSG00000198829.6	3	151873643	151884619	-0.0001239	0.00732608	0.986514	17943	0.996429	No
Adipose-Visceral(Omentum)	467	MBNL1	ENSG00000152601.17	3	152243828	152465780	0.00402557	0.00190356	0.0350055	17943	0.229906	No
Adipose-Visceral(Omentum)	467	P2RY1	ENSG00000169860.6	3	152834693	152841439	0.000678075	0.00565878	0.904674	17943	0.97122	No
Adipose-Visceral(Omentum)	467	RAP2B	ENSG00000181467.4	3	153162270	153170620	0.000964423	0.00295921	0.744649	17943	0.913839	No
Adipose-Visceral(Omentum)	467	RP11-292E2.1	ENSG00000241220.1	3	153357107	153374186	-0.0105569	0.0149399	0.480169	17943	0.77871	No
Adipose-Visceral(Omentum)	467	ARHGEF26	ENSG00000114790.12	3	154121003	154257827	-0.0131086	0.0056667	0.0211635	17943	0.172922	No
Adipose-Visceral(Omentum)	467	DHX36	ENSG00000174953.13	3	154272546	154324497	-0.000646844	0.00138933	0.641745	17943	0.865581	No
Adipose-Visceral(Omentum)	467	MME	ENSG00000196549.10	3	155024124	155183729	-0.0351117	0.00663705	1.92033e-07	17943	7.831e-05	Yes
Adipose-Visceral(Omentum)	467	RP11-451G4.2	ENSG00000240045.1	3	155290229	155293691	0.0148847	0.0161231	0.356408	17943	0.692403	No
Adipose-Visceral(Omentum)	467	PLCH1	ENSG00000114805.16	3	155375580	155745067	-0.0114171	0.0124353	0.359055	17943	0.693565	No
Adipose-Visceral(Omentum)	467	C3orf33	ENSG00000174928.15	3	155762617	155806351	-0.000148454	0.00270772	0.956302	17943	0.987857	No
Adipose-Visceral(Omentum)	467	SLC33A1	ENSG00000169359.13	3	155821024	155854429	-0.00131922	0.00221736	0.55218	17943	0.822916	No
Adipose-Visceral(Omentum)	467	GMPS	ENSG00000163655.15	3	155870536	155944026	-0.00358823	0.00150236	0.0173381	17943	0.154698	No
Adipose-Visceral(Omentum)	467	KCNAB1	ENSG00000169282.17	3	156037701	156539138	-0.00718366	0.00508037	0.15806	17943	0.487933	No
Adipose-Visceral(Omentum)	467	SSR3	ENSG00000114850.6	3	156540140	156555184	2.36636e-06	0.00179536	0.998949	17943	0.999774	No
Adipose-Visceral(Omentum)	467	TIPARP	ENSG00000163659.12	3	156673235	156706770	-0.00282911	0.00481159	0.556845	17943	0.825947	No
Adipose-Visceral(Omentum)	467	LINC00886	ENSG00000240875.5	3	156747346	156817062	0.00533504	0.00712099	0.454133	17943	0.763067	No
Adipose-Visceral(Omentum)	467	LEKR1	ENSG00000197980.12	3	156825481	157046129	-0.00432256	0.00717594	0.547236	17943	0.819795	No
Adipose-Visceral(Omentum)	467	LINC00880	ENSG00000243629.1	3	157081667	157123004	-0.00195603	0.0135145	0.884985	17943	0.965368	No
Adipose-Visceral(Omentum)	467	LINC00881	ENSG00000241135.5	3	157089881	157101135	0.0177323	0.0150045	0.237916	17943	0.584545	No
Adipose-Visceral(Omentum)	467	CCNL1	ENSG00000163660.11	3	157146508	157160760	0.00529714	0.00279353	0.0585786	17943	0.305221	No
Adipose-Visceral(Omentum)	467	VEPH1	ENSG00000197415.11	3	157259742	157533619	0.00630343	0.0112749	0.576398	17943	0.834851	No
Adipose-Visceral(Omentum)	467	PTX3	ENSG00000163661.3	3	157436789	157443628	-0.00501754	0.0107436	0.640709	17943	0.865517	No
Adipose-Visceral(Omentum)	467	PQLC2L	ENSG00000174899.10	3	157543246	157677749	0.00384391	0.00455897	0.399596	17943	0.724507	No
Adipose-Visceral(Omentum)	467	SHOX2	ENSG00000168779.19	3	158096011	158106503	-0.0145465	0.0134858	0.281327	17943	0.630709	No
Adipose-Visceral(Omentum)	467	RSRC1	ENSG00000174891.12	3	158107789	158545730	-0.000325631	0.0018758	0.862262	17943	0.958153	No
Adipose-Visceral(Omentum)	467	MLF1	ENSG00000178053.17	3	158571163	158607252	-0.00293126	0.00416854	0.482307	17943	0.779851	No
Adipose-Visceral(Omentum)	467	GFM1	ENSG00000168827.14	3	158644278	158692575	-0.00339772	0.00181413	0.061735	17943	0.312349	No
Adipose-Visceral(Omentum)	467	LXN	ENSG00000079257.7	3	158645822	158672693	0.0052702	0.00474412	0.267215	17943	0.615645	No
Adipose-Visceral(Omentum)	467	RP11-379F4.7	ENSG00000272087.1	3	158693120	158693768	5.7144e-05	0.00740253	0.993844	17943	0.998739	No
Adipose-Visceral(Omentum)	467	RP11-379F4.6	ENSG00000272440.1	3	158695367	158695581	0.0118598	0.00852942	0.165085	17943	0.497751	No
Adipose-Visceral(Omentum)	467	RARRES1	ENSG00000118849.9	3	158696892	158732696	5.01262e-06	0.00734	0.999455	17943	0.999955	No
Adipose-Visceral(Omentum)	467	MFSD1	ENSG00000118855.18	3	158747577	158829719	0.00384823	0.00230291	0.0954187	17943	0.385192	No
Adipose-Visceral(Omentum)	467	IQCJ-SCHIP1	ENSG00000283154.2	3	158962235	159897366	-0.00825346	0.00527945	0.118688	17943	0.426651	No
Adipose-Visceral(Omentum)	467	SCHIP1	ENSG00000151967.18	3	159839861	159853457	-0.0112463	0.00790763	0.155666	17943	0.484579	No
Adipose-Visceral(Omentum)	467	IL12A	ENSG00000168811.6	3	159988750	159996019	0.00746944	0.00929533	0.422075	17943	0.740757	No
Adipose-Visceral(Omentum)	467	C3orf80	ENSG00000180044.5	3	160225496	160228213	0.0123576	0.00814814	0.130074	17943	0.446548	No
Adipose-Visceral(Omentum)	467	IFT80	ENSG00000068885.14	3	160256986	160399273	-7.26546e-05	0.00220024	0.973672	17943	0.992967	No
Adipose-Visceral(Omentum)	467	SMC4	ENSG00000113810.15	3	160399881	160432444	0.00398756	0.00291791	0.172447	17943	0.50617	No
Adipose-Visceral(Omentum)	467	TRIM59	ENSG00000213186.7	3	160432516	160485773	-0.00348398	0.00426773	0.414733	17943	0.735841	No
Adipose-Visceral(Omentum)	467	KPNA4	ENSG00000186432.8	3	160494995	160565446	0.00235144	0.00152115	0.122856	17943	0.434092	No
Adipose-Visceral(Omentum)	467	PPM1L	ENSG00000163590.13	3	160755602	161078907	-0.00214723	0.00358675	0.549708	17943	0.821403	No
Adipose-Visceral(Omentum)	467	B3GALNT1	ENSG00000169255.13	3	161083883	161105384	0.0062902	0.00318542	0.0489215	17943	0.27562	No
Adipose-Visceral(Omentum)	467	NMD3	ENSG00000169251.12	3	161104696	161253532	0.00135356	0.0016048	0.399434	17943	0.724507	No
Adipose-Visceral(Omentum)	467	SPTSSB	ENSG00000196542.8	3	161344792	161372880	0.0168562	0.0158141	0.287048	17943	0.636021	No
Adipose-Visceral(Omentum)	467	LINC02067	ENSG00000240567.1	3	161426427	161448242	0.0126591	0.0148833	0.395473	17943	0.721942	No
Adipose-Visceral(Omentum)	467	BCHE	ENSG00000114200.9	3	165772904	165837472	-0.0097197	0.00578761	0.0937764	17943	0.381982	No
Adipose-Visceral(Omentum)	467	SERPINI2	ENSG00000114204.14	3	167441789	167479004	0.0256024	0.0157054	0.103775	17943	0.399055	No
Adipose-Visceral(Omentum)	467	WDR49	ENSG00000174776.10	3	167478684	167653983	0.00877499	0.013475	0.515252	17943	0.800212	No
Adipose-Visceral(Omentum)	467	PDCD10	ENSG00000114209.14	3	167683298	167734939	-0.000808579	0.00131499	0.538939	17943	0.814194	No
Adipose-Visceral(Omentum)	467	SERPINI1	ENSG00000163536.12	3	167735243	167825568	-0.0139762	0.00493365	0.00482327	17943	0.0764475	No
Adipose-Visceral(Omentum)	467	GOLIM4	ENSG00000173905.8	3	168008677	168095975	-0.000313135	0.0019887	0.874956	17943	0.962205	No
Adipose-Visceral(Omentum)	467	LINC02082	ENSG00000242268.2	3	168903366	168921996	-0.00735535	0.0120661	0.542448	17943	0.816238	No
Adipose-Visceral(Omentum)	467	RP11-368I23.3	ENSG00000272797.1	3	168927475	168927919	0.0233653	0.0139373	0.0943505	17943	0.382756	No
Adipose-Visceral(Omentum)	467	RP11-368I23.4	ENSG00000273177.1	3	168928169	168928598	0.0248352	0.0140866	0.0785798	17943	0.35091	No
Adipose-Visceral(Omentum)	467	MECOM	ENSG00000085276.17	3	169083499	169663618	0.0104398	0.00338673	0.00217994	17943	0.04679	Yes
Adipose-Visceral(Omentum)	467	ACTRT3	ENSG00000184378.2	3	169766921	169769648	0.00188286	0.00631257	0.765635	17943	0.922469	No
Adipose-Visceral(Omentum)	467	MYNN	ENSG00000085274.15	3	169772831	169789716	0.000262234	0.00173387	0.879853	17943	0.96407	No
Adipose-Visceral(Omentum)	467	LRRC34	ENSG00000171757.15	3	169793428	169812986	-0.00448786	0.00381261	0.239781	17943	0.587518	No
Adipose-Visceral(Omentum)	467	SEC62	ENSG00000008952.16	3	169966735	169998373	0.00503409	0.0014092	0.000392482	17943	0.0166485	Yes
Adipose-Visceral(Omentum)	467	GPR160	ENSG00000173890.16	3	170037929	170085403	0.0132944	0.00394293	0.000812265	17943	0.0269974	Yes
Adipose-Visceral(Omentum)	467	PHC3	ENSG00000173889.15	3	170086732	170181749	-0.000746594	0.00151472	0.622331	17943	0.857114	No
Adipose-Visceral(Omentum)	467	PRKCI	ENSG00000163558.12	3	170222365	170305981	0.00147544	0.00208065	0.478619	17943	0.777694	No
Adipose-Visceral(Omentum)	467	SKIL	ENSG00000136603.13	3	170357678	170396835	0.002637	0.00335461	0.432238	17943	0.747099	No
Adipose-Visceral(Omentum)	467	RP11-469J4.3	ENSG00000242578.1	3	170410512	170418615	-0.00352869	0.0145474	0.808454	17943	0.938144	No
Adipose-Visceral(Omentum)	467	CLDN11	ENSG00000013297.10	3	170418865	170860380	-0.00257898	0.00527449	0.625116	17943	0.858052	No
Adipose-Visceral(Omentum)	467	SLC7A14	ENSG00000013293.5	3	170459584	170586074	-0.00465164	0.0104886	0.657623	17943	0.873756	No
Adipose-Visceral(Omentum)	467	RPL22L1	ENSG00000163584.17	3	170864875	170870483	-0.00424942	0.00309007	0.169766	17943	0.503239	No
Adipose-Visceral(Omentum)	467	EIF5A2	ENSG00000163577.7	3	170888415	170908693	0.001761	0.00275228	0.522609	17943	0.804794	No
Adipose-Visceral(Omentum)	467	TNIK	ENSG00000154310.16	3	171061339	171460408	-0.0102486	0.00373027	0.00625051	17943	0.0882399	No
Adipose-Visceral(Omentum)	467	PLD1	ENSG00000075651.15	3	171600405	171810950	0.000418034	0.00313685	0.894044	17943	0.968198	No
Adipose-Visceral(Omentum)	467	FNDC3B	ENSG00000075420.12	3	172039628	172401665	0.00454917	0.00185406	0.0145248	17943	0.139529	No
Adipose-Visceral(Omentum)	467	TNFSF10	ENSG00000121858.10	3	172505508	172523507	-0.00713346	0.00497708	0.152485	17943	0.480175	No
Adipose-Visceral(Omentum)	467	NCEH1	ENSG00000144959.9	3	172630249	172711218	0.000366641	0.00397801	0.926607	17943	0.977637	No
Adipose-Visceral(Omentum)	467	ECT2	ENSG00000114346.13	3	172750682	172821474	0.00707621	0.00288797	0.0146602	17943	0.140217	No
Adipose-Visceral(Omentum)	467	NLGN1	ENSG00000169760.17	3	173396284	174286644	-0.000947463	0.00411703	0.818095	17943	0.94284	No
Adipose-Visceral(Omentum)	467	NAALADL2	ENSG00000177694.15	3	174438573	175810552	0.000662008	0.00353325	0.85146	17943	0.955695	No
Adipose-Visceral(Omentum)	467	TBL1XR1	ENSG00000177565.16	3	177019340	177228000	0.000670478	0.00179551	0.709014	17943	0.896978	No
Adipose-Visceral(Omentum)	467	LINC00578	ENSG00000228221.5	3	177441921	177752305	-0.00993167	0.0138442	0.473511	17943	0.774354	No
Adipose-Visceral(Omentum)	467	LINC02015	ENSG00000231574.5	3	177816865	177899224	0.0307596	0.0166786	0.0658103	17943	0.322808	No
Adipose-Visceral(Omentum)	467	RP11-33A14.1	ENSG00000223930.5	3	178202050	178385417	0.00975382	0.0151358	0.519636	17943	0.80296	No
Adipose-Visceral(Omentum)	467	KCNMB2	ENSG00000197584.11	3	178272932	178844429	0.00800874	0.0134136	0.55077	17943	0.822443	No
Adipose-Visceral(Omentum)	467	ZMAT3	ENSG00000172667.10	3	179017223	179072279	0.00486067	0.00341924	0.155853	17943	0.484741	No
Adipose-Visceral(Omentum)	467	PIK3CA	ENSG00000121879.3	3	179148114	179236690	-0.0048538	0.00244825	0.0480306	17943	0.273432	No
Adipose-Visceral(Omentum)	467	KCNMB3	ENSG00000171121.16	3	179240094	179267002	-0.00247212	0.00329399	0.453354	17943	0.76285	No
Adipose-Visceral(Omentum)	467	ZNF639	ENSG00000121864.9	3	179322991	179338583	-0.00302446	0.00158941	0.057702	17943	0.303176	No
Adipose-Visceral(Omentum)	467	RP11-255C15.3	ENSG00000260743.1	3	179340322	179341887	-0.00290802	0.0117839	0.805192	17943	0.937397	No
Adipose-Visceral(Omentum)	467	MFN1	ENSG00000171109.18	3	179347692	179394931	-0.000125032	0.00153222	0.935	17943	0.980516	No
Adipose-Visceral(Omentum)	467	GNB4	ENSG00000114450.9	3	179396089	179451590	0.00473495	0.00224234	0.0352769	17943	0.230843	No
Adipose-Visceral(Omentum)	467	ACTL6A	ENSG00000136518.16	3	179562880	179588284	-0.00386638	0.00159993	0.0160677	17943	0.147896	No
Adipose-Visceral(Omentum)	467	MRPL47	ENSG00000136522.13	3	179588409	179604654	-0.00390431	0.00177941	0.0287397	17943	0.206353	No
Adipose-Visceral(Omentum)	467	NDUFB5	ENSG00000136521.12	3	179604702	179627647	-0.00451298	0.00198977	0.0238023	17943	0.185206	No
Adipose-Visceral(Omentum)	467	USP13	ENSG00000058056.8	3	179652755	179789401	-0.00379439	0.00342259	0.268189	17943	0.617175	No
Adipose-Visceral(Omentum)	467	PEX5L	ENSG00000114757.18	3	179794958	180037053	0.000216142	0.00653849	0.973644	17943	0.992967	No
Adipose-Visceral(Omentum)	467	TTC14	ENSG00000163728.10	3	180602130	180617828	0.00372497	0.00213631	0.0819118	17943	0.358999	No
Adipose-Visceral(Omentum)	467	CCDC39	ENSG00000145075.11	3	180602858	180871005	0.00547865	0.00398873	0.170278	17943	0.504092	No
Adipose-Visceral(Omentum)	467	FXR1	ENSG00000114416.17	3	180868141	180982753	-0.00100113	0.00134568	0.457293	17943	0.764811	No
Adipose-Visceral(Omentum)	467	DNAJC19	ENSG00000205981.6	3	180983709	180989769	-0.00431461	0.00141843	0.00249054	17943	0.0510716	No
Adipose-Visceral(Omentum)	467	SOX2	ENSG00000181449.3	3	181711924	181714436	-0.0257581	0.0123905	0.0382023	17943	0.241839	No
Adipose-Visceral(Omentum)	467	ATP11B	ENSG00000058063.15	3	182793500	182921239	-0.000947738	0.0016422	0.564154	17943	0.829924	No
Adipose-Visceral(Omentum)	467	DCUN1D1	ENSG00000043093.13	3	182938074	182985953	0.00351974	0.00172279	0.0416358	17943	0.252246	No
Adipose-Visceral(Omentum)	467	MCCC1	ENSG00000078070.12	3	183015218	183116075	-0.0126224	0.00293203	2.0554e-05	17943	0.00207191	Yes
Adipose-Visceral(Omentum)	467	LAMP3	ENSG00000078081.7	3	183122213	183163839	-0.0125435	0.0143677	0.383115	17943	0.712799	No
Adipose-Visceral(Omentum)	467	MCF2L2	ENSG00000053524.12	3	183178043	183428778	-0.0109017	0.00855098	0.203007	17943	0.544593	No
Adipose-Visceral(Omentum)	467	B3GNT5	ENSG00000176597.11	3	183253244	183298504	0.00333141	0.00464326	0.473459	17943	0.774354	No
Adipose-Visceral(Omentum)	467	KLHL6	ENSG00000172578.11	3	183487531	183555689	0.0108855	0.00409105	0.00807728	17943	0.101091	No
Adipose-Visceral(Omentum)	467	KLHL24	ENSG00000114796.15	3	183635568	183684477	-0.00168635	0.00267133	0.528182	17943	0.808564	No
Adipose-Visceral(Omentum)	467	YEATS2	ENSG00000163872.15	3	183697818	183812625	0.00372953	0.0021178	0.0789183	17943	0.351984	No
Adipose-Visceral(Omentum)	467	MAP6D1	ENSG00000180834.7	3	183815876	183825594	0.00181472	0.00388708	0.640829	17943	0.865517	No
Adipose-Visceral(Omentum)	467	PARL	ENSG00000175193.13	3	183829271	183884923	-0.00287241	0.00142615	0.0445996	17943	0.262415	No
Adipose-Visceral(Omentum)	467	ABCC5	ENSG00000114770.16	3	183919934	184018015	0.00411122	0.00274291	0.13462	17943	0.452934	No
Adipose-Visceral(Omentum)	467	HTR3C	ENSG00000178084.1	3	184053047	184060671	0.00233247	0.0152544	0.878542	17943	0.963197	No
Adipose-Visceral(Omentum)	467	RP11-778D9.13	ENSG00000273181.1	3	184132942	184133561	0.0189261	0.0145315	0.193447	17943	0.533085	No
Adipose-Visceral(Omentum)	467	EIF2B5	ENSG00000145191.12	3	184135264	184145310	-0.00180114	0.00138037	0.192626	17943	0.532475	No
Adipose-Visceral(Omentum)	467	DVL3	ENSG00000161202.17	3	184155388	184173610	0.00317862	0.00151282	0.0361921	17943	0.2341	No
Adipose-Visceral(Omentum)	467	AP2M1	ENSG00000161203.13	3	184174689	184184091	0.0032316	0.00124324	0.0096509	17943	0.112666	No
Adipose-Visceral(Omentum)	467	ABCF3	ENSG00000161204.11	3	184186023	184194007	-0.00284038	0.00151101	0.0607898	17943	0.310579	No
Adipose-Visceral(Omentum)	467	VWA5B2	ENSG00000145198.14	3	184230429	184242300	0.00613851	0.00728472	0.399874	17943	0.724507	No
Adipose-Visceral(Omentum)	467	ALG3	ENSG00000214160.9	3	184242330	184249548	-0.00125747	0.0017688	0.477508	17943	0.77676	No
Adipose-Visceral(Omentum)	467	ECE2	ENSG00000145194.17	3	184249650	184293031	-0.00314489	0.00402158	0.434628	17943	0.748843	No
Adipose-Visceral(Omentum)	467	CAMK2N2	ENSG00000163888.3	3	184259586	184261463	0.000509664	0.0142139	0.971413	17943	0.992261	No
Adipose-Visceral(Omentum)	467	PSMD2	ENSG00000175166.16	3	184298709	184309054	0.00161523	0.0014606	0.269382	17943	0.618594	No
Adipose-Visceral(Omentum)	467	EIF4G1	ENSG00000114867.20	3	184314495	184335358	0.00113817	0.00142037	0.423374	17943	0.74169	No
Adipose-Visceral(Omentum)	467	FAM131A	ENSG00000175182.14	3	184335926	184348421	-0.00015252	0.00264705	0.954078	17943	0.986915	No
Adipose-Visceral(Omentum)	467	CLCN2	ENSG00000114859.15	3	184352013	184361651	-0.00112831	0.00268359	0.674361	17943	0.882135	No
Adipose-Visceral(Omentum)	467	POLR2H	ENSG00000163882.9	3	184361718	184368596	0.0011356	0.00163926	0.488828	17943	0.783187	No
Adipose-Visceral(Omentum)	467	THPO	ENSG00000090534.17	3	184371935	184378144	-0.000784704	0.00402153	0.845384	17943	0.954248	No
Adipose-Visceral(Omentum)	467	CHRD	ENSG00000090539.15	3	184380073	184389829	0.00312158	0.00283971	0.27225	17943	0.622124	No
Adipose-Visceral(Omentum)	467	LINC02054	ENSG00000224153.2	3	184401537	184439648	0.0260309	0.0146511	0.0762965	17943	0.346026	No
Adipose-Visceral(Omentum)	467	EPHB3	ENSG00000182580.2	3	184561784	184582409	-0.00280996	0.00647577	0.664557	17943	0.878391	No
Adipose-Visceral(Omentum)	467	MAGEF1	ENSG00000177383.4	3	184710367	184712002	-0.00260141	0.00222383	0.242712	17943	0.590942	No
Adipose-Visceral(Omentum)	467	RP11-329B9.4	ENSG00000272970.1	3	184734075	184738949	0.00758034	0.0108329	0.484447	17943	0.781201	No
Adipose-Visceral(Omentum)	467	RP11-329B9.3	ENSG00000273403.1	3	184741937	184742462	-0.00413082	0.0128866	0.748701	17943	0.915239	No
Adipose-Visceral(Omentum)	467	VPS8	ENSG00000156931.15	3	184812143	185052614	0.00703807	0.00201869	0.000538064	17943	0.0207178	Yes
Adipose-Visceral(Omentum)	467	C3orf70	ENSG00000187068.2	3	185078050	185153014	-0.0020732	0.00405172	0.609127	17943	0.850181	No
Adipose-Visceral(Omentum)	467	EHHADH	ENSG00000113790.10	3	185190624	185281990	-0.00128748	0.00364733	0.724262	17943	0.903967	No
Adipose-Visceral(Omentum)	467	MAP3K13	ENSG00000073803.13	3	185282941	185489097	-0.00151068	0.0018285	0.409143	17943	0.73201	No
Adipose-Visceral(Omentum)	467	TMEM41A	ENSG00000163900.10	3	185476496	185499057	0.000571255	0.00183351	0.755519	17943	0.918011	No
Adipose-Visceral(Omentum)	467	LIPH	ENSG00000163898.9	3	185506262	185552613	0.0161971	0.0138729	0.243621	17943	0.591653	No
Adipose-Visceral(Omentum)	467	SENP2	ENSG00000163904.12	3	185582496	185633551	0.00144103	0.00146202	0.324843	17943	0.667581	No
Adipose-Visceral(Omentum)	467	IGF2BP2	ENSG00000073792.15	3	185643739	185825056	0.00538112	0.00377701	0.154944	17943	0.484207	No
Adipose-Visceral(Omentum)	467	TRA2B	ENSG00000136527.17	3	185915906	185938136	-0.00312084	0.00177314	0.0790832	17943	0.352196	No
Adipose-Visceral(Omentum)	467	ETV5	ENSG00000244405.7	3	186046308	186110318	-0.00242632	0.00333039	0.466666	17943	0.770391	No
Adipose-Visceral(Omentum)	467	DGKG	ENSG00000058866.14	3	186147201	186362237	-0.0174018	0.00578991	0.00280104	17943	0.0543342	No
Adipose-Visceral(Omentum)	467	CRYGS	ENSG00000213139.7	3	186538441	186544451	0.00359307	0.00378324	0.342763	17943	0.679881	No
Adipose-Visceral(Omentum)	467	TBCCD1	ENSG00000113838.12	3	186546073	186570162	4.81513e-05	0.00192414	0.980046	17943	0.994456	No
Adipose-Visceral(Omentum)	467	DNAJB11	ENSG00000090520.11	3	186567403	186585800	-0.000524386	0.00252039	0.83528	17943	0.950436	No
Adipose-Visceral(Omentum)	467	AHSG	ENSG00000145192.12	3	186612923	186621318	-0.00487007	0.0127722	0.703161	17943	0.895138	No
Adipose-Visceral(Omentum)	467	HRG	ENSG00000113905.4	3	186660216	186678240	0.00372829	0.0142999	0.794428	17943	0.933981	No
Adipose-Visceral(Omentum)	467	EIF4A2	ENSG00000156976.16	3	186784203	186789879	0.000335561	0.00181751	0.853606	17943	0.956236	No
Adipose-Visceral(Omentum)	467	RFC4	ENSG00000163918.10	3	186789901	186807058	-0.00832466	0.00297064	0.0052953	17943	0.0805199	No
Adipose-Visceral(Omentum)	467	LINC02043	ENSG00000232233.1	3	186810880	186825521	-0.0134692	0.010621	0.205401	17943	0.547869	No
Adipose-Visceral(Omentum)	467	ADIPOQ	ENSG00000181092.9	3	186842690	186858463	0.00180251	0.00770239	0.815077	17943	0.941823	No
Adipose-Visceral(Omentum)	467	ST6GAL1	ENSG00000073849.14	3	186930485	187078553	-0.00110388	0.00372195	0.766921	17943	0.922677	No
Adipose-Visceral(Omentum)	467	RPL39L	ENSG00000163923.9	3	187120948	187180908	-0.00631579	0.00325765	0.0531629	17943	0.289149	No
Adipose-Visceral(Omentum)	467	MASP1	ENSG00000127241.16	3	187217285	187292022	0.0215481	0.00984603	0.0291521	17943	0.207487	No
Adipose-Visceral(Omentum)	467	RTP4	ENSG00000136514.2	3	187368332	187372076	0.000771752	0.00520991	0.882306	17943	0.96473	No
Adipose-Visceral(Omentum)	467	LINC02041	ENSG00000228952.1	3	187448845	187449450	0.00210681	0.0123977	0.865138	17943	0.959048	No
Adipose-Visceral(Omentum)	467	SST	ENSG00000157005.3	3	187668906	187670399	0.00689407	0.0161879	0.670402	17943	0.879958	No
Adipose-Visceral(Omentum)	467	BCL6	ENSG00000113916.17	3	187721377	187737944	-0.00153062	0.00338061	0.650938	17943	0.869988	No
Adipose-Visceral(Omentum)	467	RP11-211G3.2	ENSG00000223401.2	3	187743686	187746028	-0.00469162	0.00533422	0.379587	17943	0.70962	No
Adipose-Visceral(Omentum)	467	LPP	ENSG00000145012.13	3	188208198	188890671	-0.00403375	0.00250472	0.108008	17943	0.408512	No
Adipose-Visceral(Omentum)	467	TPRG1-AS1	ENSG00000234076.1	3	188941715	188947639	-0.0291516	0.00830152	0.000490891	17943	0.0193584	Yes
Adipose-Visceral(Omentum)	467	TPRG1	ENSG00000188001.9	3	188947214	189325304	0.00816643	0.00515194	0.11365	17943	0.418837	No
Adipose-Visceral(Omentum)	467	TP63	ENSG00000073282.12	3	189631427	189897279	0.0171987	0.00709825	0.0157933	17943	0.146373	No
Adipose-Visceral(Omentum)	467	P3H2	ENSG00000090530.9	3	189956728	190122437	0.00708945	0.00450059	0.115915	17943	0.421981	No
Adipose-Visceral(Omentum)	467	CLDN1	ENSG00000163347.5	3	190305701	190322475	0.00290196	0.00801918	0.717616	17943	0.90081	No
Adipose-Visceral(Omentum)	467	CLDN16	ENSG00000113946.3	3	190322541	190412143	0.0113385	0.0117842	0.336482	17943	0.676149	No
Adipose-Visceral(Omentum)	467	IL1RAP	ENSG00000196083.9	3	190514051	190659215	0.000668039	0.00372084	0.857595	17943	0.957119	No
Adipose-Visceral(Omentum)	467	OSTN	ENSG00000188729.6	3	191199241	191265615	0.0160082	0.0177293	0.367055	17943	0.699158	No
Adipose-Visceral(Omentum)	467	UTS2B	ENSG00000188958.9	3	191267168	191330536	-0.00552743	0.00812824	0.496841	17943	0.788293	No
Adipose-Visceral(Omentum)	467	CCDC50	ENSG00000152492.13	3	191329077	191398670	0.000634992	0.00182888	0.728604	17943	0.905558	No
Adipose-Visceral(Omentum)	467	FGF12	ENSG00000114279.13	3	192139395	192767764	-0.00275103	0.00548186	0.616026	17943	0.853885	No
Adipose-Visceral(Omentum)	467	MB21D2	ENSG00000180611.6	3	192796815	192918161	-0.00945841	0.00427551	0.027458	17943	0.201232	No
Adipose-Visceral(Omentum)	467	HRASLS	ENSG00000127252.5	3	193241125	193277738	0.00951597	0.00939289	0.311561	17943	0.657616	No
Adipose-Visceral(Omentum)	467	ATP13A4	ENSG00000127249.14	3	193402077	193593111	-0.00239952	0.0106411	0.821697	17943	0.944401	No
Adipose-Visceral(Omentum)	467	OPA1	ENSG00000198836.8	3	193593144	193697823	-0.000697581	0.00124396	0.575235	17943	0.83419	No
Adipose-Visceral(Omentum)	467	HES1	ENSG00000114315.3	3	194136145	194138732	0.00563867	0.0067213	0.401961	17943	0.725998	No
Adipose-Visceral(Omentum)	467	LINC00887	ENSG00000214145.6	3	194296465	194312803	-0.000766252	0.0135781	0.955022	17943	0.987322	No
Adipose-Visceral(Omentum)	467	CPN2	ENSG00000178772.6	3	194339765	194351328	-0.0499771	0.0196844	0.0114591	17943	0.124613	No
Adipose-Visceral(Omentum)	467	LRRC15	ENSG00000172061.8	3	194355247	194369743	0.023899	0.0164535	0.147062	17943	0.471539	No
Adipose-Visceral(Omentum)	467	GP5	ENSG00000178732.5	3	194394821	194398354	-0.0134324	0.0141004	0.341298	17943	0.678555	No
Adipose-Visceral(Omentum)	467	ATP13A3	ENSG00000133657.14	3	194402672	194494280	0.00398562	0.00286983	0.165589	17943	0.498015	No
Adipose-Visceral(Omentum)	467	TMEM44	ENSG00000145014.17	3	194587673	194633689	0.00337179	0.00245243	0.169862	17943	0.503276	No
Adipose-Visceral(Omentum)	467	LSG1	ENSG00000041802.10	3	194640788	194672477	0.00207362	0.00210883	0.325992	17943	0.668259	No
Adipose-Visceral(Omentum)	467	FAM43A	ENSG00000185112.5	3	194686544	194689037	-0.0106582	0.00537492	0.0479869	17943	0.273343	No
Adipose-Visceral(Omentum)	467	XXYLT1	ENSG00000173950.15	3	195068279	195271167	-0.00111259	0.00265486	0.675363	17943	0.882563	No
Adipose-Visceral(Omentum)	467	ACAP2	ENSG00000114331.13	3	195274736	195443078	0.00252353	0.00159024	0.113248	17943	0.418562	No
Adipose-Visceral(Omentum)	467	PPP1R2	ENSG00000184203.7	3	195514425	195543386	0.00124993	0.00165098	0.449398	17943	0.760369	No
Adipose-Visceral(Omentum)	467	APOD	ENSG00000189058.8	3	195568702	195584205	0.0110768	0.00527364	0.0362544	17943	0.23425	No
Adipose-Visceral(Omentum)	467	AC069513.4	ENSG00000229178.1	3	195655565	195657927	-0.0324843	0.0153138	0.0344532	17943	0.227893	No
Adipose-Visceral(Omentum)	467	MUC20	ENSG00000176945.16	3	195720882	195741123	0.0125677	0.00942472	0.183056	17943	0.519779	No
Adipose-Visceral(Omentum)	467	MUC4	ENSG00000145113.21	3	195746765	195812277	0.0217422	0.010999	0.048688	17943	0.274979	No
Adipose-Visceral(Omentum)	467	TNK2	ENSG00000061938.16	3	195863364	195911945	-0.00588718	0.00300537	0.0507504	17943	0.281311	No
Adipose-Visceral(Omentum)	467	RP11-480A16.1	ENSG00000260261.1	3	195949188	195952695	-0.00131111	0.00521777	0.801715	17943	0.936413	No
Adipose-Visceral(Omentum)	467	TFRC	ENSG00000072274.12	3	196027183	196082189	-0.00674946	0.00477094	0.157855	17943	0.487933	No
Adipose-Visceral(Omentum)	467	LINC00885	ENSG00000224652.1	3	196142636	196160890	0.0204768	0.0131576	0.120354	17943	0.42961	No
Adipose-Visceral(Omentum)	467	ZDHHC19	ENSG00000163958.13	3	196197449	196211437	-0.0289331	0.0123994	0.0200708	17943	0.168479	No
Adipose-Visceral(Omentum)	467	SLC51A	ENSG00000163959.9	3	196211487	196243178	0.00590964	0.00327753	0.072052	17943	0.337157	No
Adipose-Visceral(Omentum)	467	PCYT1A	ENSG00000161217.11	3	196214222	196287957	0.00147942	0.00130464	0.257418	17943	0.605433	No
Adipose-Visceral(Omentum)	467	TCTEX1D2	ENSG00000213123.10	3	196291219	196318299	-0.00514499	0.00390917	0.188806	17943	0.527686	No
Adipose-Visceral(Omentum)	467	TM4SF19	ENSG00000145107.15	3	196319342	196338503	0.0376379	0.0171878	0.0290567	17943	0.207302	No
Adipose-Visceral(Omentum)	467	UBXN7	ENSG00000163960.11	3	196347662	196416235	-0.0007701	0.00158751	0.627844	17943	0.859151	No
Adipose-Visceral(Omentum)	467	RNF168	ENSG00000163961.4	3	196468783	196503768	-0.00463479	0.00227764	0.0424518	17943	0.255007	No
Adipose-Visceral(Omentum)	467	WDR53	ENSG00000185798.7	3	196554177	196568610	-0.000536732	0.00215173	0.803134	17943	0.937177	No
Adipose-Visceral(Omentum)	467	FBXO45	ENSG00000174013.7	3	196568675	196589059	-0.00180597	0.00199811	0.366569	17943	0.699087	No
Adipose-Visceral(Omentum)	467	NRROS	ENSG00000174004.5	3	196639686	196662004	0.00150077	0.00396522	0.705252	17943	0.895591	No
Adipose-Visceral(Omentum)	467	CEP19	ENSG00000174007.7	3	196706277	196712293	0.00871156	0.00409687	0.03402	17943	0.226082	No
Adipose-Visceral(Omentum)	467	PIGX	ENSG00000163964.14	3	196712358	196736007	0.000532062	0.00202668	0.793036	17943	0.933593	No
Adipose-Visceral(Omentum)	467	PAK2	ENSG00000180370.10	3	196739857	196832647	0.00261261	0.00136575	0.0563967	17943	0.299757	No
Adipose-Visceral(Omentum)	467	SENP5	ENSG00000119231.10	3	196867856	196934714	0.00328214	0.00175956	0.0627948	17943	0.315194	No
Adipose-Visceral(Omentum)	467	NCBP2	ENSG00000114503.10	3	196935402	196942597	0.00152252	0.00116939	0.193598	17943	0.533317	No
Adipose-Visceral(Omentum)	467	NCBP2-AS2	ENSG00000270170.1	3	196942623	196943540	-0.00563787	0.00262257	0.0321131	17943	0.219006	No
Adipose-Visceral(Omentum)	467	PIGZ	ENSG00000119227.7	3	196946343	196968871	0.0107591	0.00426261	0.0119474	17943	0.126818	No
Adipose-Visceral(Omentum)	467	MELTF	ENSG00000163975.11	3	197001740	197029816	-0.0141681	0.00504219	0.00517384	17943	0.0796966	No
Adipose-Visceral(Omentum)	467	DLG1	ENSG00000075711.20	3	197042560	197299300	0.00125908	0.00139949	0.368782	17943	0.700589	No
Adipose-Visceral(Omentum)	467	LINC02012	ENSG00000272989.1	3	197505262	197506986	-0.0175801	0.015566	0.259341	17943	0.606796	No
Adipose-Visceral(Omentum)	467	BDH1	ENSG00000161267.11	3	197509783	197573323	-0.0400697	0.00684729	9.43556e-09	17943	8.46511e-06	Yes
Adipose-Visceral(Omentum)	467	RP11-496H1.2	ENSG00000273308.1	3	197645669	197646017	-0.00421134	0.0123672	0.733622	17943	0.907882	No
Adipose-Visceral(Omentum)	467	AC024560.2	ENSG00000236833.1	3	197660565	197665757	-0.0265852	0.0184575	0.150472	17943	0.477778	No
Adipose-Visceral(Omentum)	467	RUBCN	ENSG00000145016.15	3	197671393	197749727	-0.00218474	0.00184953	0.238139	17943	0.584932	No
Adipose-Visceral(Omentum)	467	FYTTD1	ENSG00000122068.12	3	197737179	197787596	0.0019381	0.0013395	0.148634	17943	0.474513	No
Adipose-Visceral(Omentum)	467	RP11-803P9.1	ENSG00000273375.1	3	197789700	197790369	0.00466999	0.012372	0.706009	17943	0.895988	No
Adipose-Visceral(Omentum)	467	LRCH3	ENSG00000186001.12	3	197791226	197888436	-7.1547e-05	0.0013369	0.957344	17943	0.98792	No
Adipose-Visceral(Omentum)	467	IQCG	ENSG00000114473.13	3	197889075	197960142	0.00333338	0.00273659	0.22384	17943	0.568794	No
Adipose-Visceral(Omentum)	467	RPL35A	ENSG00000182899.14	3	197949987	197956610	-0.00415639	0.0019273	0.0315726	17943	0.217454	No
Adipose-Visceral(Omentum)	467	LMLN	ENSG00000185621.11	3	197960200	198043720	0.00559758	0.00248539	0.0247965	17943	0.189895	No
Adipose-Visceral(Omentum)	467	ZNF595	ENSG00000272602.5	4	53285	88211	-0.00691259	0.00323064	0.0329228	17943	0.221791	No
Adipose-Visceral(Omentum)	467	ZNF718	ENSG00000250312.6	4	124480	163989	0.00215699	0.00491228	0.660802	17943	0.875684	No
Adipose-Visceral(Omentum)	467	ZNF732	ENSG00000186777.11	4	270675	305321	0.00613661	0.00961105	0.52348	17943	0.805435	No
Adipose-Visceral(Omentum)	467	ZNF141	ENSG00000131127.13	4	337814	384864	-0.00268466	0.00385851	0.486933	17943	0.782608	No
Adipose-Visceral(Omentum)	467	RP11-2H3.6	ENSG00000272885.1	4	416118	416537	3.23701e-06	0.0126944	0.999797	17943	0.999955	No
Adipose-Visceral(Omentum)	467	ZNF721	ENSG00000182903.15	4	435770	499156	0.00138498	0.00234071	0.554355	17943	0.823988	No
Adipose-Visceral(Omentum)	467	PIGG	ENSG00000174227.15	4	499210	539529	0.00283666	0.00150915	0.0608101	17943	0.310594	No
Adipose-Visceral(Omentum)	467	PDE6B	ENSG00000133256.12	4	625584	670782	-0.00276772	0.0037615	0.462238	17943	0.767489	No
Adipose-Visceral(Omentum)	467	ATP5I	ENSG00000169020.9	4	672436	673579	-0.00747352	0.00271541	0.00616045	17943	0.087312	No
Adipose-Visceral(Omentum)	467	MYL5	ENSG00000215375.6	4	673822	681140	-0.00228795	0.00287904	0.427216	17943	0.744227	No
Adipose-Visceral(Omentum)	467	MFSD7	ENSG00000169026.12	4	681829	689441	-0.00325434	0.00243099	0.181355	17943	0.517597	No
Adipose-Visceral(Omentum)	467	PCGF3	ENSG00000185619.18	4	705748	770640	0.00233476	0.0026199	0.373322	17943	0.704791	No
Adipose-Visceral(Omentum)	467	CPLX1	ENSG00000168993.14	4	784957	826198	0.0041095	0.00408708	0.315209	17943	0.660107	No
Adipose-Visceral(Omentum)	467	GAK	ENSG00000178950.16	4	849277	932373	0.000973241	0.00139449	0.485594	17943	0.781671	No
Adipose-Visceral(Omentum)	467	TMEM175	ENSG00000127419.16	4	932387	958656	-0.00110629	0.00198347	0.577291	17943	0.835042	No
Adipose-Visceral(Omentum)	467	DGKQ	ENSG00000145214.13	4	958887	986895	0.00256942	0.00239432	0.283794	17943	0.632513	No
Adipose-Visceral(Omentum)	467	SLC26A1	ENSG00000145217.13	4	979073	993440	0.00266005	0.00513538	0.604726	17943	0.848281	No
Adipose-Visceral(Omentum)	467	IDUA	ENSG00000127415.12	4	986997	1004506	-0.000869185	0.00251315	0.729615	17943	0.90586	No
Adipose-Visceral(Omentum)	467	FGFRL1	ENSG00000127418.14	4	1009936	1026897	-0.0109574	0.00359168	0.00241891	17943	0.049888	Yes
Adipose-Visceral(Omentum)	467	RNF212	ENSG00000178222.12	4	1056254	1113562	-0.00474045	0.00496628	0.340335	17943	0.678163	No
Adipose-Visceral(Omentum)	467	SPON2	ENSG00000159674.11	4	1166932	1208962	0.00645108	0.00522578	0.217678	17943	0.561905	No
Adipose-Visceral(Omentum)	467	CTBP1	ENSG00000159692.15	4	1211448	1249137	-0.000443836	0.00125878	0.724562	17943	0.904278	No
Adipose-Visceral(Omentum)	467	MAEA	ENSG00000090316.15	4	1289851	1340137	0.000531959	0.00198131	0.788447	17943	0.931485	No
Adipose-Visceral(Omentum)	467	UVSSA	ENSG00000163945.15	4	1347266	1388049	-0.00990838	0.00390648	0.0115409	17943	0.124957	No
Adipose-Visceral(Omentum)	467	CRIPAK	ENSG00000179979.8	4	1391552	1395989	-0.00556343	0.0042923	0.195598	17943	0.535378	No
Adipose-Visceral(Omentum)	467	RP13-1016M1.2	ENSG00000272783.1	4	1550284	1550572	-0.00433604	0.00981476	0.658857	17943	0.874502	No
Adipose-Visceral(Omentum)	467	RP11-1398P2.1	ENSG00000244459.2	4	1574062	1580253	-0.00291709	0.00462701	0.528725	17943	0.809059	No
Adipose-Visceral(Omentum)	467	FAM53A	ENSG00000174137.12	4	1617915	1684302	0.00462632	0.003972	0.244751	17943	0.59295	No
Adipose-Visceral(Omentum)	467	SLBP	ENSG00000163950.12	4	1692800	1712555	0.00329261	0.00157353	0.0369598	17943	0.23727	No
Adipose-Visceral(Omentum)	467	RP11-572O17.1	ENSG00000270195.1	4	1712821	1713622	0.00192397	0.00674068	0.77545	17943	0.926567	No
Adipose-Visceral(Omentum)	467	TMEM129	ENSG00000168936.10	4	1715952	1721358	-0.000370021	0.00228257	0.871295	17943	0.960888	No
Adipose-Visceral(Omentum)	467	TACC3	ENSG00000013810.18	4	1721490	1745176	0.000181585	0.00275627	0.947503	17943	0.984939	No
Adipose-Visceral(Omentum)	467	FGFR3	ENSG00000068078.17	4	1793307	1808872	0.0163885	0.00614098	0.0078926	17943	0.100083	No
Adipose-Visceral(Omentum)	467	LETM1	ENSG00000168924.14	4	1811479	1856247	-0.00565123	0.00211869	0.00792481	17943	0.100208	No
Adipose-Visceral(Omentum)	467	NSD2	ENSG00000109685.17	4	1871424	1982207	0.000994952	0.00173997	0.567732	17943	0.831784	No
Adipose-Visceral(Omentum)	467	NELFA	ENSG00000185049.14	4	1982714	2041903	0.00158208	0.00166973	0.343897	17943	0.68091	No
Adipose-Visceral(Omentum)	467	C4orf48	ENSG00000243449.6	4	2041993	2043970	0.00372197	0.00624336	0.551379	17943	0.82266	No
Adipose-Visceral(Omentum)	467	NAT8L	ENSG00000185818.7	4	2059512	2069089	-0.00480072	0.00656525	0.465022	17943	0.769732	No
Adipose-Visceral(Omentum)	467	POLN	ENSG00000130997.16	4	2071918	2213126	0.0131758	0.00601917	0.0291178	17943	0.207487	No
Adipose-Visceral(Omentum)	467	HAUS3	ENSG00000214367.7	4	2227464	2242164	0.00209041	0.00205469	0.309524	17943	0.656166	No
Adipose-Visceral(Omentum)	467	MXD4	ENSG00000123933.16	4	2247432	2262294	0.00462324	0.0023313	0.0479686	17943	0.273325	No
Adipose-Visceral(Omentum)	467	ZFYVE28	ENSG00000159733.13	4	2269582	2418663	0.00235009	0.0028024	0.402145	17943	0.725998	No
Adipose-Visceral(Omentum)	467	CFAP99	ENSG00000206113.10	4	2418974	2462942	0.0219639	0.0127427	0.0854668	17943	0.365308	No
Adipose-Visceral(Omentum)	467	RNF4	ENSG00000063978.15	4	2462220	2515855	0.000102497	0.00171302	0.952315	17943	0.986626	No
Adipose-Visceral(Omentum)	467	FAM193A	ENSG00000125386.15	4	2536631	2732565	-0.000558443	0.00152962	0.715221	17943	0.899755	No
Adipose-Visceral(Omentum)	467	TNIP2	ENSG00000168884.14	4	2741648	2756376	0.00276414	0.00147479	0.0615499	17943	0.311887	No
Adipose-Visceral(Omentum)	467	SH3BP2	ENSG00000087266.15	4	2793023	2841098	0.00155908	0.00227642	0.493776	17943	0.786924	No
Adipose-Visceral(Omentum)	467	ADD1	ENSG00000087274.16	4	2843857	2930076	0.0017467	0.00114446	0.127666	17943	0.442437	No
Adipose-Visceral(Omentum)	467	MFSD10	ENSG00000109736.14	4	2930561	2934859	0.00178976	0.0020272	0.377783	17943	0.707989	No
Adipose-Visceral(Omentum)	467	NOP14	ENSG00000087269.15	4	2938143	2963385	-0.00213903	0.00168897	0.206006	17943	0.548829	No
Adipose-Visceral(Omentum)	467	GRK4	ENSG00000125388.19	4	2963608	3040747	-0.000271882	0.00353048	0.93865	17943	0.982167	No
Adipose-Visceral(Omentum)	467	HTT	ENSG00000197386.10	4	3074681	3243959	0.00205917	0.00164966	0.212598	17943	0.556802	No
Adipose-Visceral(Omentum)	467	MSANTD1	ENSG00000188981.10	4	3244369	3271738	0.00267034	0.00516983	0.605745	17943	0.848469	No
Adipose-Visceral(Omentum)	467	RGS12	ENSG00000159788.18	4	3314147	3439913	-0.000359119	0.00190763	0.850763	17943	0.955661	No
Adipose-Visceral(Omentum)	467	HGFAC	ENSG00000109758.8	4	3441887	3449495	-0.01461	0.0106408	0.170441	17943	0.504325	No
Adipose-Visceral(Omentum)	467	DOK7	ENSG00000175920.16	4	3463311	3494483	-0.0227737	0.0138813	0.101586	17943	0.395478	No
Adipose-Visceral(Omentum)	467	LRPAP1	ENSG00000163956.10	4	3506376	3532559	-0.00209835	0.001675	0.210954	17943	0.555036	No
Adipose-Visceral(Omentum)	467	AC141928.1	ENSG00000250986.1	4	3758748	3763390	-0.00321077	0.00693756	0.643727	17943	0.866251	No
Adipose-Visceral(Omentum)	467	ADRA2C	ENSG00000184160.7	4	3766348	3768526	-0.0022653	0.00546923	0.678935	17943	0.883723	No
Adipose-Visceral(Omentum)	467	TMEM128	ENSG00000132406.11	4	4235542	4248212	-0.000852449	0.0019785	0.666781	17943	0.879309	No
Adipose-Visceral(Omentum)	467	LYAR	ENSG00000145220.13	4	4267701	4290169	0.000222705	0.00180491	0.901855	17943	0.970774	No
Adipose-Visceral(Omentum)	467	ZBTB49	ENSG00000168826.15	4	4290251	4321786	0.00183709	0.00269328	0.49553	17943	0.787537	No
Adipose-Visceral(Omentum)	467	NSG1	ENSG00000168824.14	4	4348140	4418967	0.000457174	0.00662316	0.944999	17943	0.984284	No
Adipose-Visceral(Omentum)	467	STX18	ENSG00000168818.9	4	4415742	4542028	0.00358417	0.00130748	0.00636657	17943	0.089226	No
Adipose-Visceral(Omentum)	467	MSX1	ENSG00000163132.6	4	4859666	4863936	0.00332484	0.00455995	0.466299	17943	0.77019	No
Adipose-Visceral(Omentum)	467	CYTL1	ENSG00000170891.10	4	5014586	5019472	-0.00623417	0.00783754	0.426791	17943	0.743776	No
Adipose-Visceral(Omentum)	467	STK32B	ENSG00000152953.12	4	5051442	5500998	-0.00400396	0.00468444	0.393157	17943	0.719966	No
Adipose-Visceral(Omentum)	467	EVC2	ENSG00000173040.12	4	5542772	5709548	-0.00784734	0.00271241	0.00400152	17943	0.0676076	No
Adipose-Visceral(Omentum)	467	EVC	ENSG00000072840.12	4	5711197	5814305	0.000283922	0.00242476	0.906839	17943	0.971428	No
Adipose-Visceral(Omentum)	467	CRMP1	ENSG00000072832.14	4	5748084	5893058	-0.00147727	0.00290588	0.611443	17943	0.851871	No
Adipose-Visceral(Omentum)	467	JAKMIP1	ENSG00000152969.17	4	6026199	6200591	0.00750094	0.00891709	0.400695	17943	0.725131	No
Adipose-Visceral(Omentum)	467	WFS1	ENSG00000109501.13	4	6269849	6303265	0.00271373	0.00307417	0.377847	17943	0.707989	No
Adipose-Visceral(Omentum)	467	PPP2R2C	ENSG00000074211.13	4	6320578	6563600	-0.00925193	0.00880155	0.29375	17943	0.641333	No
Adipose-Visceral(Omentum)	467	MAN2B2	ENSG00000013288.8	4	6575175	6623362	-0.000497223	0.00213904	0.816294	17943	0.942368	No
Adipose-Visceral(Omentum)	467	MRFAP1	ENSG00000179010.14	4	6640091	6642745	-0.00232014	0.00113906	0.0422516	17943	0.254232	No
Adipose-Visceral(Omentum)	467	RP11-539L10.3	ENSG00000251580.1	4	6670725	6670999	0.000908774	0.00705327	0.897539	17943	0.969211	No
Adipose-Visceral(Omentum)	467	AC093323.3	ENSG00000170846.16	4	6673451	6676047	-0.0020712	0.00258755	0.423879	17943	0.741944	No
Adipose-Visceral(Omentum)	467	RP11-539L10.2	ENSG00000246526.2	4	6687448	6690519	0.018284	0.0109518	0.0957236	17943	0.385884	No
Adipose-Visceral(Omentum)	467	S100P	ENSG00000163993.6	4	6693069	6697170	0.0084775	0.00790475	0.284096	17943	0.632609	No
Adipose-Visceral(Omentum)	467	MRFAP1L1	ENSG00000178988.10	4	6707701	6709880	-0.00154865	0.00143619	0.281482	17943	0.630798	No
Adipose-Visceral(Omentum)	467	BLOC1S4	ENSG00000186222.4	4	6716055	6717671	-0.00331354	0.00191045	0.0835343	17943	0.362368	No
Adipose-Visceral(Omentum)	467	KIAA0232	ENSG00000170871.11	4	6781375	6884170	-1.57251e-05	0.00209035	0.994001	17943	0.998739	No
Adipose-Visceral(Omentum)	467	TBC1D14	ENSG00000132405.18	4	6909242	7030553	-0.000645505	0.00259606	0.803748	17943	0.937177	No
Adipose-Visceral(Omentum)	467	CCDC96	ENSG00000173013.5	4	7040849	7042939	0.00780683	0.00515074	0.130312	17943	0.446966	No
Adipose-Visceral(Omentum)	467	TADA2B	ENSG00000173011.11	4	7043391	7057952	0.000512002	0.00191758	0.78959	17943	0.932141	No
Adipose-Visceral(Omentum)	467	GRPEL1	ENSG00000109519.12	4	7058906	7068197	-0.00870594	0.00215473	6.286e-05	17943	0.00449362	Yes
Adipose-Visceral(Omentum)	467	RP11-367J11.3	ENSG00000245468.3	4	7094571	7103385	-0.00149908	0.00601854	0.803416	17943	0.937177	No
Adipose-Visceral(Omentum)	467	SORCS2	ENSG00000184985.16	4	7192538	7742836	-0.00386784	0.00532291	0.467829	17943	0.770761	No
Adipose-Visceral(Omentum)	467	PSAPL1	ENSG00000178597.6	4	7430294	7434973	0.00799273	0.0121604	0.511343	17943	0.798452	No
Adipose-Visceral(Omentum)	467	AFAP1	ENSG00000196526.10	4	7758714	7872313	0.00395737	0.00234813	0.092626	17943	0.379536	No
Adipose-Visceral(Omentum)	467	AC097381.1	ENSG00000228919.5	4	7939001	7940296	-0.0127659	0.0138938	0.358689	17943	0.693435	No
Adipose-Visceral(Omentum)	467	ABLIM2	ENSG00000163995.19	4	7965312	8158832	0.0104506	0.00485414	0.0318612	17943	0.218117	No
Adipose-Visceral(Omentum)	467	SH3TC1	ENSG00000125089.16	4	8182072	8241803	0.0035023	0.00408891	0.392162	17943	0.719256	No
Adipose-Visceral(Omentum)	467	HTRA3	ENSG00000170801.9	4	8269765	8307111	-0.0113545	0.00641366	0.0773514	17943	0.348373	No
Adipose-Visceral(Omentum)	467	RP11-774O3.3	ENSG00000251615.3	4	8355090	8358338	-0.00143526	0.00415379	0.729858	17943	0.90591	No
Adipose-Visceral(Omentum)	467	ACOX3	ENSG00000087008.15	4	8366282	8440723	0.00343874	0.00210395	0.102877	17943	0.397629	No
Adipose-Visceral(Omentum)	467	TRMT44	ENSG00000155275.18	4	8438869	8493531	-0.00404882	0.00222658	0.0696742	17943	0.332226	No
Adipose-Visceral(Omentum)	467	RP11-689P11.2	ENSG00000205959.3	4	8482270	8512610	-0.00474792	0.00455124	0.297415	17943	0.644119	No
Adipose-Visceral(Omentum)	467	CPZ	ENSG00000109625.18	4	8592660	8619759	0.00788744	0.0085809	0.358497	17943	0.693435	No
Adipose-Visceral(Omentum)	467	SLC2A9	ENSG00000109667.11	4	9771153	10054936	-0.0086954	0.00382803	0.0235929	17943	0.184424	No
Adipose-Visceral(Omentum)	467	WDR1	ENSG00000071127.16	4	10074339	10116949	-0.00209287	0.00170377	0.219957	17943	0.564214	No
Adipose-Visceral(Omentum)	467	ZNF518B	ENSG00000178163.7	4	10439874	10457408	0.00172987	0.00235084	0.462208	17943	0.767489	No
Adipose-Visceral(Omentum)	467	CLNK	ENSG00000109684.14	4	10486395	10684865	0.00276389	0.0156872	0.860227	17943	0.957569	No
Adipose-Visceral(Omentum)	467	HS3ST1	ENSG00000002587.9	4	11393150	11429765	0.00458587	0.00546107	0.401505	17943	0.725938	No
Adipose-Visceral(Omentum)	467	RP11-281P23.1	ENSG00000251152.1	4	11469250	11478196	0.000820317	0.0149446	0.95625	17943	0.987857	No
Adipose-Visceral(Omentum)	467	RP11-281P23.2	ENSG00000249631.5	4	11625714	11813958	0.0168218	0.0137272	0.221061	17943	0.565997	No
Adipose-Visceral(Omentum)	467	RP11-74M11.2	ENSG00000248300.1	4	11740948	11769468	-0.00888872	0.0109659	0.418041	17943	0.738496	No
Adipose-Visceral(Omentum)	467	RAB28	ENSG00000157869.14	4	13361354	13484365	-0.000423886	0.00149388	0.776736	17943	0.9274	No
Adipose-Visceral(Omentum)	467	NKX3-2	ENSG00000109705.7	4	13540830	13545050	0.0100833	0.00976228	0.302217	17943	0.649423	No
Adipose-Visceral(Omentum)	467	LINC01096	ENSG00000246095.2	4	13546075	13547801	0.00779241	0.0117974	0.509262	17943	0.79694	No
Adipose-Visceral(Omentum)	467	BOD1L1	ENSG00000038219.12	4	13568738	13627723	-0.00106491	0.00152582	0.485588	17943	0.781671	No
Adipose-Visceral(Omentum)	467	LINC01085	ENSG00000248698.5	4	14111968	14140052	0.01569	0.0171323	0.360262	17943	0.694159	No
Adipose-Visceral(Omentum)	467	LINC00504	ENSG00000248360.7	4	14470465	14888169	-0.00545988	0.0104272	0.600805	17943	0.846552	No
Adipose-Visceral(Omentum)	467	CPEB2	ENSG00000137449.15	4	15002674	15070153	0.000474097	0.00305453	0.876725	17943	0.962676	No
Adipose-Visceral(Omentum)	467	C1QTNF7	ENSG00000163145.12	4	15339818	15446166	0.00296693	0.00625299	0.635389	17943	0.863303	No
Adipose-Visceral(Omentum)	467	CC2D2A	ENSG00000048342.15	4	15469865	15601557	0.00272283	0.00253686	0.283715	17943	0.632513	No
Adipose-Visceral(Omentum)	467	FBXL5	ENSG00000118564.14	4	15604539	15681661	-0.000670934	0.00185298	0.717462	17943	0.90081	No
Adipose-Visceral(Omentum)	467	FAM200B	ENSG00000237765.6	4	15681680	15690447	0.00490832	0.00218514	0.0251795	17943	0.191024	No
Adipose-Visceral(Omentum)	467	BST1	ENSG00000109743.10	4	15702950	15738313	0.0056596	0.00360146	0.116783	17943	0.423749	No
Adipose-Visceral(Omentum)	467	CD38	ENSG00000004468.12	4	15778275	15853230	0.0254568	0.00724553	0.000487583	17943	0.0193128	Yes
Adipose-Visceral(Omentum)	467	FGFBP1	ENSG00000137440.4	4	15935569	15938740	-0.00729619	0.0144525	0.613922	17943	0.852801	No
Adipose-Visceral(Omentum)	467	FGFBP2	ENSG00000137441.7	4	15960243	15963236	0.0197384	0.0133971	0.141367	17943	0.462949	No
Adipose-Visceral(Omentum)	467	TAPT1	ENSG00000169762.16	4	16160505	16227410	0.00120219	0.00156405	0.442515	17943	0.755613	No
Adipose-Visceral(Omentum)	467	LDB2	ENSG00000169744.12	4	16501541	16898809	0.0075587	0.0036821	0.0406738	17943	0.249917	No
Adipose-Visceral(Omentum)	467	QDPR	ENSG00000151552.11	4	17460261	17512234	-0.00311909	0.00267	0.243352	17943	0.591343	No
Adipose-Visceral(Omentum)	467	LAP3	ENSG00000002549.12	4	17577192	17607972	-0.000449465	0.00265796	0.865794	17943	0.959065	No
Adipose-Visceral(Omentum)	467	MED28	ENSG00000118579.12	4	17614631	17634105	-0.00115605	0.0015147	0.445737	17943	0.757774	No
Adipose-Visceral(Omentum)	467	FAM184B	ENSG00000047662.4	4	17635009	17781512	3.06204e-05	0.0104685	0.997668	17943	0.999529	No
Adipose-Visceral(Omentum)	467	DCAF16	ENSG00000163257.10	4	17800655	17810758	-0.000589728	0.00172871	0.733161	17943	0.907562	No
Adipose-Visceral(Omentum)	467	NCAPG	ENSG00000109805.9	4	17810902	17840693	0.0161862	0.00617209	0.00902846	17943	0.108143	No
Adipose-Visceral(Omentum)	467	LCORL	ENSG00000178177.15	4	17841199	18021876	-0.00396826	0.0021435	0.0647894	17943	0.320164	No
Adipose-Visceral(Omentum)	467	SLIT2	ENSG00000145147.19	4	20253260	20620561	-0.000677161	0.00386513	0.861004	17943	0.957911	No
Adipose-Visceral(Omentum)	467	PACRGL	ENSG00000163138.18	4	20696282	20752907	0.000866755	0.00201264	0.666928	17943	0.879309	No
Adipose-Visceral(Omentum)	467	KCNIP4	ENSG00000185774.14	4	20728616	21948799	-0.00735607	0.00483636	0.128972	17943	0.445212	No
Adipose-Visceral(Omentum)	467	ADGRA3	ENSG00000152990.13	4	22345071	22516054	-2.19894e-05	0.00307208	0.994292	17943	0.998739	No
Adipose-Visceral(Omentum)	467	PPARGC1A	ENSG00000109819.8	4	23755041	23899318	-0.0170773	0.00557781	0.00233453	17943	0.0487643	Yes
Adipose-Visceral(Omentum)	467	DHX15	ENSG00000109606.12	4	24517441	24584550	0.000374196	0.00124084	0.763123	17943	0.921572	No
Adipose-Visceral(Omentum)	467	SOD3	ENSG00000109610.5	4	24789912	24800842	0.0096594	0.00417728	0.0212129	17943	0.173039	No
Adipose-Visceral(Omentum)	467	CCDC149	ENSG00000181982.18	4	24806117	24980148	0.00225985	0.00203086	0.266413	17943	0.614796	No
Adipose-Visceral(Omentum)	467	LGI2	ENSG00000153012.11	4	24998847	25030879	-0.00395236	0.00572509	0.49033	17943	0.784693	No
Adipose-Visceral(Omentum)	467	SEPSECS	ENSG00000109618.11	4	25120014	25160442	-0.000743957	0.0022179	0.737457	17943	0.909679	No
Adipose-Visceral(Omentum)	467	PI4K2B	ENSG00000038210.12	4	25233975	25279092	-0.000566849	0.00207365	0.784705	17943	0.930642	No
Adipose-Visceral(Omentum)	467	ZCCHC4	ENSG00000168228.14	4	25312785	25370383	-0.000303488	0.00223203	0.891907	17943	0.967729	No
Adipose-Visceral(Omentum)	467	ANAPC4	ENSG00000053900.10	4	25377213	25418498	0.00185588	0.0019819	0.349567	17943	0.686478	No
Adipose-Visceral(Omentum)	467	SLC34A2	ENSG00000157765.11	4	25655301	25678748	0.0126129	0.0167417	0.451618	17943	0.762272	No
Adipose-Visceral(Omentum)	467	SEL1L3	ENSG00000091490.10	4	25747427	25863760	0.0030949	0.00441765	0.483934	17943	0.780725	No
Adipose-Visceral(Omentum)	467	SMIM20	ENSG00000250317.8	4	25861830	25929874	-5.76691e-05	0.0018472	0.975108	17943	0.993012	No
Adipose-Visceral(Omentum)	467	RBPJ	ENSG00000168214.20	4	26163455	26435131	0.00154512	0.00215717	0.4742	17943	0.774704	No
Adipose-Visceral(Omentum)	467	TBC1D19	ENSG00000109680.10	4	26576437	26755351	0.00490742	0.00234804	0.0371839	17943	0.238197	No
Adipose-Visceral(Omentum)	467	STIM2	ENSG00000109689.15	4	26857678	27025381	-0.00159637	0.00203439	0.433052	17943	0.747787	No
Adipose-Visceral(Omentum)	467	PCDH7	ENSG00000169851.15	4	30720415	31146805	0.010786	0.00942413	0.253029	17943	0.599845	No
Adipose-Visceral(Omentum)	467	ARAP2	ENSG00000047365.11	4	35948221	36244509	0.00843467	0.00325339	0.00983945	17943	0.113829	No
Adipose-Visceral(Omentum)	467	DTHD1	ENSG00000197057.9	4	36281622	36345756	0.0210917	0.00863091	0.0149231	17943	0.141675	No
Adipose-Visceral(Omentum)	467	NWD2	ENSG00000174145.7	4	37244220	37449465	-0.0396552	0.0119934	0.00102148	17943	0.0314922	Yes
Adipose-Visceral(Omentum)	467	C4orf19	ENSG00000154274.14	4	37453941	37623495	0.00763776	0.00563252	0.175783	17943	0.510783	No
Adipose-Visceral(Omentum)	467	RELL1	ENSG00000181826.9	4	37612901	37686376	0.00249009	0.00338122	0.461846	17943	0.767337	No
Adipose-Visceral(Omentum)	467	PGM2	ENSG00000169299.13	4	37826633	37862937	0.0032526	0.00292211	0.266266	17943	0.614642	No
Adipose-Visceral(Omentum)	467	TBC1D1	ENSG00000065882.15	4	37891087	38139175	-0.00181001	0.00228364	0.428433	17943	0.745089	No
Adipose-Visceral(Omentum)	467	PTTG2	ENSG00000250254.1	4	37960435	37961125	0.00194236	0.0132091	0.883162	17943	0.96496	No
Adipose-Visceral(Omentum)	467	KLF3	ENSG00000109787.12	4	38680587	38701042	-0.0028046	0.00236633	0.236567	17943	0.583445	No
Adipose-Visceral(Omentum)	467	TLR10	ENSG00000174123.10	4	38772239	38782990	-0.0103247	0.00891824	0.247606	17943	0.595727	No
Adipose-Visceral(Omentum)	467	TLR1	ENSG00000174125.7	4	38790677	38805578	0.00424436	0.00367885	0.249235	17943	0.596782	No
Adipose-Visceral(Omentum)	467	TLR6	ENSG00000174130.12	4	38823715	38843791	-0.000130733	0.00409674	0.974557	17943	0.992967	No
Adipose-Visceral(Omentum)	467	FAM114A1	ENSG00000197712.11	4	38867677	38945739	0.00544213	0.00232802	0.0198468	17943	0.167668	No
Adipose-Visceral(Omentum)	467	TMEM156	ENSG00000121895.7	4	38966744	39032922	0.0150146	0.0069447	0.0311485	17943	0.215974	No
Adipose-Visceral(Omentum)	467	KLHL5	ENSG00000109790.16	4	39045039	39126857	0.00834582	0.00240717	0.000577298	17943	0.0217295	Yes
Adipose-Visceral(Omentum)	467	RP11-360F5.3	ENSG00000249685.1	4	39133913	39135608	0.00284361	0.00807485	0.724888	17943	0.90437	No
Adipose-Visceral(Omentum)	467	WDR19	ENSG00000157796.17	4	39182404	39285810	-0.00271735	0.0023918	0.256521	17943	0.604729	No
Adipose-Visceral(Omentum)	467	RFC1	ENSG00000035928.15	4	39287456	39366375	-0.0012992	0.00142939	0.363885	17943	0.697303	No
Adipose-Visceral(Omentum)	467	KLB	ENSG00000134962.6	4	39406853	39451536	-0.0171627	0.00899959	0.057157	17943	0.301637	No
Adipose-Visceral(Omentum)	467	RPL9	ENSG00000163682.15	4	39454124	39458586	-0.00515499	0.00311164	0.0982894	17943	0.389661	No
Adipose-Visceral(Omentum)	467	LIAS	ENSG00000121897.14	4	39458889	39485109	-0.00381314	0.00213839	0.0752378	17943	0.344969	No
Adipose-Visceral(Omentum)	467	UGDH	ENSG00000109814.11	4	39498755	39528018	0.00890719	0.00388753	0.0224172	17943	0.179154	No
Adipose-Visceral(Omentum)	467	SMIM14	ENSG00000163683.11	4	39546330	39639090	0.00571392	0.00204292	0.00538251	17943	0.0811894	No
Adipose-Visceral(Omentum)	467	RP11-539G18.3	ENSG00000255458.5	4	39639140	39666644	0.00862932	0.00689756	0.211567	17943	0.5558	No
Adipose-Visceral(Omentum)	467	UBE2K	ENSG00000078140.13	4	39698044	39782792	4.14596e-05	0.00113594	0.970902	17943	0.992021	No
Adipose-Visceral(Omentum)	467	PDS5A	ENSG00000121892.14	4	39822863	39977956	3.66488e-05	0.00115153	0.974625	17943	0.992967	No
Adipose-Visceral(Omentum)	467	N4BP2	ENSG00000078177.13	4	40056826	40158252	-0.00237566	0.00257598	0.356906	17943	0.692544	No
Adipose-Visceral(Omentum)	467	RHOH	ENSG00000168421.12	4	40191053	40246967	-0.000902693	0.00468201	0.847203	17943	0.95474	No
Adipose-Visceral(Omentum)	467	RBM47	ENSG00000163694.14	4	40423267	40630875	0.00161703	0.00349535	0.64386	17943	0.866286	No
Adipose-Visceral(Omentum)	467	NSUN7	ENSG00000179299.16	4	40749897	40809985	-0.00109816	0.00609908	0.857193	17943	0.956862	No
Adipose-Visceral(Omentum)	467	APBB2	ENSG00000163697.16	4	40810027	41216714	0.00660252	0.00246324	0.00762585	17943	0.0979572	No
Adipose-Visceral(Omentum)	467	UCHL1	ENSG00000154277.12	4	41256413	41268455	0.0447409	0.00631653	5.53982e-12	17943	1.65668e-08	Yes
Adipose-Visceral(Omentum)	467	LIMCH1	ENSG00000064042.17	4	41359607	41700044	-0.00332407	0.00465011	0.475085	17943	0.775221	No
Adipose-Visceral(Omentum)	467	TMEM33	ENSG00000109133.12	4	41935120	41960572	-0.00146047	0.00162395	0.368963	17943	0.700709	No
Adipose-Visceral(Omentum)	467	DCAF4L1	ENSG00000182308.6	4	41981696	41986467	0.00159763	0.0061782	0.79607	17943	0.934136	No
Adipose-Visceral(Omentum)	467	SLC30A9	ENSG00000014824.13	4	41990472	42090457	-0.00218799	0.00132191	0.0985941	17943	0.390266	No
Adipose-Visceral(Omentum)	467	BEND4	ENSG00000188848.15	4	42110938	42152878	-0.00855239	0.0141274	0.545238	17943	0.818336	No
Adipose-Visceral(Omentum)	467	SHISA3	ENSG00000178343.4	4	42397839	42402487	0.00494762	0.00736481	0.502065	17943	0.791343	No
Adipose-Visceral(Omentum)	467	ATP8A1	ENSG00000124406.16	4	42408373	42657105	0.011832	0.00499897	0.0183657	17943	0.160154	No
Adipose-Visceral(Omentum)	467	RP11-663P9.1	ENSG00000250863.1	4	43980006	43981620	-0.0178626	0.0154049	0.246858	17943	0.595185	No
Adipose-Visceral(Omentum)	467	LVCAT1	ENSG00000251350.1	4	44016861	44022063	0.0277693	0.0171232	0.105568	17943	0.403134	No
Adipose-Visceral(Omentum)	467	KCTD8	ENSG00000183783.6	4	44173909	44448807	0.0102016	0.010125	0.314212	17943	0.658941	No
Adipose-Visceral(Omentum)	467	YIPF7	ENSG00000177752.14	4	44622065	44678426	0.00231685	0.0149506	0.876918	17943	0.962676	No
Adipose-Visceral(Omentum)	467	GUF1	ENSG00000151806.13	4	44678557	44700926	4.90423e-05	0.00192812	0.979719	17943	0.994394	No
Adipose-Visceral(Omentum)	467	GNPDA2	ENSG00000163281.11	4	44682200	44726595	6.41088e-05	0.00189347	0.973006	17943	0.992967	No
Adipose-Visceral(Omentum)	467	GABRG1	ENSG00000163285.7	4	46035769	46124081	0.0240833	0.0120208	0.0457331	17943	0.265391	No
Adipose-Visceral(Omentum)	467	GABRA2	ENSG00000151834.15	4	46248427	46475230	0.0206349	0.0146994	0.161077	17943	0.491269	No
Adipose-Visceral(Omentum)	467	COMMD8	ENSG00000169019.10	4	47450796	47463719	0.000410182	0.00226437	0.856335	17943	0.956671	No
Adipose-Visceral(Omentum)	467	ATP10D	ENSG00000145246.13	4	47485288	47593486	0.00336762	0.00205208	0.101489	17943	0.395271	No
Adipose-Visceral(Omentum)	467	CORIN	ENSG00000145244.11	4	47593998	47838106	0.0143036	0.00740901	0.054172	17943	0.291934	No
Adipose-Visceral(Omentum)	467	RP11-121C2.2	ENSG00000259959.1	4	47840122	47844339	6.14372e-05	0.00392338	0.987513	17943	0.996622	No
Adipose-Visceral(Omentum)	467	NFXL1	ENSG00000170448.11	4	47847233	47914141	0.000833472	0.00269899	0.757612	17943	0.919225	No
Adipose-Visceral(Omentum)	467	NIPAL1	ENSG00000163293.11	4	47914206	48040173	-0.0060806	0.00771697	0.431144	17943	0.746648	No
Adipose-Visceral(Omentum)	467	CNGA1	ENSG00000198515.13	4	47935977	48016672	-0.0166243	0.0135124	0.219235	17943	0.563733	No
Adipose-Visceral(Omentum)	467	TXK	ENSG00000074966.10	4	48066393	48134256	-0.00214138	0.00520346	0.680882	17943	0.884529	No
Adipose-Visceral(Omentum)	467	TEC	ENSG00000135605.12	4	48135783	48269864	-0.00175799	0.00346295	0.611946	17943	0.852364	No
Adipose-Visceral(Omentum)	467	SLAIN2	ENSG00000109171.14	4	48341322	48426212	0.000767018	0.00132844	0.563972	17943	0.829924	No
Adipose-Visceral(Omentum)	467	SLC10A4	ENSG00000145248.6	4	48483343	48489196	0.0111391	0.011511	0.333723	17943	0.67402	No
Adipose-Visceral(Omentum)	467	FRYL	ENSG00000075539.13	4	48497361	48780322	0.00245522	0.00199478	0.219041	17943	0.563632	No
Adipose-Visceral(Omentum)	467	OCIAD1	ENSG00000109180.14	4	48805212	48861817	-3.99957e-05	0.00118176	0.973017	17943	0.992967	No
Adipose-Visceral(Omentum)	467	OCIAD2	ENSG00000145247.11	4	48885019	48906937	0.0114366	0.00315801	0.000326666	17943	0.0148389	Yes
Adipose-Visceral(Omentum)	467	DCUN1D4	ENSG00000109184.14	4	51843000	51916837	0.00282417	0.00194704	0.147625	17943	0.472693	No
Adipose-Visceral(Omentum)	467	RP11-365H22.2	ENSG00000272576.1	4	51918772	51919381	0.00321064	0.00920619	0.727443	17943	0.905167	No
Adipose-Visceral(Omentum)	467	LRRC66	ENSG00000188993.3	4	51993702	52017620	0.017711	0.00651155	0.00678516	17943	0.0915476	No
Adipose-Visceral(Omentum)	467	SGCB	ENSG00000163069.12	4	52020706	52038482	0.0037532	0.00188228	0.0467653	17943	0.268601	No
Adipose-Visceral(Omentum)	467	SPATA18	ENSG00000163071.10	4	52051331	52097292	0.0152507	0.00611817	0.0130404	17943	0.132109	No
Adipose-Visceral(Omentum)	467	USP46	ENSG00000109189.12	4	52590972	52659335	0.00205518	0.00200547	0.306021	17943	0.652828	No
Adipose-Visceral(Omentum)	467	USP46-AS1	ENSG00000248866.1	4	52659406	52661668	-0.000446241	0.00338573	0.895202	17943	0.968448	No
Adipose-Visceral(Omentum)	467	ERVMER34-1	ENSG00000226887.7	4	52722618	52751640	0.0107974	0.0126402	0.393445	17943	0.720208	No
Adipose-Visceral(Omentum)	467	RASL11B	ENSG00000128045.6	4	52862290	52866835	0.019461	0.009029	0.0316672	17943	0.217454	No
Adipose-Visceral(Omentum)	467	SCFD2	ENSG00000184178.15	4	52872982	53366075	0.000646544	0.00260329	0.803973	17943	0.937177	No
Adipose-Visceral(Omentum)	467	FIP1L1	ENSG00000145216.15	4	53377643	53458790	-0.000233199	0.00182212	0.898221	17943	0.969479	No
Adipose-Visceral(Omentum)	467	LNX1	ENSG00000072201.13	4	53459301	53701405	0.00782098	0.00419825	0.0631331	17943	0.315701	No
Adipose-Visceral(Omentum)	467	RP11-571I18.4	ENSG00000272650.1	4	53997415	53997712	0.00976901	0.00955066	0.306929	17943	0.653403	No
Adipose-Visceral(Omentum)	467	CHIC2	ENSG00000109220.10	4	54009789	54064690	0.00666589	0.00254062	0.00899628	17943	0.107887	No
Adipose-Visceral(Omentum)	467	PDGFRA	ENSG00000134853.11	4	54229097	54298247	-0.00645923	0.00350654	0.0661325	17943	0.323602	No
Adipose-Visceral(Omentum)	467	KIT	ENSG00000157404.15	4	54657918	54740715	-0.00764869	0.0068515	0.264874	17943	0.613164	No
Adipose-Visceral(Omentum)	467	KDR	ENSG00000128052.8	4	55078477	55125589	0.000944567	0.00411349	0.818487	17943	0.942863	No
Adipose-Visceral(Omentum)	467	SRD5A3	ENSG00000128039.10	4	55346109	55373096	-0.00619999	0.00313077	0.0482809	17943	0.27435	No
Adipose-Visceral(Omentum)	467	RP11-177J6.1	ENSG00000273257.1	4	55387949	55388271	0.00870006	0.0123837	0.48271	17943	0.780079	No
Adipose-Visceral(Omentum)	467	TMEM165	ENSG00000134851.12	4	55395957	55453397	0.00333453	0.00199071	0.0946268	17943	0.383011	No
Adipose-Visceral(Omentum)	467	CLOCK	ENSG00000134852.14	4	55427903	55547111	-0.00125959	0.0017106	0.461908	17943	0.767337	No
Adipose-Visceral(Omentum)	467	NMU	ENSG00000109255.11	4	55595229	55636698	-0.00164403	0.0171201	0.92354	17943	0.976798	No
Adipose-Visceral(Omentum)	467	RP11-345F18.1	ENSG00000250821.2	4	55819819	55837487	-0.00834403	0.0145993	0.567924	17943	0.831784	No
Adipose-Visceral(Omentum)	467	EXOC1	ENSG00000090989.17	4	55853616	55905034	0.00379211	0.00151472	0.0126539	17943	0.130018	No
Adipose-Visceral(Omentum)	467	CEP135	ENSG00000174799.10	4	55948871	56033363	0.00118365	0.00215183	0.582548	17943	0.838292	No
Adipose-Visceral(Omentum)	467	KIAA1211	ENSG00000109265.13	4	56049073	56328625	0.00112398	0.00878577	0.898261	17943	0.969479	No
Adipose-Visceral(Omentum)	467	AASDH	ENSG00000157426.13	4	56338287	56387508	-0.00195558	0.00247889	0.430594	17943	0.746434	No
Adipose-Visceral(Omentum)	467	RP11-646I6.5	ENSG00000269921.1	4	56387625	56388153	-0.0167317	0.0110298	0.129991	17943	0.446548	No
Adipose-Visceral(Omentum)	467	PPAT	ENSG00000128059.8	4	56393362	56435615	0.00143028	0.00288096	0.619817	17943	0.85549	No
Adipose-Visceral(Omentum)	467	RP11-646I6.6	ENSG00000270147.1	4	56396312	56396871	0.000665175	0.0100772	0.947401	17943	0.984891	No
Adipose-Visceral(Omentum)	467	PAICS	ENSG00000128050.8	4	56435741	56464579	-0.00647856	0.00232533	0.00556288	17943	0.0823554	No
Adipose-Visceral(Omentum)	467	SRP72	ENSG00000174780.15	4	56466915	56503107	-0.00350718	0.00141596	0.0136236	17943	0.134714	No
Adipose-Visceral(Omentum)	467	ARL9	ENSG00000196503.3	4	56505209	56524448	0.00403831	0.0113676	0.722573	17943	0.903304	No
Adipose-Visceral(Omentum)	467	HOPX	ENSG00000171476.21	4	56647988	56681899	-0.000119206	0.00718067	0.986762	17943	0.996437	No
Adipose-Visceral(Omentum)	467	SPINK2	ENSG00000128040.10	4	56809861	56821742	-0.0543574	0.0172699	0.00175725	17943	0.0423794	Yes
Adipose-Visceral(Omentum)	467	REST	ENSG00000084093.16	4	56907876	56935844	-0.00105243	0.00243385	0.665649	17943	0.878998	No
Adipose-Visceral(Omentum)	467	RP11-738E22.3	ENSG00000269949.1	4	56960927	56961373	-0.000853267	0.015073	0.954882	17943	0.987275	No
Adipose-Visceral(Omentum)	467	NOA1	ENSG00000084092.6	4	56963370	56978639	-0.00552193	0.0022058	0.0126591	17943	0.130018	No
Adipose-Visceral(Omentum)	467	POLR2B	ENSG00000047315.15	4	56978824	57030399	-0.000480401	0.0016492	0.770963	17943	0.924506	No
Adipose-Visceral(Omentum)	467	IGFBP7	ENSG00000163453.11	4	57030773	57110385	0.00121358	0.00288854	0.67459	17943	0.882228	No
Adipose-Visceral(Omentum)	467	ADGRL3	ENSG00000150471.16	4	61201258	62078335	-0.00502173	0.00636535	0.430581	17943	0.746434	No
Adipose-Visceral(Omentum)	467	RP11-707A18.1	ENSG00000250125.1	4	64914281	65004500	-0.0138745	0.0116574	0.234607	17943	0.580949	No
Adipose-Visceral(Omentum)	467	EPHA5	ENSG00000145242.13	4	65319563	65669960	-0.0164375	0.0138709	0.236636	17943	0.583445	No
Adipose-Visceral(Omentum)	467	RP11-584P21.2	ENSG00000250075.5	4	67417305	67468251	-0.00690838	0.012352	0.576245	17943	0.834806	No
Adipose-Visceral(Omentum)	467	CENPC	ENSG00000145241.10	4	67468748	67545606	-0.00244961	0.00224355	0.275492	17943	0.625162	No
Adipose-Visceral(Omentum)	467	STAP1	ENSG00000035720.7	4	67558728	67607337	-0.00641953	0.00911435	0.481594	17943	0.779404	No
Adipose-Visceral(Omentum)	467	UBA6	ENSG00000033178.12	4	67612652	67701179	0.00265304	0.0019108	0.165697	17943	0.498096	No
Adipose-Visceral(Omentum)	467	GNRHR	ENSG00000109163.6	4	67739328	67754360	-0.00844061	0.0144264	0.558789	17943	0.827052	No
Adipose-Visceral(Omentum)	467	TMPRSS11B	ENSG00000185873.7	4	68226653	68245720	0.00917947	0.0148523	0.536858	17943	0.812889	No
Adipose-Visceral(Omentum)	467	YTHDC1	ENSG00000083896.12	4	68310387	68350089	-0.00133365	0.00140331	0.342447	17943	0.679721	No
Adipose-Visceral(Omentum)	467	UGT2B4	ENSG00000156096.13	4	69480165	69526014	-0.0211587	0.0214715	0.324948	17943	0.667721	No
Adipose-Visceral(Omentum)	467	SULT1B1	ENSG00000173597.8	4	69721162	69787961	0.0187686	0.00770792	0.0152845	17943	0.143586	No
Adipose-Visceral(Omentum)	467	CSN1S1	ENSG00000126545.13	4	69931081	69946574	0.0372902	0.0246666	0.131303	17943	0.448238	No
Adipose-Visceral(Omentum)	467	FDCSP	ENSG00000181617.5	4	70226071	70235252	0.0143654	0.0190704	0.451679	17943	0.762272	No
Adipose-Visceral(Omentum)	467	MUC7	ENSG00000171195.10	4	70430492	70482997	-0.00741136	0.0291838	0.799648	17943	0.935746	No
Adipose-Visceral(Omentum)	467	JCHAIN	ENSG00000132465.10	4	70655541	70681817	0.00703486	0.00654187	0.282797	17943	0.631987	No
Adipose-Visceral(Omentum)	467	UTP3	ENSG00000132467.3	4	70688479	70690551	0.000697745	0.00200569	0.728092	17943	0.905476	No
Adipose-Visceral(Omentum)	467	RUFY3	ENSG00000018189.12	4	70704801	70807315	0.000796861	0.00176718	0.652266	17943	0.870228	No
Adipose-Visceral(Omentum)	467	GRSF1	ENSG00000132463.13	4	70815782	70839945	-0.00190186	0.00132472	0.151798	17943	0.479529	No
Adipose-Visceral(Omentum)	467	MOB1B	ENSG00000173542.8	4	70902326	70988168	0.0010594	0.00183833	0.564715	17943	0.829958	No
Adipose-Visceral(Omentum)	467	DCK	ENSG00000156136.9	4	70992538	71030914	0.00325671	0.00227457	0.152906	17943	0.480983	No
Adipose-Visceral(Omentum)	467	SLC4A4	ENSG00000080493.15	4	71186757	71572087	-0.00810207	0.0059478	0.173825	17943	0.508303	No
Adipose-Visceral(Omentum)	467	GC	ENSG00000145321.12	4	71741693	71804041	-0.00395817	0.012848	0.758168	17943	0.919611	No
Adipose-Visceral(Omentum)	467	NPFFR2	ENSG00000056291.17	4	72031804	72148067	-0.024866	0.0174654	0.155226	17943	0.484308	No
Adipose-Visceral(Omentum)	467	ADAMTS3	ENSG00000156140.9	4	72280969	72569386	-0.00109666	0.0051729	0.832203	17943	0.94913	No
Adipose-Visceral(Omentum)	467	COX18	ENSG00000163626.16	4	73052362	73069755	-0.00232641	0.00219347	0.289443	17943	0.63765	No
Adipose-Visceral(Omentum)	467	ANKRD17	ENSG00000132466.18	4	73073376	73258798	6.69282e-05	0.00154621	0.965494	17943	0.990819	No
Adipose-Visceral(Omentum)	467	ALB	ENSG00000163631.16	4	73397114	73421412	-0.003435	0.00999008	0.731128	17943	0.906672	No
Adipose-Visceral(Omentum)	467	RASSF6	ENSG00000169435.13	4	73571550	73620631	-0.0292177	0.0111736	0.00922854	17943	0.109733	No
Adipose-Visceral(Omentum)	467	CXCL8	ENSG00000169429.10	4	73740506	73743716	0.00519813	0.0121993	0.67024	17943	0.879873	No
Adipose-Visceral(Omentum)	467	CXCL6	ENSG00000124875.9	4	73836497	73849064	-0.00131745	0.0116507	0.910019	17943	0.972385	No
Adipose-Visceral(Omentum)	467	CXCL1	ENSG00000163739.4	4	73869393	73871242	0.00478046	0.0110514	0.665541	17943	0.878998	No
Adipose-Visceral(Omentum)	467	PF4	ENSG00000163737.3	4	73981077	73982124	-0.00813049	0.0163754	0.619783	17943	0.85549	No
Adipose-Visceral(Omentum)	467	PPBP	ENSG00000163736.3	4	73987038	73988197	-0.0183961	0.0173822	0.290479	17943	0.638499	No
Adipose-Visceral(Omentum)	467	CXCL5	ENSG00000163735.6	4	73995642	73998779	-0.0110159	0.0156879	0.482926	17943	0.780182	No
Adipose-Visceral(Omentum)	467	CXCL3	ENSG00000163734.4	4	74036589	74038807	0.013495	0.00976151	0.167521	17943	0.500721	No
Adipose-Visceral(Omentum)	467	CXCL2	ENSG00000081041.8	4	74097035	74099293	0.00629674	0.00875763	0.472518	17943	0.773515	No
Adipose-Visceral(Omentum)	467	MTHFD2L	ENSG00000163738.18	4	74114174	74303099	-0.00333119	0.00241714	0.168849	17943	0.502764	No
Adipose-Visceral(Omentum)	467	EPGN	ENSG00000182585.9	4	74308473	74315307	0.0190921	0.0178619	0.285708	17943	0.634071	No
Adipose-Visceral(Omentum)	467	EREG	ENSG00000124882.3	4	74365143	74388751	0.0168435	0.0130113	0.196152	17943	0.536272	No
Adipose-Visceral(Omentum)	467	AREG	ENSG00000109321.10	4	74445134	74455009	0.00977539	0.009288	0.293152	17943	0.641184	No
Adipose-Visceral(Omentum)	467	BTC	ENSG00000174808.11	4	74744759	74794686	0.00567472	0.005967	0.342112	17943	0.679189	No
Adipose-Visceral(Omentum)	467	PARM1	ENSG00000169116.11	4	74933095	75050115	-0.00577517	0.00321048	0.07272	17943	0.338668	No
Adipose-Visceral(Omentum)	467	RCHY1	ENSG00000163743.13	4	75479037	75514217	-0.00345535	0.00174097	0.0477879	17943	0.272989	No
Adipose-Visceral(Omentum)	467	THAP6	ENSG00000174796.12	4	75513946	75550473	-0.000988337	0.00201506	0.62404	17943	0.857493	No
Adipose-Visceral(Omentum)	467	C4orf26	ENSG00000174792.10	4	75556048	75565885	0.0202325	0.015895	0.203725	17943	0.545506	No
Adipose-Visceral(Omentum)	467	CDKL2	ENSG00000138769.10	4	75578005	75630716	-0.0166656	0.0108292	0.124526	17943	0.43717	No
Adipose-Visceral(Omentum)	467	G3BP2	ENSG00000138757.14	4	75642782	75724525	0.00181032	0.0014187	0.202604	17943	0.544048	No
Adipose-Visceral(Omentum)	467	USO1	ENSG00000138768.14	4	75724593	75814286	0.00121788	0.00138305	0.379025	17943	0.709281	No
Adipose-Visceral(Omentum)	467	PPEF2	ENSG00000156194.17	4	75859864	75902571	-0.000874251	0.012077	0.942324	17943	0.983145	No
Adipose-Visceral(Omentum)	467	NAAA	ENSG00000138744.14	4	75913657	75940949	-0.00610923	0.00360769	0.0910813	17943	0.3763	No
Adipose-Visceral(Omentum)	467	SDAD1	ENSG00000198301.11	4	75941052	75990962	-0.00154847	0.00144551	0.284647	17943	0.63289	No
Adipose-Visceral(Omentum)	467	CXCL9	ENSG00000138755.5	4	76001275	76007488	0.0390611	0.0166156	0.0191648	17943	0.164454	No
Adipose-Visceral(Omentum)	467	ART3	ENSG00000156219.16	4	76011184	76112802	-0.0280608	0.0103576	0.00700477	17943	0.0933963	No
Adipose-Visceral(Omentum)	467	CXCL10	ENSG00000169245.5	4	76021117	76023497	0.0247561	0.0184967	0.181448	17943	0.517686	No
Adipose-Visceral(Omentum)	467	CXCL11	ENSG00000169248.12	4	76033682	76041415	0.0493847	0.0200454	0.0141306	17943	0.137721	No
Adipose-Visceral(Omentum)	467	NUP54	ENSG00000138750.14	4	76114659	76148515	-0.000968524	0.00151309	0.522439	17943	0.804751	No
Adipose-Visceral(Omentum)	467	SCARB2	ENSG00000138760.9	4	76158733	76234536	-0.00176709	0.00170966	0.301888	17943	0.649103	No
Adipose-Visceral(Omentum)	467	FAM47E	ENSG00000189157.13	4	76214040	76283780	0.00113152	0.00519187	0.827575	17943	0.946712	No
Adipose-Visceral(Omentum)	467	STBD1	ENSG00000118804.8	4	76306026	76311599	-0.0140377	0.00413281	0.000743419	17943	0.0255051	Yes
Adipose-Visceral(Omentum)	467	CCDC158	ENSG00000163749.17	4	76313002	76421868	0.000936872	0.00698981	0.893436	17943	0.967759	No
Adipose-Visceral(Omentum)	467	SHROOM3	ENSG00000138771.14	4	76435100	76783253	0.00741176	0.00732082	0.311886	17943	0.657616	No
Adipose-Visceral(Omentum)	467	SEPT11	ENSG00000138758.11	4	76949703	77040384	3.61837e-05	0.00263934	0.989068	17943	0.997352	No
Adipose-Visceral(Omentum)	467	CCNI	ENSG00000118816.9	4	77047158	77076005	-0.00142668	0.00175463	0.416598	17943	0.737192	No
Adipose-Visceral(Omentum)	467	CCNG2	ENSG00000138764.14	4	77157151	77433388	0.00656096	0.0033171	0.0485543	17943	0.274752	No
Adipose-Visceral(Omentum)	467	CXCL13	ENSG00000156234.7	4	77511753	77611834	0.0280952	0.0181211	0.121754	17943	0.432149	No
Adipose-Visceral(Omentum)	467	CNOT6L	ENSG00000138767.12	4	77713387	77819615	0.00367989	0.00255989	0.151273	17943	0.47891	No
Adipose-Visceral(Omentum)	467	MRPL1	ENSG00000169288.17	4	77862520	77952790	-0.0043055	0.00196715	0.0291376	17943	0.207487	No
Adipose-Visceral(Omentum)	467	FRAS1	ENSG00000138759.18	4	78057570	78544269	-0.00682129	0.00663501	0.304473	17943	0.651539	No
Adipose-Visceral(Omentum)	467	ANXA3	ENSG00000138772.12	4	78551519	78610421	-0.00213025	0.00529028	0.687383	17943	0.887382	No
Adipose-Visceral(Omentum)	467	LINC01094	ENSG00000251442.5	4	78645903	78682699	0.000861707	0.00829702	0.917329	17943	0.974678	No
Adipose-Visceral(Omentum)	467	BMP2K	ENSG00000138756.17	4	78776342	78910837	0.00352481	0.00315602	0.264659	17943	0.612904	No
Adipose-Visceral(Omentum)	467	PAQR3	ENSG00000163291.14	4	78887127	78939438	0.00491269	0.0025976	0.0592407	17943	0.306781	No
Adipose-Visceral(Omentum)	467	NAA11	ENSG00000156269.4	4	79225694	79326050	-0.00621341	0.0156897	0.692282	17943	0.889991	No
Adipose-Visceral(Omentum)	467	LINC00989	ENSG00000250334.5	4	79492416	79576460	-0.00537299	0.00580162	0.354886	17943	0.691372	No
Adipose-Visceral(Omentum)	467	RP11-234K19.1	ENSG00000251399.1	4	79596542	79597173	0.0181393	0.00982268	0.0654579	17943	0.322151	No
Adipose-Visceral(Omentum)	467	RP11-452C8.1	ENSG00000248408.1	4	79663761	79696837	-0.00853199	0.0116377	0.463865	17943	0.769022	No
Adipose-Visceral(Omentum)	467	ANTXR2	ENSG00000163297.16	4	79901149	80125454	0.00472472	0.00378074	0.212072	17943	0.55629	No
Adipose-Visceral(Omentum)	467	PRDM8	ENSG00000152784.15	4	80183879	80204329	0.00225766	0.00442748	0.610361	17943	0.850948	No
Adipose-Visceral(Omentum)	467	BMP3	ENSG00000152785.6	4	81030965	81057531	-0.0341743	0.0140038	0.0150623	17943	0.142318	No
Adipose-Visceral(Omentum)	467	PRKG2	ENSG00000138669.9	4	81087370	81215117	-0.0032372	0.0123496	0.793343	17943	0.933593	No
Adipose-Visceral(Omentum)	467	RASGEF1B	ENSG00000138670.17	4	81426393	82044244	-0.00692976	0.00492049	0.159726	17943	0.489323	No
Adipose-Visceral(Omentum)	467	RP11-127B20.2	ENSG00000273156.1	4	82344876	82345540	0.00779354	0.0075362	0.301629	17943	0.648781	No
Adipose-Visceral(Omentum)	467	HNRNPD	ENSG00000138668.18	4	82352498	82374300	-0.0012405	0.00141659	0.38167	17943	0.711586	No
Adipose-Visceral(Omentum)	467	HNRNPDL	ENSG00000152795.17	4	82422564	82430408	1.74852e-05	0.00202179	0.993104	17943	0.998661	No
Adipose-Visceral(Omentum)	467	ENOPH1	ENSG00000145293.15	4	82430562	82461091	-0.00143771	0.00149454	0.336585	17943	0.676198	No
Adipose-Visceral(Omentum)	467	TMEM150C	ENSG00000249242.7	4	82483170	82562357	-0.000892334	0.00488413	0.855116	17943	0.956568	No
Adipose-Visceral(Omentum)	467	SCD5	ENSG00000145284.11	4	82629539	82798857	-0.00713592	0.00399241	0.0745576	17943	0.343516	No
Adipose-Visceral(Omentum)	467	SEC31A	ENSG00000138674.16	4	82818661	82891266	0.00419876	0.00146282	0.00429603	17943	0.0709679	No
Adipose-Visceral(Omentum)	467	THAP9	ENSG00000168152.12	4	82901076	82919969	-0.000163621	0.00279187	0.953292	17943	0.986885	No
Adipose-Visceral(Omentum)	467	LIN54	ENSG00000189308.10	4	82909973	83012926	0.000981676	0.00204431	0.631321	17943	0.861122	No
Adipose-Visceral(Omentum)	467	COPS4	ENSG00000138663.8	4	83034447	83075818	-0.00144338	0.00134982	0.285507	17943	0.633943	No
Adipose-Visceral(Omentum)	467	PLAC8	ENSG00000145287.10	4	83090048	83137075	0.0083591	0.00613031	0.173392	17943	0.507864	No
Adipose-Visceral(Omentum)	467	COQ2	ENSG00000173085.13	4	83261536	83284914	-0.0048309	0.00265752	0.0697639	17943	0.332476	No
Adipose-Visceral(Omentum)	467	HPSE	ENSG00000173083.14	4	83292461	83335153	-0.001448	0.00594216	0.80759	17943	0.938144	No
Adipose-Visceral(Omentum)	467	HELQ	ENSG00000163312.10	4	83407343	83455856	-0.00221431	0.00166682	0.184706	17943	0.521835	No
Adipose-Visceral(Omentum)	467	MRPS18C	ENSG00000163319.10	4	83455965	83469735	-0.00492874	0.00259905	0.0585592	17943	0.305221	No
Adipose-Visceral(Omentum)	467	FAM175A	ENSG00000163322.13	4	83459517	83523348	-0.00211976	0.0023292	0.363272	17943	0.697133	No
Adipose-Visceral(Omentum)	467	GPAT3	ENSG00000138678.10	4	83535914	83605875	-0.0343409	0.00786219	1.56258e-05	17943	0.0017616	Yes
Adipose-Visceral(Omentum)	467	CDS1	ENSG00000163624.5	4	84582979	84651338	0.00169514	0.00518262	0.743759	17943	0.913434	No
Adipose-Visceral(Omentum)	467	WDFY3	ENSG00000163625.15	4	84669610	84966391	0.00152168	0.00157186	0.333534	17943	0.673967	No
Adipose-Visceral(Omentum)	467	ARHGAP24	ENSG00000138639.17	4	85475114	86002670	-0.00822523	0.00306828	0.00761906	17943	0.0979572	No
Adipose-Visceral(Omentum)	467	MAPK10	ENSG00000109339.19	4	86010395	86594131	0.00862494	0.00335567	0.0104866	17943	0.118714	No
Adipose-Visceral(Omentum)	467	PTPN13	ENSG00000163629.12	4	86594315	86815171	0.00573508	0.00284162	0.044165	17943	0.260761	No
Adipose-Visceral(Omentum)	467	SLC10A6	ENSG00000145283.7	4	86823468	86849263	0.0105504	0.00636129	0.0979157	17943	0.388953	No
Adipose-Visceral(Omentum)	467	C4orf36	ENSG00000163633.10	4	86876205	86936202	0.00216348	0.0030847	0.483446	17943	0.780302	No
Adipose-Visceral(Omentum)	467	AFF1	ENSG00000172493.20	4	86935002	87141054	0.00140045	0.00208876	0.502907	17943	0.791797	No
Adipose-Visceral(Omentum)	467	KLHL8	ENSG00000145332.13	4	87160103	87240314	2.65858e-05	0.00249827	0.991514	17943	0.998071	No
Adipose-Visceral(Omentum)	467	HSD17B13	ENSG00000170509.11	4	87303789	87322906	0.0422875	0.012528	0.000801579	17943	0.0268335	Yes
Adipose-Visceral(Omentum)	467	HSD17B11	ENSG00000198189.10	4	87336610	87391386	0.00265436	0.00250804	0.290473	17943	0.638499	No
Adipose-Visceral(Omentum)	467	NUDT9	ENSG00000170502.12	4	87422582	87459454	-0.0021143	0.00164203	0.19855	17943	0.538725	No
Adipose-Visceral(Omentum)	467	RP11-710E1.2	ENSG00000272856.1	4	87460807	87462280	-0.0270488	0.013377	0.0437699	17943	0.259196	No
Adipose-Visceral(Omentum)	467	SPARCL1	ENSG00000152583.12	4	87473335	87531061	-0.00142949	0.00301229	0.635338	17943	0.863303	No
Adipose-Visceral(Omentum)	467	SPP1	ENSG00000118785.13	4	87975650	87983426	0.0286446	0.0152947	0.0617456	17943	0.312349	No
Adipose-Visceral(Omentum)	467	PKD2	ENSG00000118762.7	4	88007668	88077777	0.00198893	0.00234056	0.395911	17943	0.722228	No
Adipose-Visceral(Omentum)	467	ABCG2	ENSG00000118777.10	4	88090264	88231322	0.00855662	0.00650475	0.189039	17943	0.52809	No
Adipose-Visceral(Omentum)	467	PPM1K	ENSG00000163644.14	4	88257620	88284769	-0.000921178	0.00329636	0.780027	17943	0.92898	No
Adipose-Visceral(Omentum)	467	RP11-10L7.1	ENSG00000246375.2	4	88284942	88331421	0.00957527	0.0192425	0.619004	17943	0.855445	No
Adipose-Visceral(Omentum)	467	HERC6	ENSG00000138642.14	4	88378739	88443111	0.00775081	0.00514262	0.132476	17943	0.449518	No
Adipose-Visceral(Omentum)	467	HERC5	ENSG00000138646.8	4	88457117	88506163	-0.0058511	0.00387362	0.131626	17943	0.448238	No
Adipose-Visceral(Omentum)	467	PYURF	ENSG00000145337.4	4	88520985	88523502	-0.0125208	0.0111908	0.26381	17943	0.611332	No
Adipose-Visceral(Omentum)	467	HERC3	ENSG00000138641.15	4	88522030	88708542	0.00201576	0.00213355	0.345278	17943	0.68214	No
Adipose-Visceral(Omentum)	467	NAP1L5	ENSG00000177432.6	4	88695915	88698235	0.000662103	0.00339747	0.845575	17943	0.954302	No
Adipose-Visceral(Omentum)	467	FAM13A	ENSG00000138640.14	4	88725955	89111398	-0.00180709	0.00438273	0.680302	17943	0.884529	No
Adipose-Visceral(Omentum)	467	TIGD2	ENSG00000180346.3	4	89111500	89114899	-0.00691597	0.00374603	0.0655251	17943	0.322151	No
Adipose-Visceral(Omentum)	467	RP11-84C13.2	ENSG00000270720.1	4	89119284	89119871	-0.034251	0.0137522	0.0131169	17943	0.132359	No
Adipose-Visceral(Omentum)	467	GPRIN3	ENSG00000185477.4	4	89236386	89308010	-0.00622214	0.00365258	0.0891742	17943	0.372712	No
Adipose-Visceral(Omentum)	467	SNCA	ENSG00000145335.15	4	89724099	89838260	0.000656692	0.00444922	0.882728	17943	0.96496	No
Adipose-Visceral(Omentum)	467	MMRN1	ENSG00000138722.9	4	89879532	89954629	-0.00462725	0.00886521	0.601961	17943	0.847447	No
Adipose-Visceral(Omentum)	467	CCSER1	ENSG00000184305.14	4	90127535	91601913	0.00924725	0.00496219	0.0630442	17943	0.315643	No
Adipose-Visceral(Omentum)	467	SMARCAD1	ENSG00000163104.17	4	94207611	94291292	0.000828513	0.00145521	0.569411	17943	0.832259	No
Adipose-Visceral(Omentum)	467	HPGDS	ENSG00000163106.10	4	94298535	94342876	1.71638e-06	0.00675716	0.999797	17943	0.999955	No
Adipose-Visceral(Omentum)	467	PDLIM5	ENSG00000163110.14	4	94451857	94668227	0.0032938	0.0024136	0.173041	17943	0.506937	No
Adipose-Visceral(Omentum)	467	BMPR1B	ENSG00000138696.10	4	94757968	95158448	0.00399323	0.00755845	0.597545	17943	0.845952	No
Adipose-Visceral(Omentum)	467	UNC5C	ENSG00000182168.14	4	95162504	95549128	0.00394645	0.00550887	0.474132	17943	0.774704	No
Adipose-Visceral(Omentum)	467	RAP1GDS1	ENSG00000138698.14	4	98261384	98443861	-0.00875793	0.00182708	2.23917e-06	17943	0.000456562	Yes
Adipose-Visceral(Omentum)	467	TSPAN5	ENSG00000168785.7	4	98470367	98658629	-0.00625499	0.00442924	0.158588	17943	0.488194	No
Adipose-Visceral(Omentum)	467	EIF4E	ENSG00000151247.12	4	98871684	98930637	0.00139259	0.00164698	0.398262	17943	0.723574	No
Adipose-Visceral(Omentum)	467	METAP1	ENSG00000164024.11	4	98995620	99062813	-0.000170587	0.00152562	0.911021	17943	0.972874	No
Adipose-Visceral(Omentum)	467	RP11-571L19.8	ENSG00000272777.1	4	99067256	99068125	0.00200345	0.00573465	0.726986	17943	0.904929	No
Adipose-Visceral(Omentum)	467	ADH5	ENSG00000197894.10	4	99070978	99088801	0.00122504	0.00186293	0.511142	17943	0.798348	No
Adipose-Visceral(Omentum)	467	ADH4	ENSG00000198099.8	4	99123657	99157792	-0.0252635	0.0141832	0.0755581	17943	0.345411	No
Adipose-Visceral(Omentum)	467	ADH6	ENSG00000172955.17	4	99202638	99219537	-0.011063	0.00764792	0.14873	17943	0.474513	No
Adipose-Visceral(Omentum)	467	ADH1A	ENSG00000187758.7	4	99276367	99291028	-0.0321868	0.0113034	0.00460975	17943	0.0739167	No
Adipose-Visceral(Omentum)	467	ADH1B	ENSG00000196616.13	4	99304964	99321401	-0.00721696	0.00435291	0.0980293	17943	0.389281	No
Adipose-Visceral(Omentum)	467	ADH1C	ENSG00000248144.5	4	99336492	99353027	-0.0113095	0.00735316	0.124747	17943	0.437516	No
Adipose-Visceral(Omentum)	467	TRMT10A	ENSG00000145331.13	4	99546709	99564032	-0.00128991	0.00272456	0.636135	17943	0.863744	No
Adipose-Visceral(Omentum)	467	DAPP1	ENSG00000070190.12	4	99816833	99870154	0.00165049	0.00470942	0.726156	17943	0.904929	No
Adipose-Visceral(Omentum)	467	LAMTOR3	ENSG00000109270.12	4	99878336	99894490	-0.000728132	0.00130529	0.57724	17943	0.835042	No
Adipose-Visceral(Omentum)	467	DNAJB14	ENSG00000164031.16	4	99896248	99946726	0.00122032	0.0018666	0.513602	17943	0.79912	No
Adipose-Visceral(Omentum)	467	H2AFZ	ENSG00000164032.11	4	99948088	99950388	-0.00196197	0.00202399	0.332893	17943	0.673406	No
Adipose-Visceral(Omentum)	467	DDIT4L	ENSG00000145358.6	4	100185870	100190782	0.00857008	0.00573093	0.135516	17943	0.454499	No
Adipose-Visceral(Omentum)	467	EMCN	ENSG00000164035.9	4	100395341	100880126	0.00499154	0.00351563	0.156362	17943	0.485567	No
Adipose-Visceral(Omentum)	467	PPP3CA	ENSG00000138814.16	4	101023409	101348278	0.00232357	0.00188408	0.218129	17943	0.56281	No
Adipose-Visceral(Omentum)	467	FLJ20021	ENSG00000254531.1	4	101347780	101348883	-0.00020167	0.00313974	0.948815	17943	0.985531	No
Adipose-Visceral(Omentum)	467	BANK1	ENSG00000153064.11	4	101411286	102074812	-0.00152551	0.00520032	0.769391	17943	0.923609	No
Adipose-Visceral(Omentum)	467	SLC39A8	ENSG00000138821.12	4	102251041	102385510	-0.00409191	0.00517745	0.429755	17943	0.745888	No
Adipose-Visceral(Omentum)	467	RP11-499E18.1	ENSG00000248161.5	4	102418602	102450010	-0.00583273	0.00622508	0.349281	17943	0.686435	No
Adipose-Visceral(Omentum)	467	NFKB1	ENSG00000109320.11	4	102501329	102617302	0.00176098	0.0029994	0.557427	17943	0.826195	No
Adipose-Visceral(Omentum)	467	MANBA	ENSG00000109323.8	4	102631893	102760994	0.00384429	0.00228307	0.0929171	17943	0.380072	No
Adipose-Visceral(Omentum)	467	UBE2D3	ENSG00000109332.19	4	102794383	102868896	0.00157069	0.00114513	0.17087	17943	0.504496	No
Adipose-Visceral(Omentum)	467	CISD2	ENSG00000145354.9	4	102868978	102889242	-0.00100648	0.00237969	0.672539	17943	0.88128	No
Adipose-Visceral(Omentum)	467	SLC9B1	ENSG00000164037.16	4	102885048	103019739	0.00630694	0.0054836	0.250702	17943	0.598263	No
Adipose-Visceral(Omentum)	467	SLC9B2	ENSG00000164038.14	4	103019868	103085829	0.00557717	0.00229728	0.0155896	17943	0.145311	No
Adipose-Visceral(Omentum)	467	BDH2	ENSG00000164039.14	4	103079435	103099883	0.0024405	0.00256343	0.341591	17943	0.678768	No
Adipose-Visceral(Omentum)	467	CENPE	ENSG00000138778.11	4	103105806	103198409	0.0147875	0.00484281	0.00239753	17943	0.0496755	Yes
Adipose-Visceral(Omentum)	467	CXXC4	ENSG00000168772.10	4	104468312	104494901	-0.00260728	0.00608026	0.668269	17943	0.879523	No
Adipose-Visceral(Omentum)	467	AC004069.2	ENSG00000251259.1	4	105137280	105140619	-0.00961657	0.0110407	0.38422	17943	0.713391	No
Adipose-Visceral(Omentum)	467	TET2	ENSG00000168769.13	4	105145875	105279816	-0.00113736	0.00216451	0.599526	17943	0.84621	No
Adipose-Visceral(Omentum)	467	PPA2	ENSG00000138777.19	4	105369077	105474081	-0.00305463	0.00188221	0.10532	17943	0.402612	No
Adipose-Visceral(Omentum)	467	INTS12	ENSG00000138785.14	4	105682627	105895986	0.00112068	0.00180541	0.535092	17943	0.811799	No
Adipose-Visceral(Omentum)	467	GSTCD	ENSG00000138780.14	4	105709109	105847728	0.00198543	0.00258205	0.442339	17943	0.755463	No
Adipose-Visceral(Omentum)	467	NPNT	ENSG00000168743.12	4	105894775	106004027	-0.0037605	0.00466661	0.42077	17943	0.739816	No
Adipose-Visceral(Omentum)	467	TBCK	ENSG00000145348.16	4	106041599	106321495	0.00270218	0.00199137	0.175488	17943	0.510172	No
Adipose-Visceral(Omentum)	467	AIMP1	ENSG00000164022.16	4	106315544	106349226	-0.00159303	0.00147543	0.280857	17943	0.6304	No
Adipose-Visceral(Omentum)	467	DKK2	ENSG00000155011.8	4	106921802	107283806	0.0324437	0.0123244	0.0087715	17943	0.106559	No
Adipose-Visceral(Omentum)	467	PAPSS1	ENSG00000138801.8	4	107590276	107720452	-0.000218139	0.00242703	0.928424	17943	0.97814	No
Adipose-Visceral(Omentum)	467	SGMS2	ENSG00000164023.14	4	107824563	107915047	0.00213593	0.00392135	0.586239	17943	0.84017	No
Adipose-Visceral(Omentum)	467	CYP2U1	ENSG00000155016.17	4	107931369	107953457	0.00120114	0.00239214	0.615831	17943	0.853885	No
Adipose-Visceral(Omentum)	467	HADH	ENSG00000138796.16	4	107989714	108035175	-0.0174499	0.0033316	2.5135e-07	17943	9.59567e-05	Yes
Adipose-Visceral(Omentum)	467	LEF1	ENSG00000138795.9	4	108047545	108168956	0.0072827	0.00576369	0.207054	17943	0.550069	No
Adipose-Visceral(Omentum)	467	RPL34	ENSG00000109475.16	4	108620566	108630412	-0.00396205	0.00227385	0.0821222	17943	0.359322	No
Adipose-Visceral(Omentum)	467	OSTC	ENSG00000198856.12	4	108650584	108667820	-3.28519e-05	0.00171081	0.984688	17943	0.996169	No
Adipose-Visceral(Omentum)	467	ETNPPL	ENSG00000164089.8	4	108742040	108763054	0.022348	0.0204799	0.27577	17943	0.625634	No
Adipose-Visceral(Omentum)	467	COL25A1	ENSG00000188517.14	4	108810721	109302657	-0.00162109	0.00518837	0.754848	17943	0.917755	No
Adipose-Visceral(Omentum)	467	SEC24B	ENSG00000138802.11	4	109433818	109540896	0.000828552	0.00133956	0.536545	17943	0.812792	No
Adipose-Visceral(Omentum)	467	MCUB	ENSG00000005059.15	4	109560205	109688621	0.00750936	0.00259242	0.00395754	17943	0.0671616	No
Adipose-Visceral(Omentum)	467	CASP6	ENSG00000138794.9	4	109688727	109703583	0.00303575	0.00226344	0.180536	17943	0.516398	No
Adipose-Visceral(Omentum)	467	PLA2G12A	ENSG00000123739.10	4	109709989	109730077	-0.00450233	0.00195084	0.0214632	17943	0.174347	No
Adipose-Visceral(Omentum)	467	CFI	ENSG00000205403.12	4	109740694	109802179	0.00418119	0.00329847	0.205598	17943	0.548069	No
Adipose-Visceral(Omentum)	467	GAR1	ENSG00000109534.16	4	109815510	109824740	0.00123382	0.00210801	0.558642	17943	0.82697	No
Adipose-Visceral(Omentum)	467	RRH	ENSG00000180245.4	4	109827994	109844604	0.00462385	0.0112759	0.681957	17943	0.884913	No
Adipose-Visceral(Omentum)	467	LRIT3	ENSG00000183423.11	4	109848202	109872315	0.000118988	0.00673745	0.985917	17943	0.99619	No
Adipose-Visceral(Omentum)	467	ELOVL6	ENSG00000170522.9	4	110045846	110199199	-0.0457002	0.00998843	6.17513e-06	17943	0.000919836	Yes
Adipose-Visceral(Omentum)	467	ENPEP	ENSG00000138792.9	4	110365733	110565285	0.00284944	0.00428072	0.505983	17943	0.793911	No
Adipose-Visceral(Omentum)	467	PITX2	ENSG00000164093.15	4	110617423	110642123	0.0455251	0.0166496	0.00650079	17943	0.0901179	No
Adipose-Visceral(Omentum)	467	C4orf32	ENSG00000174749.5	4	112145397	112195256	0.00479737	0.00342155	0.161581	17943	0.492005	No
Adipose-Visceral(Omentum)	467	AP1AR	ENSG00000138660.11	4	112231737	112270047	-0.0028107	0.00225473	0.213208	17943	0.557631	No
Adipose-Visceral(Omentum)	467	TIFA	ENSG00000145365.10	4	112274542	112285903	0.0010293	0.00385876	0.78979	17943	0.932315	No
Adipose-Visceral(Omentum)	467	ALPK1	ENSG00000073331.17	4	112285509	112442606	0.000808681	0.00257887	0.753987	17943	0.917755	No
Adipose-Visceral(Omentum)	467	ZGRF1	ENSG00000138658.15	4	112539333	112636963	-0.00395027	0.00404363	0.329143	17943	0.670963	No
Adipose-Visceral(Omentum)	467	LARP7	ENSG00000174720.15	4	112636990	112657592	-0.00100076	0.00155228	0.519449	17943	0.802822	No
Adipose-Visceral(Omentum)	467	ANK2	ENSG00000145362.17	4	112818109	113383740	-0.00115442	0.00424742	0.785907	17943	0.930666	No
Adipose-Visceral(Omentum)	467	CAMK2D	ENSG00000145349.16	4	113451032	113761927	-0.00248148	0.00253103	0.327408	17943	0.669785	No
Adipose-Visceral(Omentum)	467	ARSJ	ENSG00000180801.13	4	113900284	113979727	-0.00572433	0.00479655	0.233339	17943	0.58021	No
Adipose-Visceral(Omentum)	467	UGT8	ENSG00000174607.10	4	114598455	114678224	0.00287774	0.0140759	0.838099	17943	0.951328	No
Adipose-Visceral(Omentum)	467	TRAM1L1	ENSG00000174599.5	4	117083554	117085576	-0.00143377	0.0052536	0.785048	17943	0.930666	No
Adipose-Visceral(Omentum)	467	SNHG8	ENSG00000269893.6	4	118278709	118279823	-0.00338319	0.00306416	0.270139	17943	0.619358	No
Adipose-Visceral(Omentum)	467	PRSS12	ENSG00000164099.3	4	118280038	118353003	-0.00952846	0.00841641	0.25819	17943	0.605846	No
Adipose-Visceral(Omentum)	467	METTL14	ENSG00000145388.14	4	118685368	118715433	0.0017737	0.00172966	0.305705	17943	0.652386	No
Adipose-Visceral(Omentum)	467	SEC24D	ENSG00000150961.14	4	118722823	118838683	0.00233064	0.00248936	0.349657	17943	0.686478	No
Adipose-Visceral(Omentum)	467	SYNPO2	ENSG00000172403.10	4	118850688	119061247	0.0059352	0.00444268	0.182248	17943	0.518849	No
Adipose-Visceral(Omentum)	467	MYOZ2	ENSG00000172399.5	4	119135784	119187789	0.0043154	0.00675595	0.523311	17943	0.805407	No
Adipose-Visceral(Omentum)	467	USP53	ENSG00000145390.11	4	119212645	119295517	0.0105529	0.00439657	0.0167933	17943	0.15149	No
Adipose-Visceral(Omentum)	467	C4orf3	ENSG00000164096.12	4	119296419	119304445	0.000958016	0.00174191	0.582608	17943	0.838311	No
Adipose-Visceral(Omentum)	467	PDE5A	ENSG00000138735.15	4	119494395	119628991	-0.00202846	0.00310188	0.513484	17943	0.79912	No
Adipose-Visceral(Omentum)	467	MAD2L1	ENSG00000164109.13	4	120055608	120067074	0.000596348	0.00396581	0.880539	17943	0.964208	No
Adipose-Visceral(Omentum)	467	PRDM5	ENSG00000138738.10	4	120684919	120922870	-0.00173362	0.00260167	0.505533	17943	0.793911	No
Adipose-Visceral(Omentum)	467	NDNF	ENSG00000173376.13	4	121035613	121073021	0.00703416	0.0114068	0.537773	17943	0.813665	No
Adipose-Visceral(Omentum)	467	TNIP3	ENSG00000050730.15	4	121131408	121227466	0.00780121	0.0158757	0.623392	17943	0.85746	No
Adipose-Visceral(Omentum)	467	QRFPR	ENSG00000186867.10	4	121329312	121381059	-0.0190802	0.0193931	0.325717	17943	0.668248	No
Adipose-Visceral(Omentum)	467	ANXA5	ENSG00000164111.14	4	121667955	121697113	0.00398451	0.00239618	0.0970445	17943	0.387638	No
Adipose-Visceral(Omentum)	467	TMEM155	ENSG00000164112.12	4	121758933	121764294	-0.0025821	0.0136852	0.850431	17943	0.955661	No
Adipose-Visceral(Omentum)	467	EXOSC9	ENSG00000123737.12	4	121801317	121816443	-0.00085048	0.00171013	0.619211	17943	0.85549	No
Adipose-Visceral(Omentum)	467	CCNA2	ENSG00000145386.9	4	121816448	121823933	0.0068681	0.00448684	0.126549	17943	0.440398	No
Adipose-Visceral(Omentum)	467	BBS7	ENSG00000138686.9	4	121824440	121870497	0.00108179	0.00175776	0.53858	17943	0.813885	No
Adipose-Visceral(Omentum)	467	TRPC3	ENSG00000138741.10	4	121879027	121951754	0.00675809	0.00587716	0.250807	17943	0.598434	No
Adipose-Visceral(Omentum)	467	KIAA1109	ENSG00000138688.15	4	122152333	122362758	0.00166992	0.00173945	0.337561	17943	0.676517	No
Adipose-Visceral(Omentum)	467	IL2	ENSG00000109471.4	4	122451470	122456725	0.0105842	0.0162269	0.514568	17943	0.799888	No
Adipose-Visceral(Omentum)	467	BBS12	ENSG00000181004.9	4	122732702	122744943	0.0110366	0.00490466	0.0249224	17943	0.190129	No
Adipose-Visceral(Omentum)	467	FGF2	ENSG00000138685.13	4	122826708	122898236	0.00662036	0.00415393	0.1117	17943	0.415378	No
Adipose-Visceral(Omentum)	467	NUDT6	ENSG00000170917.13	4	122888697	122922968	-0.00600005	0.0034763	0.0850439	17943	0.364605	No
Adipose-Visceral(Omentum)	467	SPATA5	ENSG00000145375.7	4	122923074	123319450	-0.00489413	0.00263968	0.064392	17943	0.319079	No
Adipose-Visceral(Omentum)	467	SPRY1	ENSG00000164056.10	4	123396795	123403760	0.00134135	0.00455544	0.768552	17943	0.923313	No
Adipose-Visceral(Omentum)	467	LINC01091	ENSG00000249464.5	4	123650267	123930406	0.00401657	0.00764745	0.599694	17943	0.846238	No
Adipose-Visceral(Omentum)	467	RP11-93I21.3	ENSG00000261083.1	4	124499942	124558434	0.0167922	0.0137847	0.223802	17943	0.568794	No
Adipose-Visceral(Omentum)	467	ANKRD50	ENSG00000151458.11	4	124664052	124712732	0.00362607	0.00275193	0.1883	17943	0.52736	No
Adipose-Visceral(Omentum)	467	FAT4	ENSG00000196159.11	4	125316399	125492932	0.00264582	0.00267067	0.322372	17943	0.665859	No
Adipose-Visceral(Omentum)	467	RP11-810P8.1	ENSG00000250945.1	4	127043430	127077762	0.0223862	0.0137221	0.103513	17943	0.398655	No
Adipose-Visceral(Omentum)	467	RP11-125O18.1	ENSG00000248491.5	4	127096891	127470569	0.0155925	0.0145734	0.28523	17943	0.633637	No
Adipose-Visceral(Omentum)	467	INTU	ENSG00000164066.12	4	127623271	127726737	0.00601083	0.00287538	0.0371446	17943	0.238068	No
Adipose-Visceral(Omentum)	467	HSPA4L	ENSG00000164070.11	4	127781821	127840197	-0.00730222	0.00508583	0.151763	17943	0.479529	No
Adipose-Visceral(Omentum)	467	PLK4	ENSG00000142731.10	4	127880861	127899195	0.00327391	0.00451219	0.468484	17943	0.771194	No
Adipose-Visceral(Omentum)	467	MFSD8	ENSG00000164073.9	4	127917805	127965953	0.00201034	0.00190683	0.292325	17943	0.640516	No
Adipose-Visceral(Omentum)	467	ABHD18	ENSG00000164074.14	4	127965483	128039711	-0.0017787	0.00183561	0.333074	17943	0.673619	No
Adipose-Visceral(Omentum)	467	LARP1B	ENSG00000138709.17	4	128061268	128222931	-0.0019426	0.00190548	0.308527	17943	0.654981	No
Adipose-Visceral(Omentum)	467	PGRMC2	ENSG00000164040.16	4	128269237	128288829	0.00470411	0.00208864	0.0247938	17943	0.189895	No
Adipose-Visceral(Omentum)	467	RP11-420A23.1	ENSG00000251432.6	4	128292751	128519394	0.00704465	0.00510568	0.168351	17943	0.502006	No
Adipose-Visceral(Omentum)	467	RP11-184M15.1	ENSG00000248187.1	4	128567972	128570531	-0.00462083	0.0123352	0.708133	17943	0.896978	No
Adipose-Visceral(Omentum)	467	JADE1	ENSG00000077684.15	4	128809623	128875224	-0.00033091	0.00278088	0.905333	17943	0.97122	No
Adipose-Visceral(Omentum)	467	SCLT1	ENSG00000151466.11	4	128864921	129093316	0.000212231	0.00236759	0.928613	17943	0.978145	No
Adipose-Visceral(Omentum)	467	C4orf33	ENSG00000151470.12	4	129093608	129116640	0.00486077	0.00303027	0.109408	17943	0.411358	No
Adipose-Visceral(Omentum)	467	PCDH10	ENSG00000138650.8	4	133149315	133194700	-0.0150836	0.0121492	0.215062	17943	0.559134	No
Adipose-Visceral(Omentum)	467	PABPC4L	ENSG00000254535.3	4	134196333	134201748	-0.00033195	0.00447891	0.940953	17943	0.982739	No
Adipose-Visceral(Omentum)	467	RP11-138I17.1	ENSG00000248869.5	4	136796722	137212799	0.024226	0.014003	0.0843137	17943	0.363452	No
Adipose-Visceral(Omentum)	467	PCDH18	ENSG00000189184.11	4	137518918	137532494	-0.00266878	0.00492513	0.588179	17943	0.841439	No
Adipose-Visceral(Omentum)	467	LINC02172	ENSG00000251632.1	4	137545731	137603430	-0.0106001	0.0145783	0.467539	17943	0.770761	No
Adipose-Visceral(Omentum)	467	RP13-884E18.2	ENSG00000250126.1	4	137645265	137655174	-0.0421505	0.0136589	0.00215577	17943	0.046642	Yes
Adipose-Visceral(Omentum)	467	RP13-884E18.4	ENSG00000250777.1	4	137690477	137734977	-0.0177243	0.013757	0.198281	17943	0.538542	No
Adipose-Visceral(Omentum)	467	SLC7A11	ENSG00000151012.13	4	138164097	138242349	-0.00128965	0.0109132	0.905984	17943	0.97122	No
Adipose-Visceral(Omentum)	467	NOCT	ENSG00000151014.5	4	139015789	139045939	0.00863357	0.00470948	0.0674357	17943	0.327027	No
Adipose-Visceral(Omentum)	467	ELF2	ENSG00000109381.19	4	139028112	139177218	-0.000382481	0.00165143	0.81695	17943	0.942611	No
Adipose-Visceral(Omentum)	467	MGARP	ENSG00000137463.4	4	139266163	139280338	0.00210726	0.00742647	0.776734	17943	0.9274	No
Adipose-Visceral(Omentum)	467	NDUFC1	ENSG00000109390.11	4	139289917	139302551	-0.00172559	0.00160723	0.283565	17943	0.632513	No
Adipose-Visceral(Omentum)	467	NAA15	ENSG00000164134.12	4	139301455	139420033	-0.0020945	0.00164388	0.203287	17943	0.545146	No
Adipose-Visceral(Omentum)	467	RAB33B	ENSG00000172007.5	4	139454035	139476609	0.00115819	0.00260949	0.657376	17943	0.873756	No
Adipose-Visceral(Omentum)	467	SETD7	ENSG00000145391.13	4	139495941	139606699	0.00541435	0.00186295	0.00383943	17943	0.066433	No
Adipose-Visceral(Omentum)	467	MGST2	ENSG00000085871.8	4	139665768	139740745	0.000736533	0.00235304	0.754417	17943	0.917755	No
Adipose-Visceral(Omentum)	467	MAML3	ENSG00000196782.12	4	139716753	140154184	0.000159651	0.00339823	0.96255	17943	0.989837	No
Adipose-Visceral(Omentum)	467	SCOC	ENSG00000153130.17	4	140257286	140385726	0.000768245	0.00186639	0.680815	17943	0.884529	No
Adipose-Visceral(Omentum)	467	CLGN	ENSG00000153132.12	4	140388455	140427968	-0.00910764	0.0115169	0.429479	17943	0.745685	No
Adipose-Visceral(Omentum)	467	ELMOD2	ENSG00000179387.9	4	140524158	140553770	0.00362281	0.00188405	0.0551319	17943	0.295293	No
Adipose-Visceral(Omentum)	467	UCP1	ENSG00000109424.3	4	140559434	140568805	-0.0618809	0.0231297	0.00773948	17943	0.0988547	No
Adipose-Visceral(Omentum)	467	TBC1D9	ENSG00000109436.7	4	140620765	140756120	0.00800602	0.00213254	0.000196948	17943	0.0105174	Yes
Adipose-Visceral(Omentum)	467	RP11-102N12.3	ENSG00000273472.1	4	140756528	140757921	0.00986877	0.00483822	0.041965	17943	0.253102	No
Adipose-Visceral(Omentum)	467	RNF150	ENSG00000170153.10	4	140859807	141212877	0.00260178	0.00443602	0.557828	17943	0.826653	No
Adipose-Visceral(Omentum)	467	ZNF330	ENSG00000109445.10	4	141220887	141234697	-0.00201426	0.00207098	0.331275	17943	0.672481	No
Adipose-Visceral(Omentum)	467	RP11-362F19.1	ENSG00000248810.1	4	141319450	141332618	0.00245762	0.013585	0.856523	17943	0.956671	No
Adipose-Visceral(Omentum)	467	IL15	ENSG00000164136.16	4	141636599	141733987	0.00552865	0.00294676	0.0612854	17943	0.31143	No
Adipose-Visceral(Omentum)	467	INPP4B	ENSG00000109452.12	4	142023160	142847432	0.00421228	0.00413836	0.309296	17943	0.656135	No
Adipose-Visceral(Omentum)	467	USP38	ENSG00000170185.9	4	143184917	143223830	-0.000101332	0.00157809	0.94883	17943	0.985531	No
Adipose-Visceral(Omentum)	467	GAB1	ENSG00000109458.8	4	143336762	143474568	0.00080969	0.0028755	0.778395	17943	0.928208	No
Adipose-Visceral(Omentum)	467	SMARCA5	ENSG00000153147.5	4	143513463	143557486	-0.000167249	0.00121252	0.890354	17943	0.967455	No
Adipose-Visceral(Omentum)	467	GYPE	ENSG00000197465.13	4	143870867	143905563	0.0128258	0.00615235	0.037666	17943	0.239745	No
Adipose-Visceral(Omentum)	467	RP11-673E1.1	ENSG00000251600.5	4	143912331	143982454	0.0277685	0.0146951	0.0594557	17943	0.307256	No
Adipose-Visceral(Omentum)	467	HHIP	ENSG00000164161.9	4	144646021	144745271	-0.00968658	0.00901843	0.283366	17943	0.632513	No
Adipose-Visceral(Omentum)	467	ANAPC10	ENSG00000164162.12	4	144967112	145098541	-0.000465725	0.00175799	0.791195	17943	0.933375	No
Adipose-Visceral(Omentum)	467	ABCE1	ENSG00000164163.10	4	145098217	145129179	-0.000160155	0.00174904	0.927083	17943	0.977637	No
Adipose-Visceral(Omentum)	467	OTUD4	ENSG00000164164.15	4	145110838	145180161	0.00120074	0.00203705	0.555858	17943	0.825095	No
Adipose-Visceral(Omentum)	467	RP11-142A22.4	ENSG00000272727.1	4	145335263	145340421	-0.00178538	0.0165279	0.914027	17943	0.973666	No
Adipose-Visceral(Omentum)	467	SMAD1	ENSG00000170365.9	4	145481194	145558079	-0.00308076	0.00344389	0.371507	17943	0.703308	No
Adipose-Visceral(Omentum)	467	MMAA	ENSG00000151611.13	4	145618263	145660035	-0.00181056	0.00237285	0.445848	17943	0.757777	No
Adipose-Visceral(Omentum)	467	ZNF827	ENSG00000151612.15	4	145757627	145938635	-0.000394454	0.00317166	0.90108	17943	0.970452	No
Adipose-Visceral(Omentum)	467	LSM6	ENSG00000164167.10	4	146175685	146200000	-0.002721	0.00194368	0.162234	17943	0.492966	No
Adipose-Visceral(Omentum)	467	RP11-6L6.2	ENSG00000250673.2	4	146214515	146230878	-0.0214237	0.00965803	0.0270436	17943	0.199436	No
Adipose-Visceral(Omentum)	467	SLC10A7	ENSG00000120519.14	4	146253975	146521964	0.00150482	0.0018577	0.418347	17943	0.738746	No
Adipose-Visceral(Omentum)	467	EDNRA	ENSG00000151617.15	4	147480917	147544954	-0.00664859	0.00350222	0.0582911	17943	0.304511	No
Adipose-Visceral(Omentum)	467	TMEM184C	ENSG00000164168.7	4	147617383	147672044	-0.000189497	0.00140226	0.892565	17943	0.967759	No
Adipose-Visceral(Omentum)	467	PRMT9	ENSG00000164169.12	4	147637785	147684230	-0.00329616	0.00386183	0.393829	17943	0.720334	No
Adipose-Visceral(Omentum)	467	ARHGAP10	ENSG00000071205.11	4	147732063	148072780	-0.000160317	0.00258058	0.950492	17943	0.985771	No
Adipose-Visceral(Omentum)	467	NR3C2	ENSG00000151623.14	4	148078762	148444698	-0.00262737	0.00267646	0.326801	17943	0.669089	No
Adipose-Visceral(Omentum)	467	DCLK2	ENSG00000170390.15	4	150078274	150257457	0.00814311	0.00292102	0.00553467	17943	0.0822092	No
Adipose-Visceral(Omentum)	467	LRBA	ENSG00000198589.10	4	150264531	151015497	0.00251869	0.00246934	0.30829	17943	0.654789	No
Adipose-Visceral(Omentum)	467	MAB21L2	ENSG00000181541.5	4	150581922	150584693	-0.0642234	0.0196159	0.0011429	17943	0.0337843	Yes
Adipose-Visceral(Omentum)	467	RPS3A	ENSG00000145425.9	4	151099573	151104652	-0.00515906	0.00247294	0.037529	17943	0.239402	No
Adipose-Visceral(Omentum)	467	SH3D19	ENSG00000109686.17	4	151102751	151325632	0.0152797	0.00286995	1.61345e-07	17943	7.06101e-05	Yes
Adipose-Visceral(Omentum)	467	FAM160A1	ENSG00000164142.15	4	151409216	151663632	0.00281575	0.00748664	0.707019	17943	0.896287	No
Adipose-Visceral(Omentum)	467	GATB	ENSG00000059691.11	4	151670504	151761023	-0.00159116	0.00218399	0.466655	17943	0.770391	No
Adipose-Visceral(Omentum)	467	RP11-18H21.1	ENSG00000245954.6	4	152100754	152104720	0.0181235	0.0133281	0.174582	17943	0.508774	No
Adipose-Visceral(Omentum)	467	RP11-461L13.3	ENSG00000270750.1	4	152320544	152321044	0.00559792	0.013922	0.68781	17943	0.887549	No
Adipose-Visceral(Omentum)	467	FBXW7	ENSG00000109670.13	4	152321259	152536101	0.00441407	0.00232118	0.0578622	17943	0.303662	No
Adipose-Visceral(Omentum)	467	DKFZP434I0714	ENSG00000268471.6	4	152536264	152539263	-0.00507296	0.00374903	0.176698	17943	0.512042	No
Adipose-Visceral(Omentum)	467	TMEM154	ENSG00000170006.11	4	152618632	152680165	0.0029112	0.0037717	0.440612	17943	0.753876	No
Adipose-Visceral(Omentum)	467	TIGD4	ENSG00000169989.2	4	152769354	152779764	-0.0109323	0.0112869	0.333282	17943	0.673736	No
Adipose-Visceral(Omentum)	467	ARFIP1	ENSG00000164144.15	4	152779937	152918463	0.00273237	0.00176766	0.122875	17943	0.434092	No
Adipose-Visceral(Omentum)	467	FHDC1	ENSG00000137460.8	4	152936352	152979696	-0.00214681	0.00454388	0.636828	17943	0.864081	No
Adipose-Visceral(Omentum)	467	TRIM2	ENSG00000109654.14	4	153152342	153339320	-0.00495258	0.00280018	0.0776345	17943	0.349202	No
Adipose-Visceral(Omentum)	467	MND1	ENSG00000121211.7	4	153344649	153415118	-0.00813294	0.0106122	0.443858	17943	0.756329	No
Adipose-Visceral(Omentum)	467	KIAA0922	ENSG00000121210.15	4	153466346	153636711	-0.00541812	0.00310954	0.0821256	17943	0.359322	No
Adipose-Visceral(Omentum)	467	TLR2	ENSG00000137462.6	4	153701500	153705699	-0.00625398	0.00412927	0.130597	17943	0.447365	No
Adipose-Visceral(Omentum)	467	RNF175	ENSG00000145428.14	4	153710125	153760235	-0.0332243	0.00671151	1.05324e-06	17943	0.000262477	Yes
Adipose-Visceral(Omentum)	467	SFRP2	ENSG00000145423.4	4	153780592	153789120	0.00835636	0.00714634	0.242901	17943	0.591046	No
Adipose-Visceral(Omentum)	467	DCHS2	ENSG00000197410.12	4	154232037	154491716	1.97182e-05	0.00936736	0.998321	17943	0.999553	No
Adipose-Visceral(Omentum)	467	PLRG1	ENSG00000171566.11	4	154535006	154550435	0.00129368	0.00148781	0.385034	17943	0.714031	No
Adipose-Visceral(Omentum)	467	FGB	ENSG00000171564.11	4	154562956	154571086	0.0058206	0.013708	0.671324	17943	0.880828	No
Adipose-Visceral(Omentum)	467	FGA	ENSG00000171560.14	4	154583126	154590766	0.00297506	0.0155968	0.84881	17943	0.955489	No
Adipose-Visceral(Omentum)	467	FGG	ENSG00000171557.16	4	154604134	154612967	-0.00140387	0.0130257	0.914222	17943	0.973684	No
Adipose-Visceral(Omentum)	467	LRAT	ENSG00000121207.11	4	154626945	154753118	0.0121638	0.0113283	0.283515	17943	0.632513	No
Adipose-Visceral(Omentum)	467	RBM46	ENSG00000151962.7	4	154781213	154828813	0.0235204	0.0182479	0.198089	17943	0.538542	No
Adipose-Visceral(Omentum)	467	MAP9	ENSG00000164114.18	4	155342658	155376970	0.00529104	0.00277745	0.057424	17943	0.302185	No
Adipose-Visceral(Omentum)	467	GUCY1A3	ENSG00000164116.16	4	155666711	155732349	0.00765567	0.00325791	0.0192161	17943	0.164661	No
Adipose-Visceral(Omentum)	467	GUCY1B3	ENSG00000061918.12	4	155758992	155807591	0.00366008	0.0028043	0.19251	17943	0.532429	No
Adipose-Visceral(Omentum)	467	TDO2	ENSG00000151790.8	4	155854738	155920406	-0.0218572	0.0160605	0.174226	17943	0.508673	No
Adipose-Visceral(Omentum)	467	CTSO	ENSG00000256043.2	4	155924118	155953917	0.00139677	0.00248456	0.574277	17943	0.83419	No
Adipose-Visceral(Omentum)	467	PDGFC	ENSG00000145431.10	4	156760454	156971394	-0.0038261	0.00373986	0.306835	17943	0.653399	No
Adipose-Visceral(Omentum)	467	GLRB	ENSG00000109738.10	4	157076057	157172090	-0.00857366	0.00543193	0.115188	17943	0.420685	No
Adipose-Visceral(Omentum)	467	GRIA2	ENSG00000120251.18	4	157204182	157366075	-0.0113488	0.0173754	0.513996	17943	0.799464	No
Adipose-Visceral(Omentum)	467	FAM198B	ENSG00000164125.15	4	158124474	158173318	0.0114047	0.00449828	0.0115746	17943	0.124957	No
Adipose-Visceral(Omentum)	467	TMEM144	ENSG00000164124.10	4	158203620	158255411	0.00437092	0.00449491	0.331372	17943	0.672562	No
Adipose-Visceral(Omentum)	467	C4orf46	ENSG00000205208.4	4	158666679	158672124	0.00328415	0.00294849	0.265948	17943	0.614101	No
Adipose-Visceral(Omentum)	467	ETFDH	ENSG00000171503.11	4	158672256	158709133	-0.00522777	0.00261959	0.0465816	17943	0.268031	No
Adipose-Visceral(Omentum)	467	PPID	ENSG00000171497.4	4	158709624	158723396	-0.00139536	0.00209135	0.504987	17943	0.793805	No
Adipose-Visceral(Omentum)	467	FNIP2	ENSG00000052795.12	4	158769138	158908049	-0.00329179	0.00235493	0.16286	17943	0.493782	No
Adipose-Visceral(Omentum)	467	C4orf45	ENSG00000164123.6	4	158893134	159038760	-0.00886454	0.014565	0.543089	17943	0.816602	No
Adipose-Visceral(Omentum)	467	RAPGEF2	ENSG00000109756.8	4	159104178	159360169	-0.00249463	0.00192383	0.195406	17943	0.535217	No
Adipose-Visceral(Omentum)	467	NAF1	ENSG00000145414.8	4	163110073	163166921	0.000898606	0.00259985	0.729779	17943	0.905895	No
Adipose-Visceral(Omentum)	467	NPY1R	ENSG00000164128.6	4	163323961	163333018	0.0232329	0.00567276	5.00446e-05	17943	0.00379641	Yes
Adipose-Visceral(Omentum)	467	NPY5R	ENSG00000164129.11	4	163343939	163351934	0.0296217	0.00622002	2.59357e-06	17943	0.000495069	Yes
Adipose-Visceral(Omentum)	467	TMA16	ENSG00000198498.9	4	163494442	163520539	0.00019749	0.00205818	0.9236	17943	0.976798	No
Adipose-Visceral(Omentum)	467	MARCH1	ENSG00000145416.13	4	163524298	164384050	-0.0020446	0.00363774	0.574364	17943	0.83419	No
Adipose-Visceral(Omentum)	467	RP11-218F10.3	ENSG00000273449.1	4	163529771	163530697	-0.00206499	0.00709895	0.771274	17943	0.924632	No
Adipose-Visceral(Omentum)	467	TRIM61	ENSG00000183439.7	4	164954446	164977668	-0.00303944	0.00747561	0.684511	17943	0.88581	No
Adipose-Visceral(Omentum)	467	FAM218A	ENSG00000250486.3	4	164956948	164959122	-0.0170603	0.00772404	0.0277028	17943	0.202226	No
Adipose-Visceral(Omentum)	467	TMEM192	ENSG00000170088.13	4	165070608	165208549	-0.00389676	0.00207767	0.0613731	17943	0.31143	No
Adipose-Visceral(Omentum)	467	KLHL2	ENSG00000109466.13	4	165207618	165323156	0.00171393	0.00207579	0.409432	17943	0.73201	No
Adipose-Visceral(Omentum)	467	GK3P	ENSG00000229894.4	4	165277812	165279679	0.00678312	0.0166463	0.683849	17943	0.885494	No
Adipose-Visceral(Omentum)	467	MSMO1	ENSG00000052802.12	4	165327623	165343160	0.000347909	0.00589971	0.953002	17943	0.986769	No
Adipose-Visceral(Omentum)	467	CPE	ENSG00000109472.13	4	165361194	165498320	-0.0119706	0.00346176	0.000596654	17943	0.022109	Yes
Adipose-Visceral(Omentum)	467	TLL1	ENSG00000038295.7	4	165873258	166103895	0.0181012	0.00458495	9.15991e-05	17943	0.00595494	Yes
Adipose-Visceral(Omentum)	467	DDX60	ENSG00000137628.16	4	168216293	168318807	0.00262249	0.00312709	0.402124	17943	0.725998	No
Adipose-Visceral(Omentum)	467	DDX60L	ENSG00000181381.13	4	168356735	168537786	0.00664654	0.00332814	0.0464256	17943	0.267447	No
Adipose-Visceral(Omentum)	467	PALLD	ENSG00000129116.17	4	168497066	168928457	0.00649684	0.00315421	0.0400052	17943	0.248292	No
Adipose-Visceral(Omentum)	467	CBR4	ENSG00000145439.11	4	168863770	169010275	-0.00104185	0.0020362	0.609139	17943	0.850181	No
Adipose-Visceral(Omentum)	467	SH3RF1	ENSG00000154447.14	4	169094256	169271105	0.000685478	0.00263883	0.795164	17943	0.934102	No
Adipose-Visceral(Omentum)	467	NEK1	ENSG00000137601.16	4	169392857	169612629	0.00102024	0.00179462	0.569984	17943	0.832259	No
Adipose-Visceral(Omentum)	467	CLCN3	ENSG00000109572.13	4	169612633	169723673	0.000465917	0.0014641	0.750462	17943	0.91585	No
Adipose-Visceral(Omentum)	467	HPF1	ENSG00000056050.6	4	169729465	169757953	-0.00267513	0.00160557	0.096386	17943	0.386816	No
Adipose-Visceral(Omentum)	467	MFAP3L	ENSG00000198948.11	4	169986597	170033031	-0.0108767	0.00456783	0.017678	17943	0.156563	No
Adipose-Visceral(Omentum)	467	AADAT	ENSG00000109576.13	4	170060222	170091699	0.000140213	0.00346389	0.96773	17943	0.990925	No
Adipose-Visceral(Omentum)	467	LINC01612	ENSG00000250266.1	4	170273919	170283079	-0.0956307	0.0162694	8.1565e-09	17943	7.70274e-06	Yes
Adipose-Visceral(Omentum)	467	RP11-789C1.2	ENSG00000251061.2	4	170343089	170372311	-0.0613101	0.0170787	0.000367669	17943	0.0159736	Yes
Adipose-Visceral(Omentum)	467	GALNT7	ENSG00000109586.11	4	173168753	173323967	0.00511325	0.00214625	0.0176186	17943	0.156345	No
Adipose-Visceral(Omentum)	467	HMGB2	ENSG00000164104.11	4	173331695	173335125	-0.000769968	0.00293501	0.793181	17943	0.933593	No
Adipose-Visceral(Omentum)	467	SAP30	ENSG00000164105.3	4	173369969	173377532	4.63267e-05	0.00373718	0.990115	17943	0.997733	No
Adipose-Visceral(Omentum)	467	SCRG1	ENSG00000164106.7	4	173384701	173406380	0.00273161	0.00912601	0.764835	17943	0.922122	No
Adipose-Visceral(Omentum)	467	RP11-489G11.3	ENSG00000261646.1	4	173467833	173470041	-0.0111385	0.0139378	0.424628	17943	0.742399	No
Adipose-Visceral(Omentum)	467	HAND2	ENSG00000164107.8	4	173524969	173530229	0.00618374	0.00634521	0.330312	17943	0.671792	No
Adipose-Visceral(Omentum)	467	RP11-475B2.1	ENSG00000261672.1	4	173593672	173594556	-0.0118714	0.0118092	0.315315	17943	0.660252	No
Adipose-Visceral(Omentum)	467	RP11-148L24.1	ENSG00000248174.5	4	174094660	174220398	0.0210871	0.0117078	0.0723625	17943	0.337686	No
Adipose-Visceral(Omentum)	467	RP11-248N22.1	ENSG00000250957.1	4	174135055	174154637	-0.00268764	0.0159067	0.865903	17943	0.959068	No
Adipose-Visceral(Omentum)	467	FBXO8	ENSG00000164117.13	4	174236658	174284264	-0.000670468	0.00153589	0.662661	17943	0.876659	No
Adipose-Visceral(Omentum)	467	CEP44	ENSG00000164118.12	4	174285434	174333380	0.00184472	0.00214659	0.390598	17943	0.717862	No
Adipose-Visceral(Omentum)	467	HPGD	ENSG00000164120.13	4	174490177	174523154	-0.016537	0.00821984	0.0448389	17943	0.262966	No
Adipose-Visceral(Omentum)	467	GPM6A	ENSG00000150625.16	4	175632934	176002664	0.00383583	0.00712104	0.590389	17943	0.842301	No
Adipose-Visceral(Omentum)	467	WDR17	ENSG00000150627.15	4	176065834	176182818	-0.0154774	0.00516755	0.00289657	17943	0.0553572	No
Adipose-Visceral(Omentum)	467	SPATA4	ENSG00000150628.6	4	176184638	176195671	0.0139149	0.0154358	0.367829	17943	0.699815	No
Adipose-Visceral(Omentum)	467	SPCS3	ENSG00000129128.12	4	176319964	176332245	0.000832567	0.00204427	0.684006	17943	0.885634	No
Adipose-Visceral(Omentum)	467	VEGFC	ENSG00000150630.3	4	176683538	176792727	0.0193591	0.00418398	4.87376e-06	17943	0.000787837	Yes
Adipose-Visceral(Omentum)	467	NEIL3	ENSG00000109674.3	4	177309836	177362943	-0.0170297	0.0146903	0.246975	17943	0.595308	No
Adipose-Visceral(Omentum)	467	AGA	ENSG00000038002.8	4	177430770	177442503	0.00208956	0.0032905	0.525738	17943	0.8066	No
Adipose-Visceral(Omentum)	467	TENM3	ENSG00000218336.8	4	182143987	182803024	-0.0119177	0.00560664	0.0340836	17943	0.226253	No
Adipose-Visceral(Omentum)	467	RP11-188P17.2	ENSG00000272646.1	4	182881777	182882203	0.00469706	0.0128996	0.715938	17943	0.900089	No
Adipose-Visceral(Omentum)	467	DCTD	ENSG00000129187.14	4	182890060	182917936	0.00104129	0.00130009	0.423597	17943	0.74169	No
Adipose-Visceral(Omentum)	467	RP11-335L23.5	ENSG00000272784.1	4	183094423	183095056	0.0182612	0.0122169	0.135689	17943	0.454992	No
Adipose-Visceral(Omentum)	467	WWC2-AS2	ENSG00000251359.4	4	183097017	183099199	0.00667686	0.00500769	0.183109	17943	0.519779	No
Adipose-Visceral(Omentum)	467	WWC2	ENSG00000151718.15	4	183099293	183320777	0.00150659	0.00169046	0.373288	17943	0.704791	No
Adipose-Visceral(Omentum)	467	CDKN2AIP	ENSG00000168564.5	4	183444591	183448198	-0.00217864	0.00218291	0.318799	17943	0.662448	No
Adipose-Visceral(Omentum)	467	ING2	ENSG00000168556.6	4	183504994	183511096	0.000761233	0.00372417	0.838132	17943	0.951328	No
Adipose-Visceral(Omentum)	467	RP11-367N14.3	ENSG00000272744.1	4	183516894	183517527	0.00266312	0.0129013	0.836556	17943	0.950622	No
Adipose-Visceral(Omentum)	467	RWDD4	ENSG00000182552.14	4	183639635	183659225	0.00215927	0.00169361	0.202992	17943	0.544593	No
Adipose-Visceral(Omentum)	467	TRAPPC11	ENSG00000168538.15	4	183659267	183713594	0.00263111	0.00131038	0.0452589	17943	0.264177	No
Adipose-Visceral(Omentum)	467	RP11-499F19.3	ENSG00000283383.1	4	183762115	183765721	-0.00577985	0.0136492	0.672166	17943	0.881178	No
Adipose-Visceral(Omentum)	467	STOX2	ENSG00000173320.11	4	183797692	184023526	0.000442097	0.00429856	0.91813	17943	0.974909	No
Adipose-Visceral(Omentum)	467	ENPP6	ENSG00000164303.10	4	184088706	184221230	-0.0231076	0.0133863	0.0850023	17943	0.364605	No
Adipose-Visceral(Omentum)	467	RP11-290F5.2	ENSG00000180712.3	4	184340756	184353977	-0.0103944	0.0119937	0.386598	17943	0.715642	No
Adipose-Visceral(Omentum)	467	RP11-290F5.1	ENSG00000249096.6	4	184365183	184382306	-0.00292806	0.00991144	0.767809	17943	0.923026	No
Adipose-Visceral(Omentum)	467	IRF2	ENSG00000168310.10	4	184387713	184474580	0.00363089	0.0019302	0.0606118	17943	0.310022	No
Adipose-Visceral(Omentum)	467	RP11-326I11.3	ENSG00000271646.1	4	184474802	184477304	-0.00297063	0.00329143	0.367261	17943	0.699169	No
Adipose-Visceral(Omentum)	467	RP11-326I11.4	ENSG00000271538.5	4	184506460	184537554	-0.00966635	0.0170529	0.571105	17943	0.83254	No
Adipose-Visceral(Omentum)	467	CASP3	ENSG00000164305.18	4	184627696	184649509	0.00611484	0.0024329	0.0123097	17943	0.128221	No
Adipose-Visceral(Omentum)	467	PRIMPOL	ENSG00000164306.10	4	184649613	184694617	0.000999025	0.00190437	0.600125	17943	0.846238	No
Adipose-Visceral(Omentum)	467	CENPU	ENSG00000151725.11	4	184694964	184734133	-0.00584874	0.00562718	0.299195	17943	0.645713	No
Adipose-Visceral(Omentum)	467	ACSL1	ENSG00000151726.13	4	184755595	184826818	-0.0195955	0.00441593	1.14895e-05	17943	0.00141203	Yes
Adipose-Visceral(Omentum)	467	MIR3945HG	ENSG00000251230.5	4	184844585	184855751	-0.0051241	0.0116195	0.659434	17943	0.87461	No
Adipose-Visceral(Omentum)	467	LINC01093	ENSG00000249173.5	4	184893871	184899454	-0.0189357	0.0120544	0.116925	17943	0.423796	No
Adipose-Visceral(Omentum)	467	RP11-386B13.4	ENSG00000248517.1	4	184988997	185005186	-0.0327727	0.016283	0.0447486	17943	0.262737	No
Adipose-Visceral(Omentum)	467	SLC25A4	ENSG00000151729.10	4	185143241	185150382	-0.00378487	0.00260032	0.146225	17943	0.470114	No
Adipose-Visceral(Omentum)	467	CFAP97	ENSG00000164323.12	4	185159665	185209504	0.00055343	0.0017724	0.754998	17943	0.917763	No
Adipose-Visceral(Omentum)	467	SNX25	ENSG00000109762.15	4	185204237	185370185	0.00373453	0.00211361	0.0779303	17943	0.349663	No
Adipose-Visceral(Omentum)	467	LRP2BP	ENSG00000109771.15	4	185363972	185395899	0.00247179	0.00351904	0.482794	17943	0.780079	No
Adipose-Visceral(Omentum)	467	ANKRD37	ENSG00000186352.8	4	185396021	185399028	0.00413799	0.00550305	0.452482	17943	0.762736	No
Adipose-Visceral(Omentum)	467	UFSP2	ENSG00000109775.10	4	185399540	185425985	0.00145801	0.00222209	0.512071	17943	0.798547	No
Adipose-Visceral(Omentum)	467	C4orf47	ENSG00000205129.8	4	185426249	185449826	0.00354368	0.00727715	0.626527	17943	0.858675	No
Adipose-Visceral(Omentum)	467	CCDC110	ENSG00000168491.9	4	185445182	185471104	-0.00466314	0.00727187	0.521686	17943	0.804149	No
Adipose-Visceral(Omentum)	467	PDLIM3	ENSG00000154553.13	4	185500660	185535612	-0.00683427	0.00519815	0.189271	17943	0.528245	No
Adipose-Visceral(Omentum)	467	SORBS2	ENSG00000154556.17	4	185585444	185956652	-0.00335505	0.00392268	0.392849	17943	0.719714	No
Adipose-Visceral(Omentum)	467	TLR3	ENSG00000164342.12	4	186069152	186088069	0.00586405	0.00303254	0.0537825	17943	0.290931	No
Adipose-Visceral(Omentum)	467	FAM149A	ENSG00000109794.13	4	186104419	186172667	0.00362849	0.00337372	0.282726	17943	0.631985	No
Adipose-Visceral(Omentum)	467	CYP4V2	ENSG00000145476.15	4	186191520	186213456	5.0924e-05	0.00403634	0.989939	17943	0.997651	No
Adipose-Visceral(Omentum)	467	KLKB1	ENSG00000164344.15	4	186226438	186258471	-0.0089743	0.00970283	0.355511	17943	0.691719	No
Adipose-Visceral(Omentum)	467	FAT1	ENSG00000083857.13	4	186587783	186726722	-0.00498269	0.00340801	0.144433	17943	0.467916	No
Adipose-Visceral(Omentum)	467	RP11-11N5.1	ENSG00000250829.2	4	186890969	186892366	-8.0117e-05	0.0147124	0.995658	17943	0.999232	No
Adipose-Visceral(Omentum)	467	RP11-696F12.1	ENSG00000250971.1	4	187060099	187060930	0.0280611	0.0112047	0.0126222	17943	0.129893	No
Adipose-Visceral(Omentum)	467	RP11-138B4.1	ENSG00000250658.1	4	187304083	187309682	-0.0198053	0.0233326	0.396434	17943	0.722353	No
Adipose-Visceral(Omentum)	467	RP11-91J3.3	ENSG00000250620.1	4	187413564	187415697	-0.0585742	0.0179997	0.00122393	17943	0.0350254	Yes
Adipose-Visceral(Omentum)	467	ZFP42	ENSG00000179059.9	4	187995771	188005050	0.00989606	0.017717	0.576741	17943	0.834851	No
Adipose-Visceral(Omentum)	467	LINC01060	ENSG00000249378.5	4	188400736	188681051	0.0518346	0.0221761	0.0198604	17943	0.167668	No
Adipose-Visceral(Omentum)	467	AF146191.4	ENSG00000245685.6	4	189780336	189940271	-0.00777404	0.0106617	0.46629	17943	0.77019	No
Adipose-Visceral(Omentum)	467	FRG1	ENSG00000109536.11	4	189940788	189963204	-0.00116642	0.00161413	0.470287	17943	0.772036	No
Adipose-Visceral(Omentum)	467	PLEKHG4B	ENSG00000153404.14	5	92151	189972	-0.00250052	0.00985352	0.799791	17943	0.935746	No
Adipose-Visceral(Omentum)	467	CCDC127	ENSG00000164366.3	5	196871	218215	0.0019559	0.00206337	0.343685	17943	0.680732	No
Adipose-Visceral(Omentum)	467	SDHA	ENSG00000073578.16	5	218241	256700	-0.0068342	0.00212062	0.00136305	17943	0.0368521	Yes
Adipose-Visceral(Omentum)	467	PDCD6	ENSG00000249915.7	5	271621	314974	-0.00180409	0.00131651	0.171266	17943	0.504497	No
Adipose-Visceral(Omentum)	467	AHRR	ENSG00000063438.16	5	304176	438291	-0.0252355	0.0145881	0.0843456	17943	0.363452	No
Adipose-Visceral(Omentum)	467	EXOC3	ENSG00000180104.15	5	443161	469987	-0.00134986	0.00139548	0.333917	17943	0.674185	No
Adipose-Visceral(Omentum)	467	SLC9A3	ENSG00000066230.10	5	474883	524332	-0.00927685	0.00904251	0.305489	17943	0.652276	No
Adipose-Visceral(Omentum)	467	CEP72	ENSG00000112877.7	5	612272	667168	-0.00252341	0.003519	0.4737	17943	0.774567	No
Adipose-Visceral(Omentum)	467	TPPP	ENSG00000171368.11	5	659862	693395	-0.0051692	0.00510568	0.311877	17943	0.657616	No
Adipose-Visceral(Omentum)	467	ZDHHC11B	ENSG00000206077.10	5	710360	766952	-0.0248259	0.0100211	0.013606	17943	0.134714	No
Adipose-Visceral(Omentum)	467	ZDHHC11	ENSG00000188818.12	5	795606	850986	-0.00712925	0.00713477	0.318228	17943	0.662197	No
Adipose-Visceral(Omentum)	467	BRD9	ENSG00000028310.17	5	863741	892642	0.00221253	0.00135685	0.103674	17943	0.398934	No
Adipose-Visceral(Omentum)	467	TRIP13	ENSG00000071539.13	5	892825	919357	0.00637233	0.00408287	0.119294	17943	0.42827	No
Adipose-Visceral(Omentum)	467	RP11-43F13.4	ENSG00000272347.1	5	1005039	1006623	-0.0199651	0.0086658	0.0216886	17943	0.175717	No
Adipose-Visceral(Omentum)	467	NKD2	ENSG00000145506.13	5	1008829	1038943	-0.0248232	0.00772884	0.00141495	17943	0.0375014	Yes
Adipose-Visceral(Omentum)	467	SLC12A7	ENSG00000113504.20	5	1050376	1112035	0.000485467	0.00285385	0.865001	17943	0.959048	No
Adipose-Visceral(Omentum)	467	CLPTM1L	ENSG00000049656.13	5	1317744	1345099	0.0016086	0.00148243	0.278459	17943	0.62804	No
Adipose-Visceral(Omentum)	467	SLC6A3	ENSG00000142319.17	5	1392790	1445430	-0.011191	0.0100007	0.263734	17943	0.611313	No
Adipose-Visceral(Omentum)	467	LPCAT1	ENSG00000153395.9	5	1456480	1523977	0.00793385	0.00235679	0.000827683	17943	0.0272998	Yes
Adipose-Visceral(Omentum)	467	CTD-2245E15.3	ENSG00000251532.1	5	1544107	1551710	0.00243627	0.0131537	0.853144	17943	0.956236	No
Adipose-Visceral(Omentum)	467	CTD-2012J19.3	ENSG00000271119.1	5	1594626	1611467	-0.00525345	0.00756767	0.487921	17943	0.783004	No
Adipose-Visceral(Omentum)	467	MRPL36	ENSG00000171421.12	5	1798386	1801366	-0.00323108	0.00200441	0.107675	17943	0.40794	No
Adipose-Visceral(Omentum)	467	NDUFS6	ENSG00000145494.11	5	1801400	1816605	-0.00492282	0.00179554	0.00635884	17943	0.089226	No
Adipose-Visceral(Omentum)	467	RP11-259O2.1	ENSG00000248994.1	5	1933863	1959176	0.010723	0.00923492	0.24621	17943	0.594342	No
Adipose-Visceral(Omentum)	467	IRX2	ENSG00000170561.12	5	2745845	2751662	0.00892659	0.00950843	0.348339	17943	0.685299	No
Adipose-Visceral(Omentum)	467	C5orf38	ENSG00000186493.11	5	2752131	2755397	0.0045237	0.00915344	0.621404	17943	0.856495	No
Adipose-Visceral(Omentum)	467	IRX1	ENSG00000170549.3	5	3596054	3601403	0.00949471	0.0102178	0.35327	17943	0.690418	No
Adipose-Visceral(Omentum)	467	ADAMTS16	ENSG00000145536.15	5	5140330	5320304	-0.00324295	0.00917131	0.723808	17943	0.903794	No
Adipose-Visceral(Omentum)	467	ICE1	ENSG00000164151.11	5	5420664	5490234	-0.000727055	0.00137967	0.598471	17943	0.846024	No
Adipose-Visceral(Omentum)	467	CTC-471C19.1	ENSG00000261037.1	5	6019029	6022283	0.0318218	0.0179802	0.0774413	17943	0.348515	No
Adipose-Visceral(Omentum)	467	LINC02145	ENSG00000250490.1	5	6310441	6339884	0.00580703	0.00804782	0.470941	17943	0.772685	No
Adipose-Visceral(Omentum)	467	MED10	ENSG00000133398.3	5	6371881	6378594	0.00192101	0.00191358	0.315982	17943	0.660645	No
Adipose-Visceral(Omentum)	467	UBE2QL1	ENSG00000215218.3	5	6448623	6494909	0.00651078	0.00825801	0.430871	17943	0.746434	No
Adipose-Visceral(Omentum)	467	LINC01018	ENSG00000250056.5	5	6582136	6588499	-0.0144289	0.00803382	0.0731688	17943	0.339906	No
Adipose-Visceral(Omentum)	467	NSUN2	ENSG00000037474.14	5	6599239	6633291	-0.00107852	0.00176035	0.540407	17943	0.814765	No
Adipose-Visceral(Omentum)	467	SRD5A1	ENSG00000145545.11	5	6633343	6674386	-0.00524503	0.00253808	0.0393557	17943	0.246526	No
Adipose-Visceral(Omentum)	467	LINC02102	ENSG00000248677.1	5	6686325	6707711	0.011383	0.00836782	0.174416	17943	0.508673	No
Adipose-Visceral(Omentum)	467	PAPD7	ENSG00000112941.13	5	6713007	6757048	0.0010501	0.00192211	0.585117	17943	0.83943	No
Adipose-Visceral(Omentum)	467	ADCY2	ENSG00000078295.16	5	7396208	7830081	-0.000387842	0.00714011	0.956706	17943	0.987857	No
Adipose-Visceral(Omentum)	467	C5orf49	ENSG00000215217.6	5	7830378	7851185	-0.0263547	0.010516	0.0125615	17943	0.129684	No
Adipose-Visceral(Omentum)	467	MTRR	ENSG00000124275.14	5	7851491	7906025	0.00103395	0.00152174	0.497203	17943	0.78856	No
Adipose-Visceral(Omentum)	467	FASTKD3	ENSG00000124279.11	5	7859159	7869037	-0.00151479	0.00279883	0.588626	17943	0.841637	No
Adipose-Visceral(Omentum)	467	RP11-480D4.6	ENSG00000272049.1	5	8444949	8445535	0.00459123	0.0153449	0.764925	17943	0.922134	No
Adipose-Visceral(Omentum)	467	MIR4458HG	ENSG00000247516.6	5	8450743	8463095	0.00142295	0.00369266	0.700166	17943	0.894212	No
Adipose-Visceral(Omentum)	467	SEMA5A	ENSG00000112902.11	5	9035026	9546075	-0.00546554	0.00422605	0.196579	17943	0.536949	No
Adipose-Visceral(Omentum)	467	SNHG18	ENSG00000250786.1	5	9546200	9550609	-0.00401321	0.00440763	0.363045	17943	0.696846	No
Adipose-Visceral(Omentum)	467	CTD-2199O4.6	ENSG00000272417.1	5	10203600	10204040	0.0419265	0.0143417	0.00363898	17943	0.0645838	No
Adipose-Visceral(Omentum)	467	FAM173B	ENSG00000150756.13	5	10226330	10244500	0.00534978	0.00260526	0.0406125	17943	0.24981	No
Adipose-Visceral(Omentum)	467	CCT5	ENSG00000150753.11	5	10249921	10263314	-0.0015392	0.00170863	0.368162	17943	0.700225	No
Adipose-Visceral(Omentum)	467	CMBL	ENSG00000164237.8	5	10275875	10308026	0.00711611	0.00323025	0.0281094	17943	0.204114	No
Adipose-Visceral(Omentum)	467	MARCH6	ENSG00000145495.15	5	10353703	10440388	0.0015547	0.00131141	0.236446	17943	0.583445	No
Adipose-Visceral(Omentum)	467	ROPN1L	ENSG00000145491.11	5	10441524	10472029	0.0179265	0.00699301	0.0106903	17943	0.120035	No
Adipose-Visceral(Omentum)	467	ANKRD33B	ENSG00000164236.11	5	10564330	10657816	0.00276722	0.00527336	0.600015	17943	0.846238	No
Adipose-Visceral(Omentum)	467	DAP	ENSG00000112977.15	5	10679230	10761272	-0.000327154	0.00207128	0.87457	17943	0.962016	No
Adipose-Visceral(Omentum)	467	CTNND2	ENSG00000169862.18	5	10971840	11904043	0.0228914	0.0103081	0.0268732	17943	0.198922	No
Adipose-Visceral(Omentum)	467	DNAH5	ENSG00000039139.9	5	13690331	13944543	-0.00555215	0.0110002	0.613996	17943	0.852801	No
Adipose-Visceral(Omentum)	467	TRIO	ENSG00000038382.18	5	14143702	14532128	-0.00312522	0.0027941	0.263955	17943	0.611588	No
Adipose-Visceral(Omentum)	467	FAM105A	ENSG00000145569.5	5	14581775	14615007	-0.000752733	0.00407227	0.853436	17943	0.956236	No
Adipose-Visceral(Omentum)	467	OTULIN	ENSG00000154124.4	5	14664664	14699711	0.000470402	0.00164515	0.775063	17943	0.926328	No
Adipose-Visceral(Omentum)	467	ANKH	ENSG00000154122.12	5	14704804	14871778	0.00588319	0.00229392	0.0106539	17943	0.119702	No
Adipose-Visceral(Omentum)	467	CTB-40H15.4	ENSG00000272057.1	5	14872332	14872713	0.0307817	0.0147428	0.0373739	17943	0.238988	No
Adipose-Visceral(Omentum)	467	FBXL7	ENSG00000183580.9	5	15500196	15939795	0.00350043	0.00227809	0.125111	17943	0.438256	No
Adipose-Visceral(Omentum)	467	ZNF622	ENSG00000173545.4	5	16451519	16465792	-0.00219053	0.00173071	0.206289	17943	0.549011	No
Adipose-Visceral(Omentum)	467	FAM134B	ENSG00000154153.13	5	16473038	16617058	-0.0149507	0.00449962	0.000965232	17943	0.0302783	Yes
Adipose-Visceral(Omentum)	467	MYO10	ENSG00000145555.14	5	16661914	16936276	0.00142832	0.00357368	0.689585	17943	0.888827	No
Adipose-Visceral(Omentum)	467	BASP1	ENSG00000176788.8	5	17065598	17276843	0.00884287	0.00449891	0.049971	17943	0.279463	No
Adipose-Visceral(Omentum)	467	C5orf17	ENSG00000248874.5	5	23951348	24178263	-0.00324252	0.0225333	0.885645	17943	0.965528	No
Adipose-Visceral(Omentum)	467	LINC01021	ENSG00000250337.5	5	27472292	27496401	-0.00642888	0.0169199	0.704156	17943	0.895378	No
Adipose-Visceral(Omentum)	467	CDH6	ENSG00000113361.12	5	31193750	31329146	-0.00648019	0.00496548	0.19255	17943	0.532429	No
Adipose-Visceral(Omentum)	467	DROSHA	ENSG00000113360.16	5	31400497	31532196	0.00206544	0.00187561	0.2714	17943	0.620816	No
Adipose-Visceral(Omentum)	467	C5orf22	ENSG00000082213.17	5	31532266	31555058	-0.00205102	0.00177034	0.247263	17943	0.59567	No
Adipose-Visceral(Omentum)	467	PDZD2	ENSG00000133401.15	5	31639410	32110931	0.00281463	0.00347082	0.417834	17943	0.738422	No
Adipose-Visceral(Omentum)	467	GOLPH3	ENSG00000113384.13	5	32124704	32174350	0.00325693	0.00144722	0.0249059	17943	0.190129	No
Adipose-Visceral(Omentum)	467	CTD-2186M15.3	ENSG00000272086.1	5	32174471	32175272	0.0116771	0.00403231	0.00396711	17943	0.0671954	No
Adipose-Visceral(Omentum)	467	MTMR12	ENSG00000150712.10	5	32226994	32313009	0.00392003	0.00228137	0.086442	17943	0.36723	No
Adipose-Visceral(Omentum)	467	ZFR	ENSG00000056097.15	5	32354350	32444761	0.000263321	0.00146068	0.85702	17943	0.956849	No
Adipose-Visceral(Omentum)	467	SUB1	ENSG00000113387.11	5	32531633	32604079	0.00250523	0.00227075	0.270511	17943	0.619764	No
Adipose-Visceral(Omentum)	467	NPR3	ENSG00000113389.15	5	32689070	32791724	0.0463221	0.00912509	5.66597e-07	17943	0.000156407	Yes
Adipose-Visceral(Omentum)	467	TARS	ENSG00000113407.13	5	33440696	33469539	-0.0029518	0.00238335	0.21618	17943	0.560432	No
Adipose-Visceral(Omentum)	467	ADAMTS12	ENSG00000151388.10	5	33523535	33892192	0.00346711	0.00383315	0.366215	17943	0.699087	No
Adipose-Visceral(Omentum)	467	AMACR	ENSG00000242110.7	5	33986178	34008108	0.00261898	0.00360318	0.467699	17943	0.770761	No
Adipose-Visceral(Omentum)	467	C1QTNF3	ENSG00000082196.20	5	34019448	34043832	-0.00225599	0.00560779	0.68766	17943	0.887543	No
Adipose-Visceral(Omentum)	467	RAI14	ENSG00000039560.13	5	34656237	34832627	0.00606313	0.0029907	0.0432247	17943	0.257597	No
Adipose-Visceral(Omentum)	467	TTC23L	ENSG00000205838.13	5	34839164	34899456	-0.00668808	0.012875	0.603696	17943	0.848055	No
Adipose-Visceral(Omentum)	467	RAD1	ENSG00000113456.18	5	34905264	34918989	0.00418232	0.0017383	0.0165356	17943	0.150761	No
Adipose-Visceral(Omentum)	467	BRIX1	ENSG00000113460.12	5	34915376	34925996	0.00135489	0.00177683	0.446149	17943	0.757931	No
Adipose-Visceral(Omentum)	467	DNAJC21	ENSG00000168724.14	5	34929593	34958964	4.27938e-05	0.00141186	0.975833	17943	0.993074	No
Adipose-Visceral(Omentum)	467	PRLR	ENSG00000113494.16	5	35048756	35230589	-0.0170773	0.0104631	0.103355	17943	0.39841	No
Adipose-Visceral(Omentum)	467	SPEF2	ENSG00000152582.13	5	35617844	35814611	-0.00463448	0.00338026	0.171053	17943	0.504496	No
Adipose-Visceral(Omentum)	467	IL7R	ENSG00000168685.14	5	35852695	35879603	0.00438826	0.00602664	0.466908	17943	0.770579	No
Adipose-Visceral(Omentum)	467	LMBRD2	ENSG00000164187.6	5	36098412	36151961	0.000506861	0.00216665	0.815141	17943	0.941823	No
Adipose-Visceral(Omentum)	467	SKP2	ENSG00000145604.15	5	36151989	36184319	0.00282079	0.00310279	0.363782	17943	0.697303	No
Adipose-Visceral(Omentum)	467	NADK2	ENSG00000152620.12	5	36192592	36242279	-0.000679321	0.00211562	0.748287	17943	0.91509	No
Adipose-Visceral(Omentum)	467	RANBP3L	ENSG00000164188.8	5	36248434	36302114	-0.000795066	0.00841952	0.924809	17943	0.97734	No
Adipose-Visceral(Omentum)	467	SLC1A3	ENSG00000079215.13	5	36606355	36688334	-0.00197689	0.00618705	0.749482	17943	0.915552	No
Adipose-Visceral(Omentum)	467	NIPBL	ENSG00000164190.17	5	36876759	37066413	-0.000737064	0.00129125	0.568414	17943	0.83187	No
Adipose-Visceral(Omentum)	467	C5orf42	ENSG00000197603.13	5	37106228	37249428	0.0017758	0.00210785	0.399978	17943	0.724507	No
Adipose-Visceral(Omentum)	467	NUP155	ENSG00000113569.15	5	37288137	37371181	-0.00288426	0.00175593	0.101177	17943	0.395086	No
Adipose-Visceral(Omentum)	467	WDR70	ENSG00000082068.8	5	37379212	37753435	-0.00114544	0.00160416	0.475577	17943	0.77572	No
Adipose-Visceral(Omentum)	467	GDNF	ENSG00000168621.14	5	37812677	37839686	-0.0056469	0.0132208	0.669497	17943	0.879523	No
Adipose-Visceral(Omentum)	467	EGFLAM	ENSG00000164318.17	5	38258409	38465021	-0.00112464	0.00527253	0.831189	17943	0.948789	No
Adipose-Visceral(Omentum)	467	LIFR	ENSG00000113594.9	5	38474963	38606306	0.00372141	0.00393575	0.344896	17943	0.681868	No
Adipose-Visceral(Omentum)	467	OSMR-AS1	ENSG00000249740.2	5	38710367	38845829	0.00478199	0.00507918	0.346965	17943	0.683656	No
Adipose-Visceral(Omentum)	467	OSMR	ENSG00000145623.12	5	38845858	38945490	-0.00051223	0.00305863	0.867076	17943	0.959696	No
Adipose-Visceral(Omentum)	467	RICTOR	ENSG00000164327.12	5	38937919	39074408	-8.64403e-05	0.00207068	0.966721	17943	0.990842	No
Adipose-Visceral(Omentum)	467	FYB	ENSG00000082074.15	5	39105236	39274528	0.00737339	0.00314794	0.0196059	17943	0.166331	No
Adipose-Visceral(Omentum)	467	C9	ENSG00000113600.10	5	39284262	39371290	-0.0137531	0.01534	0.370442	17943	0.702524	No
Adipose-Visceral(Omentum)	467	DAB2	ENSG00000153071.14	5	39371675	39462300	0.00506926	0.00296599	0.0881249	17943	0.370831	No
Adipose-Visceral(Omentum)	467	LINC02104	ENSG00000271334.5	5	39520431	39524708	0.0230745	0.00944122	0.0149122	17943	0.141665	No
Adipose-Visceral(Omentum)	467	TTC33	ENSG00000113638.13	5	40512333	40755975	-0.00102773	0.00203147	0.613176	17943	0.852801	No
Adipose-Visceral(Omentum)	467	PTGER4	ENSG00000171522.5	5	40679498	40693735	0.00767489	0.00451745	0.090029	17943	0.374366	No
Adipose-Visceral(Omentum)	467	PRKAA1	ENSG00000132356.11	5	40759379	40798374	0.000676532	0.00152987	0.658547	17943	0.87446	No
Adipose-Visceral(Omentum)	467	RPL37	ENSG00000145592.13	5	40825262	40835335	-0.00481182	0.00245134	0.0502765	17943	0.280072	No
Adipose-Visceral(Omentum)	467	CARD6	ENSG00000132357.13	5	40841184	40860175	0.0041375	0.00282122	0.1432	17943	0.465901	No
Adipose-Visceral(Omentum)	467	C7	ENSG00000112936.18	5	40909252	40982939	-0.0143643	0.00565089	0.0113614	17943	0.124127	No
Adipose-Visceral(Omentum)	467	MROH2B	ENSG00000171495.16	5	40998021	41071303	-0.0280052	0.0129405	0.0309837	17943	0.215466	No
Adipose-Visceral(Omentum)	467	C6	ENSG00000039537.13	5	41142234	41261438	-0.0344194	0.00750358	5.85232e-06	17943	0.000894724	Yes
Adipose-Visceral(Omentum)	467	PLCXD3	ENSG00000182836.9	5	41306954	41510628	-0.0103276	0.00619204	0.0960409	17943	0.386512	No
Adipose-Visceral(Omentum)	467	OXCT1	ENSG00000083720.12	5	41730065	41870519	-0.0101065	0.00322223	0.00182321	17943	0.0430444	Yes
Adipose-Visceral(Omentum)	467	C5orf51	ENSG00000205765.8	5	41904188	41921636	-0.00103206	0.00199669	0.605493	17943	0.848446	No
Adipose-Visceral(Omentum)	467	FBXO4	ENSG00000151876.12	5	41925254	41941743	-0.00459214	0.00206842	0.0269133	17943	0.199054	No
Adipose-Visceral(Omentum)	467	GHR	ENSG00000112964.13	5	42423777	42721878	-0.0161548	0.00393302	4.76137e-05	17943	0.00371449	Yes
Adipose-Visceral(Omentum)	467	CCDC152	ENSG00000198865.9	5	42756801	42802360	-0.00053289	0.00581102	0.926975	17943	0.977637	No
Adipose-Visceral(Omentum)	467	SELENOP	ENSG00000250722.5	5	42804656	42887392	0.00415004	0.00308325	0.17899	17943	0.514422	No
Adipose-Visceral(Omentum)	467	CTD-2201E18.5	ENSG00000271788.1	5	43006733	43007543	0.0121764	0.0108291	0.26144	17943	0.609058	No
Adipose-Visceral(Omentum)	467	CTD-2035E11.4	ENSG00000272382.1	5	43033716	43034635	0.00604114	0.00810479	0.456436	17943	0.764276	No
Adipose-Visceral(Omentum)	467	ANXA2R	ENSG00000177721.4	5	43039081	43043170	0.00324225	0.00315537	0.304728	17943	0.651576	No
Adipose-Visceral(Omentum)	467	CTD-2035E11.5	ENSG00000272144.1	5	43061395	43062441	-0.00368356	0.00543337	0.498155	17943	0.788975	No
Adipose-Visceral(Omentum)	467	ZNF131	ENSG00000172262.11	5	43067581	43192021	-0.00216954	0.00164807	0.188712	17943	0.527665	No
Adipose-Visceral(Omentum)	467	NIM1K	ENSG00000177453.7	5	43192071	43280850	-0.0226628	0.00730083	0.00203009	17943	0.0455523	Yes
Adipose-Visceral(Omentum)	467	HMGCS1	ENSG00000112972.14	5	43289726	43313512	-0.00141357	0.00502975	0.778808	17943	0.928293	No
Adipose-Visceral(Omentum)	467	CCL28	ENSG00000151882.11	5	43376645	43412391	0.00335208	0.00565437	0.553597	17943	0.823556	No
Adipose-Visceral(Omentum)	467	TMEM267	ENSG00000151881.14	5	43444252	43483893	-0.00104843	0.00228941	0.647212	17943	0.867598	No
Adipose-Visceral(Omentum)	467	C5orf34	ENSG00000172244.8	5	43486701	43515145	-0.00367771	0.00455095	0.419454	17943	0.739347	No
Adipose-Visceral(Omentum)	467	PAIP1	ENSG00000172239.13	5	43526267	43557758	-0.000309248	0.00140408	0.825777	17943	0.946308	No
Adipose-Visceral(Omentum)	467	NNT	ENSG00000112992.16	5	43602692	43707405	-0.000488001	0.00253508	0.847439	17943	0.954766	No
Adipose-Visceral(Omentum)	467	FGF10	ENSG00000070193.4	5	44303544	44389706	-0.0131677	0.00567347	0.0207415	17943	0.170796	No
Adipose-Visceral(Omentum)	467	MRPS30	ENSG00000112996.10	5	44808925	44820428	-0.00230191	0.00164707	0.162935	17943	0.493925	No
Adipose-Visceral(Omentum)	467	RP11-53O19.3	ENSG00000272335.1	5	44826076	44828592	-0.00121197	0.00272731	0.656981	17943	0.873718	No
Adipose-Visceral(Omentum)	467	EMB	ENSG00000170571.11	5	50396192	50443248	0.0052495	0.00442971	0.236624	17943	0.583445	No
Adipose-Visceral(Omentum)	467	PARP8	ENSG00000151883.17	5	50665899	50846522	0.00590454	0.0025384	0.0204622	17943	0.169508	No
Adipose-Visceral(Omentum)	467	CTD-2089N3.1	ENSG00000250360.1	5	50965687	50967008	0.0229788	0.0132767	0.0841867	17943	0.363415	No
Adipose-Visceral(Omentum)	467	LINC02106	ENSG00000251573.2	5	50969217	50970050	-0.0101017	0.0126618	0.425409	17943	0.742902	No
Adipose-Visceral(Omentum)	467	ISL1	ENSG00000016082.14	5	51383391	51394738	-0.00582815	0.0127187	0.647007	17943	0.867586	No
Adipose-Visceral(Omentum)	467	ITGA1	ENSG00000213949.8	5	52787896	52959210	0.00306562	0.00303405	0.31285	17943	0.657957	No
Adipose-Visceral(Omentum)	467	PELO	ENSG00000152684.10	5	52799885	52804046	0.00700862	0.00346715	0.043833	17943	0.259484	No
Adipose-Visceral(Omentum)	467	ITGA2	ENSG00000164171.10	5	52989326	53094779	0.0128527	0.0056758	0.0240254	17943	0.186257	No
Adipose-Visceral(Omentum)	467	MOCS2	ENSG00000164172.18	5	53095679	53109778	0.00128177	0.00170506	0.452602	17943	0.762736	No
Adipose-Visceral(Omentum)	467	FST	ENSG00000134363.11	5	53480409	53487134	-0.0068341	0.0070981	0.336167	17943	0.676065	No
Adipose-Visceral(Omentum)	467	NDUFS4	ENSG00000164258.11	5	53560633	53683340	-0.0063498	0.00196007	0.00128676	17943	0.0359631	Yes
Adipose-Visceral(Omentum)	467	CTD-2081C10.7	ENSG00000272416.1	5	53880293	53881051	-0.00749948	0.00716236	0.295636	17943	0.642515	No
Adipose-Visceral(Omentum)	467	ARL15	ENSG00000185305.10	5	53883945	54310582	0.0100963	0.00353599	0.00450086	17943	0.072625	No
Adipose-Visceral(Omentum)	467	HSPB3	ENSG00000169271.2	5	54455601	54456384	0.0139496	0.0168204	0.407363	17943	0.730746	No
Adipose-Visceral(Omentum)	467	SNX18	ENSG00000178996.13	5	54517759	54546585	-0.00421889	0.00251821	0.0945681	17943	0.382972	No
Adipose-Visceral(Omentum)	467	ESM1	ENSG00000164283.12	5	54977864	54993731	-0.0414503	0.0154201	0.00745604	17943	0.0967596	No
Adipose-Visceral(Omentum)	467	GZMK	ENSG00000113088.5	5	55024253	55034570	0.0101171	0.00698978	0.148487	17943	0.474412	No
Adipose-Visceral(Omentum)	467	GZMA	ENSG00000145649.7	5	55102648	55110252	0.00433081	0.00572829	0.450027	17943	0.760843	No
Adipose-Visceral(Omentum)	467	GPX8	ENSG00000164294.13	5	55160118	55167071	0.0052363	0.00263124	0.0471967	17943	0.270512	No
Adipose-Visceral(Omentum)	467	CCNO	ENSG00000152669.8	5	55231152	55233680	0.00858083	0.0128375	0.504213	17943	0.793117	No
Adipose-Visceral(Omentum)	467	DHX29	ENSG00000067248.9	5	55256245	55307722	0.00038624	0.00148888	0.795433	17943	0.934136	No
Adipose-Visceral(Omentum)	467	SKIV2L2	ENSG00000039123.15	5	55307760	55425581	-0.0024715	0.00165596	0.13628	17943	0.455784	No
Adipose-Visceral(Omentum)	467	PLPP1	ENSG00000067113.16	5	55425863	55535050	0.00884303	0.00327288	0.0071577	17943	0.0947128	No
Adipose-Visceral(Omentum)	467	SLC38A9	ENSG00000177058.11	5	55625845	55773194	-0.000822268	0.00201509	0.683429	17943	0.885486	No
Adipose-Visceral(Omentum)	467	IL6ST	ENSG00000134352.19	5	55935095	55994993	0.004508	0.00217065	0.0383937	17943	0.242392	No
Adipose-Visceral(Omentum)	467	ANKRD55	ENSG00000164512.17	5	56099678	56233359	-0.00274086	0.010441	0.79305	17943	0.933593	No
Adipose-Visceral(Omentum)	467	LINC01948	ENSG00000248727.5	5	56457795	56481946	-0.000926811	0.0122028	0.939493	17943	0.982223	No
Adipose-Visceral(Omentum)	467	C5orf67	ENSG00000225940.5	5	56511567	56606232	-0.0240819	0.014428	0.0957982	17943	0.386011	No
Adipose-Visceral(Omentum)	467	MAP3K1	ENSG00000095015.5	5	56815574	56896152	0.000726306	0.00276282	0.79276	17943	0.933593	No
Adipose-Visceral(Omentum)	467	SETD9	ENSG00000155542.11	5	56909260	56925532	-0.00325458	0.00354287	0.358788	17943	0.693472	No
Adipose-Visceral(Omentum)	467	MIER3	ENSG00000155545.19	5	56919602	56971675	0.00203482	0.0019401	0.29483	17943	0.641774	No
Adipose-Visceral(Omentum)	467	GPBP1	ENSG00000062194.15	5	57173948	57264679	-0.00228758	0.00147158	0.120775	17943	0.430596	No
Adipose-Visceral(Omentum)	467	CTD-2023N9.3	ENSG00000249436.1	5	57614389	57617431	-0.000393713	0.0150936	0.979201	17943	0.994161	No
Adipose-Visceral(Omentum)	467	PLK2	ENSG00000145632.14	5	58453982	58460260	-0.00330952	0.00503679	0.511476	17943	0.798452	No
Adipose-Visceral(Omentum)	467	GAPT	ENSG00000175857.8	5	58491435	58497090	0.00609376	0.00814237	0.454614	17943	0.76335	No
Adipose-Visceral(Omentum)	467	RAB3C	ENSG00000152932.7	5	58582221	58859394	0.0487315	0.00853601	2.07986e-08	17943	1.38219e-05	Yes
Adipose-Visceral(Omentum)	467	PDE4D	ENSG00000113448.18	5	58969038	60372714	-0.010543	0.00489811	0.0318977	17943	0.218265	No
Adipose-Visceral(Omentum)	467	DEPDC1B	ENSG00000035499.12	5	60596912	60700190	0.00567501	0.00839895	0.499595	17943	0.790008	No
Adipose-Visceral(Omentum)	467	ELOVL7	ENSG00000164181.13	5	60751791	60844389	0.0230114	0.00688453	0.00090042	17943	0.028902	Yes
Adipose-Visceral(Omentum)	467	RP11-231G3.1	ENSG00000272308.1	5	60866457	60866935	-0.00594267	0.00973273	0.541785	17943	0.815805	No
Adipose-Visceral(Omentum)	467	ERCC8	ENSG00000049167.13	5	60873831	60945073	-0.00126729	0.00218798	0.562742	17943	0.829754	No
Adipose-Visceral(Omentum)	467	NDUFAF2	ENSG00000164182.10	5	60945129	61153037	-0.00519764	0.00217915	0.0174891	17943	0.155581	No
Adipose-Visceral(Omentum)	467	SMIM15	ENSG00000188725.7	5	61157709	61161227	0.00107746	0.00164785	0.51354	17943	0.79912	No
Adipose-Visceral(Omentum)	467	ZSWIM6	ENSG00000130449.5	5	61332273	61546170	0.00278858	0.00282784	0.324613	17943	0.667499	No
Adipose-Visceral(Omentum)	467	KIF2A	ENSG00000068796.16	5	62306162	62386383	-0.00350326	0.00205021	0.0881982	17943	0.370879	No
Adipose-Visceral(Omentum)	467	DIMT1	ENSG00000086189.9	5	62387254	62403939	0.00116182	0.0016954	0.493526	17943	0.786862	No
Adipose-Visceral(Omentum)	467	IPO11	ENSG00000086200.16	5	62403972	62628582	0.00475623	0.00203818	0.0200631	17943	0.168479	No
Adipose-Visceral(Omentum)	467	LRRC70	ENSG00000186105.7	5	62579484	62580453	0.0128871	0.00478721	0.00737073	17943	0.0962541	No
Adipose-Visceral(Omentum)	467	RNF180	ENSG00000164197.11	5	64165844	64372869	0.00484262	0.00267255	0.0706625	17943	0.333995	No
Adipose-Visceral(Omentum)	467	RGS7BP	ENSG00000186479.4	5	64506257	64612312	-0.00477416	0.00698985	0.494954	17943	0.787474	No
Adipose-Visceral(Omentum)	467	SREK1IP1	ENSG00000153006.15	5	64718144	64768685	0.00350494	0.00181409	0.0539863	17943	0.291594	No
Adipose-Visceral(Omentum)	467	CWC27	ENSG00000153015.15	5	64768930	65018763	-3.09163e-05	0.00174774	0.985895	17943	0.99619	No
Adipose-Visceral(Omentum)	467	RP11-307L14.1	ENSG00000272370.1	5	65020038	65020551	-0.0178635	0.00893903	0.046284	17943	0.267205	No
Adipose-Visceral(Omentum)	467	RP11-307L14.2	ENSG00000272354.1	5	65020614	65020989	-0.00443698	0.0140976	0.753112	17943	0.917587	No
Adipose-Visceral(Omentum)	467	ADAMTS6	ENSG00000049192.14	5	65148736	65481920	0.00800008	0.00638079	0.210582	17943	0.554582	No
Adipose-Visceral(Omentum)	467	CENPK	ENSG00000123219.12	5	65517766	65563171	-0.000499982	0.00586472	0.932099	17943	0.979469	No
Adipose-Visceral(Omentum)	467	PPWD1	ENSG00000113593.11	5	65563239	65587549	0.000553356	0.00159728	0.729178	17943	0.905812	No
Adipose-Visceral(Omentum)	467	TRIM23	ENSG00000113595.14	5	65589680	65625975	0.000211193	0.00208578	0.919395	17943	0.975616	No
Adipose-Visceral(Omentum)	467	TRAPPC13	ENSG00000113597.17	5	65624716	65665927	-0.00212223	0.00161349	0.189085	17943	0.528137	No
Adipose-Visceral(Omentum)	467	CTC-534A2.2	ENSG00000253251.2	5	65626009	65630891	-0.00470794	0.00359267	0.190726	17943	0.529446	No
Adipose-Visceral(Omentum)	467	SGTB	ENSG00000197860.9	5	65666234	65723035	0.00260332	0.00231724	0.261848	17943	0.609383	No
Adipose-Visceral(Omentum)	467	NLN	ENSG00000123213.22	5	65722196	65871725	0.00317438	0.00281772	0.260528	17943	0.607978	No
Adipose-Visceral(Omentum)	467	CTD-2033C11.1	ENSG00000269961.1	5	65924629	65925135	0.00263513	0.0103398	0.798954	17943	0.935502	No
Adipose-Visceral(Omentum)	467	ERBIN	ENSG00000112851.14	5	65926475	66082549	0.00169535	0.00129696	0.191832	17943	0.531014	No
Adipose-Visceral(Omentum)	467	SREK1	ENSG00000153914.15	5	66139971	66183615	-0.00279381	0.0015344	0.0693118	17943	0.331378	No
Adipose-Visceral(Omentum)	467	MAST4	ENSG00000069020.18	5	66596361	67169595	0.00780487	0.00330816	0.0187415	17943	0.162141	No
Adipose-Visceral(Omentum)	467	CD180	ENSG00000134061.5	5	67179613	67196799	-0.00455376	0.00724763	0.530123	17943	0.809487	No
Adipose-Visceral(Omentum)	467	RP11-434D9.1	ENSG00000249364.5	5	67379378	67805238	-0.0080423	0.0145243	0.580052	17943	0.83647	No
Adipose-Visceral(Omentum)	467	RP11-83M16.5	ENSG00000249736.1	5	67632266	67646789	0.00259503	0.013566	0.848386	17943	0.955233	No
Adipose-Visceral(Omentum)	467	PIK3R1	ENSG00000145675.14	5	68215720	68301821	-0.00370222	0.00412169	0.36955	17943	0.701378	No
Adipose-Visceral(Omentum)	467	SLC30A5	ENSG00000145740.18	5	69093646	69131069	-0.000294478	0.00148109	0.84249	17943	0.952721	No
Adipose-Visceral(Omentum)	467	CCNB1	ENSG00000134057.14	5	69167010	69178245	0.00203375	0.00408501	0.618831	17943	0.855445	No
Adipose-Visceral(Omentum)	467	CENPH	ENSG00000153044.9	5	69189548	69210357	0.00367741	0.00368666	0.319067	17943	0.662695	No
Adipose-Visceral(Omentum)	467	MRPS36	ENSG00000134056.11	5	69217760	69230129	-0.00867095	0.00212241	5.21869e-05	17943	0.00391795	Yes
Adipose-Visceral(Omentum)	467	CDK7	ENSG00000134058.11	5	69234795	69277430	0.00213027	0.00174059	0.221646	17943	0.566686	No
Adipose-Visceral(Omentum)	467	CCDC125	ENSG00000183323.12	5	69280175	69332809	0.00691474	0.0026283	0.00881188	17943	0.106894	No
Adipose-Visceral(Omentum)	467	AK6	ENSG00000085231.13	5	69350984	69355953	-6.80179e-05	0.00179497	0.969789	17943	0.991803	No
Adipose-Visceral(Omentum)	467	TAF9	ENSG00000273841.4	5	69364743	69369642	-0.00248757	0.00200465	0.215296	17943	0.559296	No
Adipose-Visceral(Omentum)	467	RAD17	ENSG00000152942.18	5	69370014	69414801	-0.00256462	0.0016101	0.111908	17943	0.415727	No
Adipose-Visceral(Omentum)	467	MARVELD2	ENSG00000152939.14	5	69415112	69444330	0.0038631	0.00632334	0.541559	17943	0.815734	No
Adipose-Visceral(Omentum)	467	OCLN	ENSG00000197822.10	5	69492292	69558104	0.00540126	0.0108704	0.619522	17943	0.85549	No
Adipose-Visceral(Omentum)	467	GTF2H2C	ENSG00000183474.15	5	69560208	69594723	-0.00384155	0.00362598	0.28997	17943	0.638239	No
Adipose-Visceral(Omentum)	467	SERF1B	ENSG00000205572.9	5	70025247	70043113	-0.00572013	0.00720532	0.427691	17943	0.744553	No
Adipose-Visceral(Omentum)	467	SMN2	ENSG00000205571.13	5	70049612	70078522	-0.00680199	0.0186241	0.715117	17943	0.899699	No
Adipose-Visceral(Omentum)	467	SERF1A	ENSG00000172058.15	5	70900665	70918530	0.00927159	0.0161699	0.566674	17943	0.831181	No
Adipose-Visceral(Omentum)	467	SMN1	ENSG00000172062.16	5	70925030	70953942	0.00265829	0.00298312	0.373351	17943	0.704791	No
Adipose-Visceral(Omentum)	467	NAIP	ENSG00000249437.7	5	70968483	71025114	-0.00649842	0.00563223	0.249205	17943	0.596782	No
Adipose-Visceral(Omentum)	467	GTF2H2	ENSG00000145736.14	5	71032670	71067652	-0.0102861	0.0125334	0.412258	17943	0.734345	No
Adipose-Visceral(Omentum)	467	BDP1	ENSG00000145734.18	5	71455615	71567820	-0.00219399	0.00154484	0.156248	17943	0.485296	No
Adipose-Visceral(Omentum)	467	MCCC2	ENSG00000131844.15	5	71587288	71658704	-0.00826923	0.00256011	0.00132949	17943	0.0364757	Yes
Adipose-Visceral(Omentum)	467	MAP1B	ENSG00000131711.14	5	72107234	72209570	0.0101357	0.00352025	0.00417833	17943	0.0696362	No
Adipose-Visceral(Omentum)	467	MRPS27	ENSG00000113048.16	5	72219409	72320366	-0.00346687	0.00151382	0.0224803	17943	0.17918	No
Adipose-Visceral(Omentum)	467	PTCD2	ENSG00000049883.14	5	72320527	72368395	-0.00236524	0.00223736	0.291013	17943	0.639145	No
Adipose-Visceral(Omentum)	467	ZNF366	ENSG00000178175.11	5	72442652	72507727	0.00341056	0.00507119	0.501591	17943	0.791115	No
Adipose-Visceral(Omentum)	467	TNPO1	ENSG00000083312.17	5	72816566	72916733	0.00126373	0.00159932	0.429849	17943	0.745888	No
Adipose-Visceral(Omentum)	467	CTD-2376I4.1	ENSG00000271926.1	5	72953635	72954274	-0.00975245	0.0132042	0.460549	17943	0.76657	No
Adipose-Visceral(Omentum)	467	CTD-2376I4.2	ENSG00000272081.1	5	72955206	72955699	0.0153248	0.0107372	0.154207	17943	0.483143	No
Adipose-Visceral(Omentum)	467	FCHO2	ENSG00000157107.13	5	72955981	73090522	-0.00037492	0.00227788	0.86934	17943	0.960488	No
Adipose-Visceral(Omentum)	467	TMEM171	ENSG00000157111.12	5	73120292	73131817	-0.0121945	0.0160226	0.447011	17943	0.758531	No
Adipose-Visceral(Omentum)	467	FOXD1	ENSG00000251493.4	5	73444827	73448527	-0.0265815	0.0156539	0.090192	17943	0.374783	No
Adipose-Visceral(Omentum)	467	RP11-79P5.9	ENSG00000272525.1	5	73497550	73498293	-0.00251014	0.0098326	0.798619	17943	0.935391	No
Adipose-Visceral(Omentum)	467	BTF3	ENSG00000145741.15	5	73498408	73505635	-0.0041249	0.00162402	0.0114265	17943	0.124488	No
Adipose-Visceral(Omentum)	467	ANKRA2	ENSG00000164331.9	5	73552335	73565442	0.00145543	0.00233268	0.532992	17943	0.810533	No
Adipose-Visceral(Omentum)	467	UTP15	ENSG00000164338.9	5	73565687	73583377	-0.00169085	0.00189828	0.373556	17943	0.704962	No
Adipose-Visceral(Omentum)	467	ARHGEF28	ENSG00000214944.9	5	73626158	73941993	-9.22631e-05	0.00354813	0.979266	17943	0.994171	No
Adipose-Visceral(Omentum)	467	ENC1	ENSG00000171617.13	5	74627406	74641424	-0.00862444	0.00524665	0.100924	17943	0.394407	No
Adipose-Visceral(Omentum)	467	HEXB	ENSG00000049860.13	5	74640023	74722647	-0.000843074	0.00188263	0.654503	17943	0.872039	No
Adipose-Visceral(Omentum)	467	GFM2	ENSG00000164347.17	5	74721289	74767371	-0.00330317	0.00191422	0.0851137	17943	0.364644	No
Adipose-Visceral(Omentum)	467	NSA2	ENSG00000164346.9	5	74768931	74777573	-0.00509777	0.00275566	0.0649862	17943	0.320695	No
Adipose-Visceral(Omentum)	467	FAM169A	ENSG00000198780.11	5	74780114	74865639	0.00812903	0.00784266	0.300525	17943	0.647337	No
Adipose-Visceral(Omentum)	467	GCNT4	ENSG00000176928.5	5	75025346	75030899	0.00770437	0.00504826	0.127684	17943	0.442437	No
Adipose-Visceral(Omentum)	467	LINC01336	ENSG00000250889.2	5	75047719	75052843	0.0188232	0.0113374	0.0975631	17943	0.388409	No
Adipose-Visceral(Omentum)	467	ANKRD31	ENSG00000145700.9	5	75068275	75236878	-0.00608939	0.00955281	0.524163	17943	0.805716	No
Adipose-Visceral(Omentum)	467	HMGCR	ENSG00000113161.15	5	75336329	75362104	0.00220345	0.00404944	0.58662	17943	0.840355	No
Adipose-Visceral(Omentum)	467	COL4A3BP	ENSG00000113163.15	5	75368486	75512064	6.49532e-05	0.00195112	0.973458	17943	0.992967	No
Adipose-Visceral(Omentum)	467	POLK	ENSG00000122008.15	5	75511756	75601144	0.000359191	0.00141717	0.800033	17943	0.935849	No
Adipose-Visceral(Omentum)	467	CTC-366B18.4	ENSG00000272040.1	5	75608817	75609983	0.000281222	0.00443609	0.949481	17943	0.985573	No
Adipose-Visceral(Omentum)	467	ANKDD1B	ENSG00000189045.13	5	75611459	75671846	0.014864	0.00698798	0.0339627	17943	0.225784	No
Adipose-Visceral(Omentum)	467	POC5	ENSG00000152359.14	5	75674124	75717481	-0.00118409	0.00264056	0.654067	17943	0.871849	No
Adipose-Visceral(Omentum)	467	SV2C	ENSG00000122012.13	5	76083172	76353939	0.00508545	0.0120841	0.674077	17943	0.882072	No
Adipose-Visceral(Omentum)	467	AC113404.1	ENSG00000254893.5	5	76170093	76174331	0.00476093	0.00899618	0.596919	17943	0.845905	No
Adipose-Visceral(Omentum)	467	IQGAP2	ENSG00000145703.15	5	76403249	76708132	0.00733786	0.00327503	0.0255479	17943	0.193095	No
Adipose-Visceral(Omentum)	467	F2RL2	ENSG00000164220.6	5	76615482	76623434	0.0107073	0.0120243	0.373693	17943	0.705137	No
Adipose-Visceral(Omentum)	467	F2R	ENSG00000181104.6	5	76716043	76735781	0.0197624	0.00509659	0.000121416	17943	0.00731063	Yes
Adipose-Visceral(Omentum)	467	F2RL1	ENSG00000164251.4	5	76818933	76835315	0.0237646	0.00929442	0.0108927	17943	0.121547	No
Adipose-Visceral(Omentum)	467	S100Z	ENSG00000171643.13	5	76850001	76921650	-0.00324187	0.0142997	0.820754	17943	0.943904	No
Adipose-Visceral(Omentum)	467	CRHBP	ENSG00000145708.10	5	76952713	76981158	0.00826906	0.0101414	0.415293	17943	0.735945	No
Adipose-Visceral(Omentum)	467	AGGF1	ENSG00000164252.12	5	77029251	77065234	0.000973469	0.00139491	0.485621	17943	0.781671	No
Adipose-Visceral(Omentum)	467	ZBED3	ENSG00000132846.5	5	77072072	77079382	-0.00757446	0.00489715	0.122644	17943	0.433698	No
Adipose-Visceral(Omentum)	467	PDE8B	ENSG00000113231.13	5	77210449	77429807	0.00454269	0.00509988	0.373548	17943	0.704962	No
Adipose-Visceral(Omentum)	467	WDR41	ENSG00000164253.13	5	77425970	77620611	0.000415864	0.00183996	0.821292	17943	0.94422	No
Adipose-Visceral(Omentum)	467	TBCA	ENSG00000171530.13	5	77691166	77868780	-0.00849674	0.00201429	2.98502e-05	17943	0.00267801	Yes
Adipose-Visceral(Omentum)	467	AP3B1	ENSG00000132842.13	5	78000525	78294755	0.0032355	0.00136713	0.018378	17943	0.160154	No
Adipose-Visceral(Omentum)	467	SCAMP1-AS1	ENSG00000245556.2	5	78342365	78360507	0.00203541	0.00282664	0.471853	17943	0.7733	No
Adipose-Visceral(Omentum)	467	SCAMP1	ENSG00000085365.17	5	78360583	78479071	0.00211191	0.00215653	0.327961	17943	0.670118	No
Adipose-Visceral(Omentum)	467	LHFPL2	ENSG00000145685.13	5	78485215	78770021	0.00505218	0.00334957	0.132186	17943	0.448876	No
Adipose-Visceral(Omentum)	467	ARSB	ENSG00000113273.15	5	78777209	78986087	0.00494752	0.00253066	0.0512052	17943	0.282554	No
Adipose-Visceral(Omentum)	467	DMGDH	ENSG00000132837.14	5	78997606	79236038	0.0125142	0.00413275	0.00260442	17943	0.0523892	No
Adipose-Visceral(Omentum)	467	BHMT2	ENSG00000132840.9	5	79069717	79089466	0.0211582	0.00453559	4.0895e-06	17943	0.000692245	Yes
Adipose-Visceral(Omentum)	467	BHMT	ENSG00000145692.14	5	79111779	79132290	0.0240717	0.0110705	0.0302015	17943	0.212429	No
Adipose-Visceral(Omentum)	467	JMY	ENSG00000152409.8	5	79236189	79327215	-0.00425137	0.00243035	0.080931	17943	0.356617	No
Adipose-Visceral(Omentum)	467	HOMER1	ENSG00000152413.14	5	79372636	79514217	-0.000871339	0.00509158	0.864197	17943	0.958737	No
Adipose-Visceral(Omentum)	467	PAPD4	ENSG00000164329.13	5	79612420	79686648	-0.000446285	0.00133629	0.738557	17943	0.910404	No
Adipose-Visceral(Omentum)	467	CMYA5	ENSG00000164309.14	5	79689877	79800222	-0.00178197	0.00403023	0.658594	17943	0.87446	No
Adipose-Visceral(Omentum)	467	MTX3	ENSG00000177034.14	5	79976731	79991262	-0.00188921	0.0017457	0.279747	17943	0.629378	No
Adipose-Visceral(Omentum)	467	THBS4	ENSG00000113296.14	5	79991311	80083287	-0.0116134	0.0102314	0.256958	17943	0.605124	No
Adipose-Visceral(Omentum)	467	SERINC5	ENSG00000164300.16	5	80111651	80256079	-0.000431946	0.00338613	0.898552	17943	0.969555	No
Adipose-Visceral(Omentum)	467	ZFYVE16	ENSG00000039319.16	5	80408013	80479350	0.00092349	0.00167862	0.582494	17943	0.838286	No
Adipose-Visceral(Omentum)	467	FAM151B	ENSG00000152380.9	5	80488064	80542563	0.000508748	0.00458116	0.911625	17943	0.973243	No
Adipose-Visceral(Omentum)	467	ANKRD34B	ENSG00000189127.7	5	80556755	80570488	-0.0109619	0.0169799	0.518882	17943	0.802542	No
Adipose-Visceral(Omentum)	467	DHFR	ENSG00000228716.6	5	80626228	80654983	0.0040735	0.00516479	0.430703	17943	0.746434	No
Adipose-Visceral(Omentum)	467	MSH3	ENSG00000113318.9	5	80655152	80876460	0.000527446	0.00252209	0.834442	17943	0.950118	No
Adipose-Visceral(Omentum)	467	RASGRF2	ENSG00000113319.12	5	80960672	81230156	-0.00233082	0.00331465	0.482307	17943	0.779851	No
Adipose-Visceral(Omentum)	467	CKMT2	ENSG00000131730.15	5	81233285	81266397	-0.0262103	0.00654127	7.21032e-05	17943	0.00497596	Yes
Adipose-Visceral(Omentum)	467	ZCCHC9	ENSG00000131732.11	5	81301590	81313297	-0.000317204	0.00166689	0.849163	17943	0.955507	No
Adipose-Visceral(Omentum)	467	SSBP2	ENSG00000145687.16	5	81413021	81751797	-0.000199142	0.00203047	0.921916	17943	0.976313	No
Adipose-Visceral(Omentum)	467	ATG10	ENSG00000152348.15	5	81972025	82276857	0.0025864	0.0031478	0.411715	17943	0.733897	No
Adipose-Visceral(Omentum)	467	RPS23	ENSG00000186468.12	5	82273358	82278577	-0.00604763	0.00232278	0.00953296	17943	0.111579	No
Adipose-Visceral(Omentum)	467	ATP6AP1L	ENSG00000205464.11	5	82279462	82386977	-0.00263753	0.00506608	0.602886	17943	0.84751	No
Adipose-Visceral(Omentum)	467	CTD-2227C6.2	ENSG00000249664.1	5	83012285	83013109	-0.00250659	0.0163765	0.87842	17943	0.96318	No
Adipose-Visceral(Omentum)	467	RP11-343L5.2	ENSG00000271862.1	5	83049376	83050964	0.00283255	0.00922875	0.759043	17943	0.92004	No
Adipose-Visceral(Omentum)	467	TMEM167A	ENSG00000174695.9	5	83052846	83077863	-0.000291826	0.00163988	0.858839	17943	0.95728	No
Adipose-Visceral(Omentum)	467	XRCC4	ENSG00000152422.15	5	83077498	83353787	-0.000426341	0.00281096	0.879515	17943	0.963851	No
Adipose-Visceral(Omentum)	467	VCAN	ENSG00000038427.15	5	83471465	83582303	0.00687641	0.00577369	0.234292	17943	0.58069	No
Adipose-Visceral(Omentum)	467	EDIL3	ENSG00000164176.12	5	83940554	84384793	0.00593251	0.00516648	0.251475	17943	0.599403	No
Adipose-Visceral(Omentum)	467	COX7C	ENSG00000127184.12	5	86617904	86620962	-0.00636362	0.00200022	0.00156786	17943	0.0398855	Yes
Adipose-Visceral(Omentum)	467	RASA1	ENSG00000145715.14	5	87267888	87391931	0.000714611	0.00140518	0.611316	17943	0.851817	No
Adipose-Visceral(Omentum)	467	CCNH	ENSG00000134480.13	5	87392707	87413019	0.000697127	0.00276308	0.800925	17943	0.936057	No
Adipose-Visceral(Omentum)	467	TMEM161B	ENSG00000164180.13	5	88189633	88269467	-0.00221413	0.00189932	0.244341	17943	0.592765	No
Adipose-Visceral(Omentum)	467	MEF2C	ENSG00000081189.15	5	88717117	88904257	-0.00254232	0.00246391	0.302715	17943	0.649793	No
Adipose-Visceral(Omentum)	467	CETN3	ENSG00000153140.8	5	90392261	90409786	-0.00142346	0.0022807	0.532859	17943	0.810496	No
Adipose-Visceral(Omentum)	467	MBLAC2	ENSG00000176055.9	5	90458203	90474768	0.0020196	0.00291127	0.488221	17943	0.783127	No
Adipose-Visceral(Omentum)	467	POLR3G	ENSG00000113356.11	5	90471748	90514553	0.00132684	0.00388918	0.733143	17943	0.907562	No
Adipose-Visceral(Omentum)	467	LYSMD3	ENSG00000176018.12	5	90515611	90529584	0.00101561	0.0020539	0.621212	17943	0.856362	No
Adipose-Visceral(Omentum)	467	RP11-213H15.1	ENSG00000234292.3	5	91280097	91281142	-0.0215959	0.013902	0.121029	17943	0.430963	No
Adipose-Visceral(Omentum)	467	LUCAT1	ENSG00000248323.5	5	91303029	91314331	0.012112	0.0109928	0.271139	17943	0.620541	No
Adipose-Visceral(Omentum)	467	ARRDC3	ENSG00000113369.8	5	91368724	91383359	0.00450169	0.00441242	0.308173	17943	0.654784	No
Adipose-Visceral(Omentum)	467	ARRDC3-AS1	ENSG00000281357.2	5	91380349	91439085	0.00987372	0.00581026	0.0899501	17943	0.374125	No
Adipose-Visceral(Omentum)	467	LINC02058	ENSG00000248528.1	5	92907180	92939591	-0.00130362	0.01186	0.912525	17943	0.97345	No
Adipose-Visceral(Omentum)	467	NR2F1	ENSG00000175745.11	5	93583337	93594615	0.0217777	0.00498417	1.55221e-05	17943	0.0017616	Yes
Adipose-Visceral(Omentum)	467	FAM172A	ENSG00000113391.18	5	93618069	94111699	0.00249022	0.00169067	0.141479	17943	0.463157	No
Adipose-Visceral(Omentum)	467	KIAA0825	ENSG00000185261.14	5	94152966	94582583	-0.00277274	0.00408499	0.497642	17943	0.788603	No
Adipose-Visceral(Omentum)	467	SLF1	ENSG00000133302.12	5	94618347	94739436	0.00535452	0.0024697	0.0306817	17943	0.214297	No
Adipose-Visceral(Omentum)	467	MCTP1	ENSG00000175471.19	5	94703741	95284575	0.0101308	0.00376712	0.00743011	17943	0.0967478	No
Adipose-Visceral(Omentum)	467	TTC37	ENSG00000198677.10	5	95463895	95555007	0.000728022	0.00144242	0.614003	17943	0.852801	No
Adipose-Visceral(Omentum)	467	ARSK	ENSG00000164291.16	5	95555074	95605064	-0.00360426	0.00259419	0.165418	17943	0.497818	No
Adipose-Visceral(Omentum)	467	GPR150	ENSG00000178015.4	5	95620078	95622142	-0.00148787	0.00903671	0.869296	17943	0.960488	No
Adipose-Visceral(Omentum)	467	RFESD	ENSG00000175449.13	5	95646754	95684773	0.00187857	0.0042991	0.662347	17943	0.876542	No
Adipose-Visceral(Omentum)	467	SPATA9	ENSG00000145757.15	5	95652332	95698711	0.00928362	0.00599645	0.122288	17943	0.433035	No
Adipose-Visceral(Omentum)	467	RHOBTB3	ENSG00000164292.12	5	95713522	95824383	-0.00552586	0.00322051	0.0868887	17943	0.368481	No
Adipose-Visceral(Omentum)	467	GLRX	ENSG00000173221.13	5	95751319	95823005	0.00683484	0.00397281	0.0860539	17943	0.36673	No
Adipose-Visceral(Omentum)	467	AC008592.8	ENSG00000272021.1	5	95849309	95849855	-0.0111332	0.0103793	0.284014	17943	0.632609	No
Adipose-Visceral(Omentum)	467	LINC01554	ENSG00000236882.7	5	95852232	95860133	-0.0107003	0.00758641	0.159102	17943	0.488445	No
Adipose-Visceral(Omentum)	467	ELL2	ENSG00000118985.15	5	95885098	95962071	-0.0111365	0.00421595	0.00854436	17943	0.10511	No
Adipose-Visceral(Omentum)	467	PCSK1	ENSG00000175426.10	5	96390415	96434143	-0.0151548	0.0112975	0.180466	17943	0.516361	No
Adipose-Visceral(Omentum)	467	CAST	ENSG00000153113.23	5	96525267	96779595	-0.000942786	0.00197746	0.633763	17943	0.862598	No
Adipose-Visceral(Omentum)	467	ERAP1	ENSG00000164307.12	5	96760810	96808100	0.00628773	0.00263727	0.0175353	17943	0.155862	No
Adipose-Visceral(Omentum)	467	ERAP2	ENSG00000164308.16	5	96875939	96919716	0.0202613	0.0146366	0.166963	17943	0.50022	No
Adipose-Visceral(Omentum)	467	LNPEP	ENSG00000113441.15	5	96935810	97037515	0.00892569	0.002557	0.000529839	17943	0.020574	Yes
Adipose-Visceral(Omentum)	467	LIX1-AS1	ENSG00000251513.2	5	97089075	97437217	0.00073726	0.0149776	0.960763	17943	0.989494	No
Adipose-Visceral(Omentum)	467	RIOK2	ENSG00000058729.10	5	97160867	97183260	0.000825737	0.0019838	0.677435	17943	0.88297	No
Adipose-Visceral(Omentum)	467	RGMB	ENSG00000174136.11	5	98768650	98798643	-0.00916823	0.00305785	0.00286739	17943	0.0550851	No
Adipose-Visceral(Omentum)	467	CHD1	ENSG00000153922.10	5	98853985	98928957	4.42072e-05	0.0025626	0.986244	17943	0.996376	No
Adipose-Visceral(Omentum)	467	LINC02062	ENSG00000248489.1	5	98929171	98995013	-0.00534913	0.00671615	0.426191	17943	0.743464	No
Adipose-Visceral(Omentum)	467	FAM174A	ENSG00000174132.8	5	100535305	100586741	0.000235343	0.00219492	0.914661	17943	0.973717	No
Adipose-Visceral(Omentum)	467	ST8SIA4	ENSG00000113532.12	5	100806935	100903266	0.00627029	0.00378001	0.0978604	17943	0.388871	No
Adipose-Visceral(Omentum)	467	SLCO4C1	ENSG00000173930.8	5	102233986	102296549	-0.00852308	0.0110445	0.440701	17943	0.753897	No
Adipose-Visceral(Omentum)	467	PAM	ENSG00000145730.20	5	102753981	103031105	0.00511007	0.00195572	0.00928222	17943	0.110299	No
Adipose-Visceral(Omentum)	467	GIN1	ENSG00000145723.16	5	103086000	103120148	-0.00219602	0.00255376	0.390297	17943	0.717829	No
Adipose-Visceral(Omentum)	467	PPIP5K2	ENSG00000145725.19	5	103120152	103212799	0.00185292	0.00139403	0.184469	17943	0.521495	No
Adipose-Visceral(Omentum)	467	C5orf30	ENSG00000181751.9	5	103258702	103278660	0.00611715	0.00603552	0.31136	17943	0.657616	No
Adipose-Visceral(Omentum)	467	NUDT12	ENSG00000112874.9	5	103548855	103562793	0.00383807	0.0029544	0.194582	17943	0.534587	No
Adipose-Visceral(Omentum)	467	EFNA5	ENSG00000184349.12	5	107376889	107670895	0.00169251	0.0039528	0.668727	17943	0.879523	No
Adipose-Visceral(Omentum)	467	FBXL17	ENSG00000145743.15	5	107859035	108382098	0.00219072	0.00220364	0.320698	17943	0.664156	No
Adipose-Visceral(Omentum)	467	LINC01023	ENSG00000272523.1	5	108727825	108728260	-0.0100157	0.0040485	0.0137356	17943	0.135417	No
Adipose-Visceral(Omentum)	467	FER	ENSG00000151422.12	5	108747822	109196841	0.00210937	0.00179322	0.240101	17943	0.587865	No
Adipose-Visceral(Omentum)	467	CTD-2587M2.1	ENSG00000249476.1	5	109237120	109326369	0.000367413	0.00632773	0.953724	17943	0.986915	No
Adipose-Visceral(Omentum)	467	PJA2	ENSG00000198961.9	5	109334709	109409994	-0.00143068	0.00141379	0.312112	17943	0.657616	No
Adipose-Visceral(Omentum)	467	CTC-332L22.1	ENSG00000271849.1	5	109687802	109688329	-0.00794662	0.0134185	0.554007	17943	0.823711	No
Adipose-Visceral(Omentum)	467	MAN2A1	ENSG00000112893.9	5	109689366	109867178	-0.00394403	0.00251026	0.116856	17943	0.423796	No
Adipose-Visceral(Omentum)	467	TMEM232	ENSG00000186952.14	5	110289233	110738956	-0.00402545	0.00667961	0.54705	17943	0.819699	No
Adipose-Visceral(Omentum)	467	SLC25A46	ENSG00000164209.16	5	110738136	110765161	-0.000431892	0.0013715	0.752981	17943	0.917587	No
Adipose-Visceral(Omentum)	467	TSLP	ENSG00000145777.14	5	111070062	111078024	0.0043693	0.006811	0.521524	17943	0.804064	No
Adipose-Visceral(Omentum)	467	WDR36	ENSG00000134987.11	5	111091716	111130502	0.000324739	0.00183476	0.859595	17943	0.957388	No
Adipose-Visceral(Omentum)	467	CAMK4	ENSG00000152495.10	5	111223653	111494886	0.00683968	0.00550999	0.21514	17943	0.559134	No
Adipose-Visceral(Omentum)	467	STARD4	ENSG00000164211.12	5	111496033	111512590	0.00715664	0.00464615	0.124189	17943	0.436714	No
Adipose-Visceral(Omentum)	467	NREP	ENSG00000134986.13	5	111662621	111997464	0.00198191	0.00356165	0.578177	17943	0.835733	No
Adipose-Visceral(Omentum)	467	EPB41L4A	ENSG00000129595.12	5	112142441	112419316	0.00707039	0.00308606	0.0224255	17943	0.179154	No
Adipose-Visceral(Omentum)	467	EPB41L4A-AS1	ENSG00000224032.6	5	112160526	112162617	-0.00893792	0.00263677	0.000761946	17943	0.0259037	Yes
Adipose-Visceral(Omentum)	467	EPB41L4A-AS2	ENSG00000278921.2	5	112419583	112420978	0.000212171	0.004718	0.964151	17943	0.990199	No
Adipose-Visceral(Omentum)	467	APC	ENSG00000134982.16	5	112707498	112846239	-0.00160514	0.00179719	0.372266	17943	0.704001	No
Adipose-Visceral(Omentum)	467	SRP19	ENSG00000153037.13	5	112861222	112869788	0.000986362	0.00154978	0.524808	17943	0.806174	No
Adipose-Visceral(Omentum)	467	REEP5	ENSG00000129625.12	5	112876379	112922539	0.00197683	0.00135144	0.144239	17943	0.467856	No
Adipose-Visceral(Omentum)	467	ZRSR1	ENSG00000212643.2	5	112891422	112893094	-0.0017724	0.00432519	0.68216	17943	0.884913	No
Adipose-Visceral(Omentum)	467	DCP2	ENSG00000172795.15	5	112976702	113020970	0.00233763	0.00190992	0.221623	17943	0.566686	No
Adipose-Visceral(Omentum)	467	MCC	ENSG00000171444.17	5	113022099	113488830	0.0026115	0.00262585	0.320504	17943	0.664156	No
Adipose-Visceral(Omentum)	467	YTHDC2	ENSG00000047188.15	5	113513683	113595284	-0.000783561	0.0015647	0.616778	17943	0.854404	No
Adipose-Visceral(Omentum)	467	KCNN2	ENSG00000080709.14	5	114360945	114496500	0.00224406	0.0102083	0.826107	17943	0.946392	No
Adipose-Visceral(Omentum)	467	TRIM36	ENSG00000152503.9	5	115124762	115180546	-0.0145148	0.00864045	0.0936852	17943	0.381697	No
Adipose-Visceral(Omentum)	467	PGGT1B	ENSG00000164219.9	5	115204012	115253255	0.00105804	0.00149925	0.480733	17943	0.778866	No
Adipose-Visceral(Omentum)	467	CCDC112	ENSG00000164221.12	5	115267188	115296831	0.00108065	0.00280202	0.699927	17943	0.89421	No
Adipose-Visceral(Omentum)	467	FEM1C	ENSG00000145780.7	5	115520908	115544894	0.00336488	0.00288857	0.244685	17943	0.59295	No
Adipose-Visceral(Omentum)	467	TICAM2	ENSG00000243414.5	5	115578650	115602479	0.00324713	0.00256388	0.206	17943	0.548829	No
Adipose-Visceral(Omentum)	467	TMED7	ENSG00000134970.13	5	115613508	115632992	-0.00346544	0.00225003	0.124228	17943	0.436714	No
Adipose-Visceral(Omentum)	467	CDO1	ENSG00000129596.4	5	115804733	115816954	-0.0118768	0.00654758	0.0703641	17943	0.333372	No
Adipose-Visceral(Omentum)	467	ATG12	ENSG00000145782.12	5	115828200	115841480	0.00185541	0.00132494	0.162098	17943	0.492804	No
Adipose-Visceral(Omentum)	467	AP3S1	ENSG00000177879.15	5	115841859	115914081	0.00375189	0.00145731	0.0103597	17943	0.117797	No
Adipose-Visceral(Omentum)	467	LVRN	ENSG00000172901.19	5	115962454	116027619	-0.00569848	0.00623494	0.361234	17943	0.694996	No
Adipose-Visceral(Omentum)	467	COMMD10	ENSG00000145781.8	5	116085474	116412762	-8.8513e-05	0.00169853	0.958463	17943	0.988493	No
Adipose-Visceral(Omentum)	467	SEMA6A	ENSG00000092421.16	5	116443616	116574934	0.00956547	0.00335153	0.0045179	17943	0.0727689	No
Adipose-Visceral(Omentum)	467	SEMA6A-AS2	ENSG00000249167.1	5	116590975	116591398	0.0206589	0.0137169	0.132753	17943	0.450109	No
Adipose-Visceral(Omentum)	467	LINC02147	ENSG00000249797.1	5	117925008	118266035	-0.0059338	0.0135471	0.661589	17943	0.876209	No
Adipose-Visceral(Omentum)	467	DTWD2	ENSG00000169570.9	5	118837322	118988545	-0.00128823	0.00393326	0.743427	17943	0.913274	No
Adipose-Visceral(Omentum)	467	DMXL1	ENSG00000172869.14	5	119037772	119249138	0.00116704	0.00137698	0.397152	17943	0.722875	No
Adipose-Visceral(Omentum)	467	TNFAIP8	ENSG00000145779.7	5	119268692	119399688	0.000582751	0.00434713	0.89342	17943	0.967759	No
Adipose-Visceral(Omentum)	467	HSD17B4	ENSG00000133835.14	5	119452443	119542333	0.00178062	0.00219672	0.41804	17943	0.738496	No
Adipose-Visceral(Omentum)	467	FAM170A	ENSG00000164334.15	5	119629559	119635822	-0.0205549	0.015974	0.198842	17943	0.539354	No
Adipose-Visceral(Omentum)	467	PRR16	ENSG00000184838.14	5	120464278	120687332	-0.0198608	0.00625158	0.00159202	17943	0.0401861	Yes
Adipose-Visceral(Omentum)	467	CTD-2334D19.1	ENSG00000248927.1	5	120781218	120790778	-0.0305875	0.013914	0.0284401	17943	0.20509	No
Adipose-Visceral(Omentum)	467	SRFBP1	ENSG00000151304.5	5	121961961	122075570	-0.00236104	0.00204441	0.248762	17943	0.596494	No
Adipose-Visceral(Omentum)	467	LOX	ENSG00000113083.13	5	122063195	122078360	0.0206336	0.00503868	5.01449e-05	17943	0.00379641	Yes
Adipose-Visceral(Omentum)	467	ZNF474	ENSG00000164185.5	5	122129513	122153571	-0.00132075	0.0111934	0.906125	17943	0.97122	No
Adipose-Visceral(Omentum)	467	SNCAIP	ENSG00000064692.18	5	122311691	122464219	0.00140392	0.00521096	0.787734	17943	0.931247	No
Adipose-Visceral(Omentum)	467	SNX2	ENSG00000205302.6	5	122774996	122830108	0.000273887	0.0015407	0.858986	17943	0.95728	No
Adipose-Visceral(Omentum)	467	SNX24	ENSG00000064652.10	5	122843439	123029304	0.00330018	0.00252341	0.191609	17943	0.530807	No
Adipose-Visceral(Omentum)	467	PPIC	ENSG00000168938.5	5	123023250	123036741	0.00769921	0.00273429	0.00508184	17943	0.0790836	No
Adipose-Visceral(Omentum)	467	PRDM6	ENSG00000061455.10	5	123089121	123194266	-0.00643028	0.00612354	0.294246	17943	0.641615	No
Adipose-Visceral(Omentum)	467	CEP120	ENSG00000168944.15	5	123344885	123423592	0.000123303	0.00195157	0.94965	17943	0.985573	No
Adipose-Visceral(Omentum)	467	CSNK1G3	ENSG00000151292.17	5	123512099	123617045	0.00238935	0.00152233	0.117235	17943	0.424188	No
Adipose-Visceral(Omentum)	467	ZNF608	ENSG00000168916.15	5	124636913	124748807	0.00666484	0.00389644	0.0878717	17943	0.370461	No
Adipose-Visceral(Omentum)	467	RP11-257I8.2	ENSG00000250411.1	5	125036831	125042239	0.00674101	0.013246	0.611069	17943	0.851605	No
Adipose-Visceral(Omentum)	467	RP11-508M8.1	ENSG00000249365.1	5	125108204	125149929	0.00170162	0.0145526	0.906969	17943	0.971451	No
Adipose-Visceral(Omentum)	467	GRAMD3	ENSG00000155324.9	5	126360132	126496278	6.13549e-05	0.00277913	0.982396	17943	0.995377	No
Adipose-Visceral(Omentum)	467	ALDH7A1	ENSG00000164904.17	5	126531200	126595418	-0.00322559	0.00228566	0.158876	17943	0.488387	No
Adipose-Visceral(Omentum)	467	PHAX	ENSG00000164902.13	5	126600268	126627252	-0.00143463	0.00153259	0.349738	17943	0.686478	No
Adipose-Visceral(Omentum)	467	LMNB1	ENSG00000113368.11	5	126776623	126837020	0.00447634	0.0043986	0.309386	17943	0.656135	No
Adipose-Visceral(Omentum)	467	MARCH3	ENSG00000173926.5	5	126867714	127030808	-0.00231349	0.00412053	0.574771	17943	0.83419	No
Adipose-Visceral(Omentum)	467	C5orf63	ENSG00000164241.13	5	127042558	127073492	-0.0069566	0.00337724	0.0399942	17943	0.248292	No
Adipose-Visceral(Omentum)	467	CTB-88F18.5	ENSG00000283897.1	5	127215159	127229809	0.00654201	0.00991932	0.509902	17943	0.797367	No
Adipose-Visceral(Omentum)	467	MEGF10	ENSG00000145794.16	5	127290831	127465737	0.00498203	0.00937237	0.595292	17943	0.845136	No
Adipose-Visceral(Omentum)	467	PRRC1	ENSG00000164244.20	5	127517609	127555089	0.00204107	0.0017334	0.239625	17943	0.587345	No
Adipose-Visceral(Omentum)	467	CCDC192	ENSG00000230561.4	5	127703389	127941634	-0.00959337	0.00778974	0.218772	17943	0.563512	No
Adipose-Visceral(Omentum)	467	LINC01184	ENSG00000245937.7	5	127940426	128083172	0.000359432	0.00205878	0.861486	17943	0.958059	No
Adipose-Visceral(Omentum)	467	SLC12A2	ENSG00000064651.13	5	128083766	128189688	0.00119382	0.00341736	0.726999	17943	0.904929	No
Adipose-Visceral(Omentum)	467	FBN2	ENSG00000138829.11	5	128257909	128659185	-0.00320402	0.0127105	0.801098	17943	0.936093	No
Adipose-Visceral(Omentum)	467	SLC27A6	ENSG00000113396.12	5	128845580	129033642	-0.0465304	0.017326	0.00751113	17943	0.09704	No
Adipose-Visceral(Omentum)	467	ISOC1	ENSG00000066583.11	5	129094751	129114028	-0.012529	0.00337315	0.000229628	17943	0.0115841	Yes
Adipose-Visceral(Omentum)	467	CHSY3	ENSG00000198108.3	5	129904472	130186634	0.0103224	0.00424449	0.0154106	17943	0.144468	No
Adipose-Visceral(Omentum)	467	HINT1	ENSG00000169567.11	5	131159027	131171735	-0.00115914	0.00157177	0.461224	17943	0.766983	No
Adipose-Visceral(Omentum)	467	LYRM7	ENSG00000186687.15	5	131170810	131205426	0.000143149	0.0020621	0.944687	17943	0.984284	No
Adipose-Visceral(Omentum)	467	CDC42SE2	ENSG00000158985.13	5	131245493	131398447	-0.000176847	0.00182679	0.922923	17943	0.976798	No
Adipose-Visceral(Omentum)	467	RAPGEF6	ENSG00000158987.20	5	131423921	131635236	0.000619449	0.00176018	0.725062	17943	0.904463	No
Adipose-Visceral(Omentum)	467	FNIP1	ENSG00000217128.11	5	131641714	131797063	0.00532905	0.00255509	0.0375785	17943	0.239443	No
Adipose-Visceral(Omentum)	467	MEIKIN	ENSG00000239642.5	5	131806993	131945698	0.00283405	0.0166009	0.864524	17943	0.958883	No
Adipose-Visceral(Omentum)	467	ACSL6	ENSG00000164398.12	5	131949973	132012243	-0.00487402	0.00648662	0.452812	17943	0.762736	No
Adipose-Visceral(Omentum)	467	P4HA2	ENSG00000072682.18	5	132191838	132295315	-8.07692e-05	0.00341502	0.981141	17943	0.994921	No
Adipose-Visceral(Omentum)	467	PDLIM4	ENSG00000131435.12	5	132257671	132273454	-0.00474809	0.00358544	0.186093	17943	0.524419	No
Adipose-Visceral(Omentum)	467	SLC22A4	ENSG00000197208.5	5	132294443	132344206	-0.00239643	0.00448923	0.593734	17943	0.844034	No
Adipose-Visceral(Omentum)	467	SLC22A5	ENSG00000197375.12	5	132369752	132395614	0.00460655	0.00425433	0.279487	17943	0.629213	No
Adipose-Visceral(Omentum)	467	C5orf56	ENSG00000197536.11	5	132410636	132488702	0.000746834	0.00333095	0.822696	17943	0.944866	No
Adipose-Visceral(Omentum)	467	IRF1	ENSG00000125347.13	5	132481609	132490798	0.00812176	0.00574221	0.157945	17943	0.487933	No
Adipose-Visceral(Omentum)	467	RAD50	ENSG00000113522.13	5	132556019	132646344	0.00077877	0.00165944	0.639086	17943	0.864756	No
Adipose-Visceral(Omentum)	467	IL13	ENSG00000169194.9	5	132656263	132661110	-0.00745292	0.0129423	0.565001	17943	0.830016	No
Adipose-Visceral(Omentum)	467	KIF3A	ENSG00000131437.15	5	132692635	132737638	-0.00468816	0.00233751	0.0455017	17943	0.264765	No
Adipose-Visceral(Omentum)	467	CCNI2	ENSG00000205089.7	5	132747445	132754178	-0.00255037	0.00753316	0.735107	17943	0.908426	No
Adipose-Visceral(Omentum)	467	SEPT8	ENSG00000164402.13	5	132750817	132807241	0.00177662	0.00191098	0.353035	17943	0.690184	No
Adipose-Visceral(Omentum)	467	SOWAHA	ENSG00000198944.5	5	132813587	132816797	-0.0243393	0.00986276	0.01397	17943	0.136825	No
Adipose-Visceral(Omentum)	467	SHROOM1	ENSG00000164403.14	5	132822141	132830898	-0.00301109	0.00312892	0.336401	17943	0.676149	No
Adipose-Visceral(Omentum)	467	GDF9	ENSG00000164404.8	5	132861181	132866559	0.00629037	0.00735277	0.39273	17943	0.719714	No
Adipose-Visceral(Omentum)	467	UQCRQ	ENSG00000164405.10	5	132866580	132868031	-0.00313943	0.00203851	0.124255	17943	0.436714	No
Adipose-Visceral(Omentum)	467	LEAP2	ENSG00000164406.7	5	132872322	132875046	-0.0062835	0.00384677	0.103082	17943	0.397898	No
Adipose-Visceral(Omentum)	467	AFF4	ENSG00000072364.12	5	132875379	132963634	0.00168389	0.001581	0.287416	17943	0.636601	No
Adipose-Visceral(Omentum)	467	ZCCHC10	ENSG00000155329.11	5	132996985	133026604	-0.000830546	0.00187575	0.65814	17943	0.874223	No
Adipose-Visceral(Omentum)	467	HSPA4	ENSG00000170606.14	5	133051962	133106449	0.00176743	0.00194806	0.364751	17943	0.698056	No
Adipose-Visceral(Omentum)	467	FSTL4	ENSG00000053108.16	5	133196455	133612564	0.00309882	0.0180155	0.863509	17943	0.958436	No
Adipose-Visceral(Omentum)	467	C5orf15	ENSG00000113583.7	5	133955502	133968787	0.00169003	0.00200608	0.399987	17943	0.724507	No
Adipose-Visceral(Omentum)	467	VDAC1	ENSG00000213585.10	5	133971915	134005133	-0.000606993	0.00160257	0.705046	17943	0.895591	No
Adipose-Visceral(Omentum)	467	CTB-113I20.2	ENSG00000271737.1	5	134005147	134005562	-0.00458791	0.00527263	0.384695	17943	0.713685	No
Adipose-Visceral(Omentum)	467	TCF7	ENSG00000081059.19	5	134114711	134148229	-0.0139968	0.00467839	0.00292751	17943	0.0557626	No
Adipose-Visceral(Omentum)	467	SKP1	ENSG00000113558.18	5	134148935	134177038	0.00200805	0.00138545	0.147933	17943	0.47315	No
Adipose-Visceral(Omentum)	467	PPP2CA	ENSG00000113575.9	5	134194334	134226142	0.00115862	0.00128165	0.36648	17943	0.699087	No
Adipose-Visceral(Omentum)	467	CTD-2410N18.3	ENSG00000270177.1	5	134226410	134227827	0.00617125	0.0113396	0.586561	17943	0.840355	No
Adipose-Visceral(Omentum)	467	CDKL3	ENSG00000006837.11	5	134286350	134371047	-0.0069991	0.00304751	0.0221018	17943	0.177834	No
Adipose-Visceral(Omentum)	467	UBE2B	ENSG00000119048.7	5	134371179	134391992	0.00177461	0.00192374	0.356779	17943	0.692448	No
Adipose-Visceral(Omentum)	467	CDKN2AIPNL	ENSG00000237190.3	5	134402087	134411898	-0.00590625	0.00191275	0.00214229	17943	0.0464811	Yes
Adipose-Visceral(Omentum)	467	LINC01843	ENSG00000251169.2	5	134506552	134509229	-0.0168711	0.0102258	0.099678	17943	0.392156	No
Adipose-Visceral(Omentum)	467	JADE2	ENSG00000043143.20	5	134524312	134583230	-0.00516821	0.00260541	0.0479098	17943	0.273325	No
Adipose-Visceral(Omentum)	467	SAR1B	ENSG00000152700.13	5	134601144	134649271	-0.000701885	0.00143615	0.625275	17943	0.858054	No
Adipose-Visceral(Omentum)	467	SEC24A	ENSG00000113615.12	5	134661119	134727823	0.00268189	0.00186992	0.152209	17943	0.479924	No
Adipose-Visceral(Omentum)	467	CAMLG	ENSG00000164615.4	5	134738501	134752160	-0.000276308	0.00178777	0.877242	17943	0.962676	No
Adipose-Visceral(Omentum)	467	DDX46	ENSG00000145833.15	5	134758771	134833623	-0.000661555	0.00136622	0.628467	17943	0.859171	No
Adipose-Visceral(Omentum)	467	C5orf24	ENSG00000181904.8	5	134845680	134859737	0.000523339	0.00160555	0.744611	17943	0.913839	No
Adipose-Visceral(Omentum)	467	TXNDC15	ENSG00000113621.14	5	134873803	134901525	0.000857262	0.00169317	0.612892	17943	0.852688	No
Adipose-Visceral(Omentum)	467	PCBD2	ENSG00000132570.14	5	134904906	134975324	-0.00812678	0.00237519	0.00068022	17943	0.0242166	Yes
Adipose-Visceral(Omentum)	467	CATSPER3	ENSG00000152705.7	5	134995641	135011707	-0.00846713	0.00646843	0.191213	17943	0.530326	No
Adipose-Visceral(Omentum)	467	PITX1	ENSG00000069011.15	5	135027735	135034520	0.0323464	0.0131747	0.0144629	17943	0.139451	No
Adipose-Visceral(Omentum)	467	H2AFY	ENSG00000113648.16	5	135334162	135399279	-0.00176886	0.0014841	0.233945	17943	0.58069	No
Adipose-Visceral(Omentum)	467	CXCL14	ENSG00000145824.12	5	135570679	135579184	0.016525	0.0101865	0.105457	17943	0.402857	No
Adipose-Visceral(Omentum)	467	RP11-119J18.1	ENSG00000250378.2	5	135812667	135826584	0.00163199	0.014913	0.912907	17943	0.973568	No
Adipose-Visceral(Omentum)	467	SLC25A48	ENSG00000145832.12	5	135834649	135888637	0.00938337	0.0140429	0.504357	17943	0.793257	No
Adipose-Visceral(Omentum)	467	TGFBI	ENSG00000120708.16	5	136028895	136063818	-0.00598527	0.0041929	0.154144	17943	0.483109	No
Adipose-Visceral(Omentum)	467	SMAD5	ENSG00000113658.16	5	136132845	136188747	0.00155094	0.00162808	0.341301	17943	0.678555	No
Adipose-Visceral(Omentum)	467	SPOCK1	ENSG00000152377.13	5	136975298	137598379	-0.0125044	0.00554931	0.0247246	17943	0.189668	No
Adipose-Visceral(Omentum)	467	KLHL3	ENSG00000146021.14	5	137617500	137736090	0.00924625	0.00338406	0.0065398	17943	0.0902748	No
Adipose-Visceral(Omentum)	467	HNRNPA0	ENSG00000177733.6	5	137745651	137754376	-0.00143937	0.00155727	0.355834	17943	0.691888	No
Adipose-Visceral(Omentum)	467	MYOT	ENSG00000120729.9	5	137867791	137887851	-0.0114172	0.00834011	0.171704	17943	0.505202	No
Adipose-Visceral(Omentum)	467	PKD2L2	ENSG00000078795.16	5	137887968	137942747	0.00593964	0.0089392	0.506747	17943	0.794666	No
Adipose-Visceral(Omentum)	467	FAM13B	ENSG00000031003.10	5	137937960	138051961	0.00143957	0.00204899	0.482688	17943	0.780079	No
Adipose-Visceral(Omentum)	467	NME5	ENSG00000112981.4	5	138115172	138139415	0.0138493	0.00677339	0.041476	17943	0.252064	No
Adipose-Visceral(Omentum)	467	BRD8	ENSG00000112983.17	5	138139766	138178986	-0.00091136	0.0021199	0.667472	17943	0.879457	No
Adipose-Visceral(Omentum)	467	KIF20A	ENSG00000112984.11	5	138178998	138187647	0.000424843	0.00783626	0.956788	17943	0.987857	No
Adipose-Visceral(Omentum)	467	CDC23	ENSG00000094880.10	5	138187716	138213343	0.00106248	0.00151508	0.483501	17943	0.780308	No
Adipose-Visceral(Omentum)	467	GFRA3	ENSG00000146013.10	5	138252379	138274671	-0.0575337	0.0132456	1.73746e-05	17943	0.00186572	Yes
Adipose-Visceral(Omentum)	467	CDC25C	ENSG00000158402.18	5	138285265	138338355	0.0231131	0.0129245	0.0744054	17943	0.343309	No
Adipose-Visceral(Omentum)	467	FAM53C	ENSG00000120709.10	5	138331935	138349729	0.00472943	0.00252295	0.0615081	17943	0.311851	No
Adipose-Visceral(Omentum)	467	KDM3B	ENSG00000120733.13	5	138352596	138437028	-0.000303994	0.00115925	0.793264	17943	0.933593	No
Adipose-Visceral(Omentum)	467	REEP2	ENSG00000132563.15	5	138439017	138446969	-0.0121656	0.00788396	0.123523	17943	0.435435	No
Adipose-Visceral(Omentum)	467	EGR1	ENSG00000120738.7	5	138465490	138469315	0.00578828	0.0085885	0.500689	17943	0.790605	No
Adipose-Visceral(Omentum)	467	ETF1	ENSG00000120705.12	5	138506095	138543300	-0.00155231	0.00152513	0.309318	17943	0.656135	No
Adipose-Visceral(Omentum)	467	HSPA9	ENSG00000113013.12	5	138554882	138575444	-0.00793663	0.00202566	0.0001033	17943	0.00654951	Yes
Adipose-Visceral(Omentum)	467	CTNNA1	ENSG00000044115.20	5	138610967	138935034	0.00188089	0.00132104	0.155207	17943	0.484308	No
Adipose-Visceral(Omentum)	467	LRRTM2	ENSG00000146006.7	5	138868923	138875229	0.0117855	0.00889449	0.185841	17943	0.524135	No
Adipose-Visceral(Omentum)	467	SIL1	ENSG00000120725.12	5	138946720	139293557	0.00533327	0.00197483	0.007185	17943	0.0948955	No
Adipose-Visceral(Omentum)	467	MATR3	ENSG00000015479.18	5	139293648	139331677	0.000205729	0.00207129	0.920926	17943	0.976313	No
Adipose-Visceral(Omentum)	467	PAIP2	ENSG00000120727.12	5	139341587	139369720	-0.000550161	0.00148708	0.711587	17943	0.897962	No
Adipose-Visceral(Omentum)	467	SLC23A1	ENSG00000170482.16	5	139367196	139384553	-0.00144253	0.00583929	0.804992	17943	0.937397	No
Adipose-Visceral(Omentum)	467	MZB1	ENSG00000170476.15	5	139387480	139390081	0.00099564	0.00661504	0.880429	17943	0.964208	No
Adipose-Visceral(Omentum)	467	PROB1	ENSG00000228672.3	5	139390592	139395713	0.00662545	0.00385598	0.0864505	17943	0.36723	No
Adipose-Visceral(Omentum)	467	SPATA24	ENSG00000170469.10	5	139396563	139404088	-0.00160174	0.00417884	0.701681	17943	0.894555	No
Adipose-Visceral(Omentum)	467	DNAJC18	ENSG00000170464.9	5	139408588	139444491	0.000461634	0.00252148	0.854818	17943	0.956414	No
Adipose-Visceral(Omentum)	467	ECSCR	ENSG00000249751.3	5	139448556	139462743	0.007823	0.00340319	0.0219832	17943	0.17713	No
Adipose-Visceral(Omentum)	467	TMEM173	ENSG00000184584.12	5	139475964	139482790	0.00531526	0.00262589	0.0435491	17943	0.258295	No
Adipose-Visceral(Omentum)	467	UBE2D2	ENSG00000131508.15	5	139526431	139628433	-0.00168063	0.00113419	0.139104	17943	0.459827	No
Adipose-Visceral(Omentum)	467	CXXC5	ENSG00000171604.11	5	139647299	139683882	0.00244752	0.00390674	0.531317	17943	0.810212	No
Adipose-Visceral(Omentum)	467	PSD2	ENSG00000146005.3	5	139795821	139844466	0.0117705	0.0105201	0.263802	17943	0.611332	No
Adipose-Visceral(Omentum)	467	NRG2	ENSG00000158458.19	5	139846779	140043299	-0.00275267	0.00440996	0.53282	17943	0.810496	No
Adipose-Visceral(Omentum)	467	PURA	ENSG00000185129.5	5	140107777	140125619	0.00147936	0.00168183	0.379545	17943	0.709615	No
Adipose-Visceral(Omentum)	467	IGIP	ENSG00000182700.4	5	140125935	140129392	0.00830692	0.00248775	0.000911091	17943	0.0291403	Yes
Adipose-Visceral(Omentum)	467	CYSTM1	ENSG00000120306.9	5	140174642	140282052	0.00149286	0.00200277	0.456426	17943	0.764276	No
Adipose-Visceral(Omentum)	467	PFDN1	ENSG00000113068.9	5	140245039	140303121	0.00190931	0.00162858	0.241673	17943	0.589819	No
Adipose-Visceral(Omentum)	467	HBEGF	ENSG00000113070.7	5	140332843	140346631	-0.00153402	0.00608902	0.80121	17943	0.936093	No
Adipose-Visceral(Omentum)	467	SLC4A9	ENSG00000113073.14	5	140360202	140375143	-0.00828956	0.00951203	0.383961	17943	0.713365	No
Adipose-Visceral(Omentum)	467	ANKHD1	ENSG00000131503.20	5	140401814	140539856	-0.00330246	0.00139925	0.0186973	17943	0.161836	No
Adipose-Visceral(Omentum)	467	SRA1	ENSG00000213523.10	5	140537590	140558252	-0.00113296	0.0021736	0.602462	17943	0.847447	No
Adipose-Visceral(Omentum)	467	EIF4EBP3	ENSG00000243056.1	5	140547666	140549578	-0.00767125	0.00248251	0.00212626	17943	0.0463784	Yes
Adipose-Visceral(Omentum)	467	APBB3	ENSG00000113108.19	5	140558269	140564455	-0.00552265	0.00269362	0.0409233	17943	0.250268	No
Adipose-Visceral(Omentum)	467	SLC35A4	ENSG00000176087.14	5	140564690	140569103	-0.00190301	0.00148469	0.200595	17943	0.541709	No
Adipose-Visceral(Omentum)	467	CD14	ENSG00000170458.13	5	140631728	140633701	-0.0151099	0.00445766	0.000762156	17943	0.0259037	Yes
Adipose-Visceral(Omentum)	467	NDUFA2	ENSG00000131495.8	5	140638740	140647769	-0.00197093	0.00164576	0.231717	17943	0.578094	No
Adipose-Visceral(Omentum)	467	TMCO6	ENSG00000113119.12	5	140639427	140645284	-0.0128309	0.00266968	2.10768e-06	17943	0.000444918	Yes
Adipose-Visceral(Omentum)	467	IK	ENSG00000113141.17	5	140647058	140662478	-0.00179024	0.00138007	0.195231	17943	0.53508	No
Adipose-Visceral(Omentum)	467	WDR55	ENSG00000120314.18	5	140664676	140673172	-0.00459247	0.00176697	0.00965834	17943	0.112666	No
Adipose-Visceral(Omentum)	467	HARS	ENSG00000170445.12	5	140674125	140692024	-0.000856138	0.00128921	0.506985	17943	0.794846	No
Adipose-Visceral(Omentum)	467	HARS2	ENSG00000112855.14	5	140693491	140699291	0.00125902	0.00158762	0.428189	17943	0.745089	No
Adipose-Visceral(Omentum)	467	ZMAT2	ENSG00000146007.10	5	140700334	140706676	-0.00182246	0.00184824	0.324645	17943	0.667499	No
Adipose-Visceral(Omentum)	467	PCDHA1	ENSG00000204970.9	5	140786136	141012347	0.00663248	0.0158898	0.676583	17943	0.882943	No
Adipose-Visceral(Omentum)	467	PCDHA2	ENSG00000204969.6	5	140794852	140797477	0.0133297	0.0114315	0.244218	17943	0.592564	No
Adipose-Visceral(Omentum)	467	PCDHA3	ENSG00000255408.3	5	140801092	140805059	0.0159982	0.008159	0.050526	17943	0.280851	No
Adipose-Visceral(Omentum)	467	PCDHA4	ENSG00000204967.10	5	140806929	140817593	0.00624939	0.0104066	0.548465	17943	0.820639	No
Adipose-Visceral(Omentum)	467	PCDHA5	ENSG00000204965.8	5	140822194	140825851	0.0075415	0.0130846	0.564659	17943	0.829958	No
Adipose-Visceral(Omentum)	467	PCDHA6	ENSG00000081842.17	5	140827958	140831224	0.0219048	0.012567	0.0820169	17943	0.359229	No
Adipose-Visceral(Omentum)	467	PCDHA7	ENSG00000204963.5	5	140834248	140837169	0.0105067	0.0107795	0.330243	17943	0.671792	No
Adipose-Visceral(Omentum)	467	PCDHA10	ENSG00000250120.6	5	140855883	140868182	0.00677651	0.00679033	0.318839	17943	0.662448	No
Adipose-Visceral(Omentum)	467	PCDHA11	ENSG00000249158.6	5	140868241	140871600	-0.000761083	0.0110467	0.945103	17943	0.984314	No
Adipose-Visceral(Omentum)	467	PCDHA12	ENSG00000251664.3	5	140875302	140877889	0.018989	0.0126634	0.13445	17943	0.45287	No
Adipose-Visceral(Omentum)	467	PCDHA13	ENSG00000239389.7	5	140882643	140884695	-0.00951743	0.0122074	0.436013	17943	0.750013	No
Adipose-Visceral(Omentum)	467	PCDHAC1	ENSG00000248383.4	5	140926369	140930445	-0.0125993	0.0110928	0.256647	17943	0.604729	No
Adipose-Visceral(Omentum)	467	PCDHAC2	ENSG00000243232.4	5	140966491	140988988	-0.00256256	0.00693166	0.71179	17943	0.897962	No
Adipose-Visceral(Omentum)	467	PCDHB2	ENSG00000112852.6	5	141094578	141098703	-0.000696467	0.00449791	0.877016	17943	0.962676	No
Adipose-Visceral(Omentum)	467	PCDHB3	ENSG00000113205.5	5	141100756	141103827	-0.00292413	0.00487412	0.548858	17943	0.821099	No
Adipose-Visceral(Omentum)	467	AC005754.8	ENSG00000272108.1	5	141118680	141120765	0.00132543	0.00685508	0.846773	17943	0.95454	No
Adipose-Visceral(Omentum)	467	PCDHB4	ENSG00000081818.3	5	141121799	141125623	0.00486723	0.00399276	0.223485	17943	0.568712	No
Adipose-Visceral(Omentum)	467	PCDHB5	ENSG00000113209.8	5	141135218	141138625	0.00176315	0.00487768	0.717918	17943	0.900937	No
Adipose-Visceral(Omentum)	467	PCDHB6	ENSG00000113211.5	5	141150022	141153287	-0.00779156	0.00576718	0.177376	17943	0.512589	No
Adipose-Visceral(Omentum)	467	PCDHB7	ENSG00000113212.6	5	141172619	141176383	-0.0100779	0.00509234	0.0484275	17943	0.274559	No
Adipose-Visceral(Omentum)	467	PCDHB8	ENSG00000120322.3	5	141177790	141180529	0.00362821	0.00797293	0.649284	17943	0.868935	No
Adipose-Visceral(Omentum)	467	PCDHB16	ENSG00000272674.3	5	141181399	141186399	-0.00340863	0.00443622	0.442679	17943	0.755668	No
Adipose-Visceral(Omentum)	467	PCDHB9	ENSG00000177839.6	5	141187419	141191541	-0.00338818	0.0040258	0.400455	17943	0.72477	No
Adipose-Visceral(Omentum)	467	PCDHB10	ENSG00000120324.8	5	141192353	141195642	-0.000792466	0.00395299	0.841203	17943	0.952404	No
Adipose-Visceral(Omentum)	467	PCDHB11	ENSG00000197479.6	5	141199582	141203779	-0.0145611	0.00692136	0.0359575	17943	0.233115	No
Adipose-Visceral(Omentum)	467	PCDHB12	ENSG00000120328.6	5	141208697	141212571	-0.00634933	0.00377936	0.0936588	17943	0.381697	No
Adipose-Visceral(Omentum)	467	PCDHB13	ENSG00000187372.11	5	141213919	141218979	0.00190858	0.00343863	0.579146	17943	0.836042	No
Adipose-Visceral(Omentum)	467	PCDHB14	ENSG00000120327.6	5	141222932	141227759	0.00258304	0.00295652	0.382766	17943	0.712493	No
Adipose-Visceral(Omentum)	467	PCDHB15	ENSG00000113248.5	5	141245381	141249365	0.00185764	0.00354219	0.600238	17943	0.846238	No
Adipose-Visceral(Omentum)	467	TAF7	ENSG00000178913.7	5	141260295	141320821	-0.00103135	0.00167171	0.537588	17943	0.813523	No
Adipose-Visceral(Omentum)	467	SLC25A2	ENSG00000120329.6	5	141302629	141304045	0.00249736	0.0154439	0.871611	17943	0.961059	No
Adipose-Visceral(Omentum)	467	AC005618.6	ENSG00000272070.1	5	141326210	141329357	-0.00458473	0.00722937	0.526289	17943	0.80718	No
Adipose-Visceral(Omentum)	467	PCDHGA1	ENSG00000204956.5	5	141330571	141512981	0.000357388	0.0064086	0.955553	17943	0.987586	No
Adipose-Visceral(Omentum)	467	PCDHGA2	ENSG00000081853.14	5	141338760	141343302	0.00111432	0.00400649	0.781044	17943	0.929698	No
Adipose-Visceral(Omentum)	467	PCDHGA3	ENSG00000254245.2	5	141343829	141346523	-0.0044759	0.00519684	0.389551	17943	0.717829	No
Adipose-Visceral(Omentum)	467	PCDHGB1	ENSG00000254221.2	5	141350102	141352693	-0.00725543	0.0076369	0.342603	17943	0.679721	No
Adipose-Visceral(Omentum)	467	PCDHGA4	ENSG00000262576.2	5	141355025	141357730	-0.00232823	0.00482545	0.629695	17943	0.85997	No
Adipose-Visceral(Omentum)	467	PCDHGB2	ENSG00000253910.2	5	141360042	141362629	-0.000216518	0.00513718	0.9664	17943	0.990842	No
Adipose-Visceral(Omentum)	467	PCDHGA5	ENSG00000253485.2	5	141364232	141367783	0.00399192	0.00434794	0.359054	17943	0.693565	No
Adipose-Visceral(Omentum)	467	PCDHGB3	ENSG00000262209.2	5	141370264	141372839	-0.0013	0.00516293	0.801315	17943	0.936128	No
Adipose-Visceral(Omentum)	467	PCDHGA6	ENSG00000253731.2	5	141373914	141379642	-0.00485811	0.0032768	0.138895	17943	0.459475	No
Adipose-Visceral(Omentum)	467	PCDHGA7	ENSG00000253537.2	5	141382739	141386000	0.00673087	0.00426124	0.114919	17943	0.420387	No
Adipose-Visceral(Omentum)	467	PCDHGB4	ENSG00000253953.2	5	141387698	141390156	0.000114418	0.00456996	0.980037	17943	0.994456	No
Adipose-Visceral(Omentum)	467	PCDHGA8	ENSG00000253767.2	5	141392423	141396636	-0.00960022	0.00905206	0.289467	17943	0.63765	No
Adipose-Visceral(Omentum)	467	PCDHGB5	ENSG00000276547.1	5	141397987	141400656	-0.00755307	0.00359576	0.0362428	17943	0.23425	No
Adipose-Visceral(Omentum)	467	PCDHGA9	ENSG00000261934.2	5	141402932	141405499	-0.000743395	0.00405828	0.85474	17943	0.956414	No
Adipose-Visceral(Omentum)	467	PCDHGB6	ENSG00000253305.2	5	141408021	141412621	0.000675635	0.00300744	0.822351	17943	0.944711	No
Adipose-Visceral(Omentum)	467	PCDHGA10	ENSG00000253846.2	5	141412987	141417448	-0.00356083	0.0040877	0.384164	17943	0.713391	No
Adipose-Visceral(Omentum)	467	PCDHGB7	ENSG00000254122.2	5	141417645	141420429	-0.00408364	0.00322806	0.206518	17943	0.549193	No
Adipose-Visceral(Omentum)	467	PCDHGA11	ENSG00000253873.5	5	141421047	141424679	-0.00422549	0.00409371	0.302543	17943	0.649579	No
Adipose-Visceral(Omentum)	467	PCDHGA12	ENSG00000253159.2	5	141430589	141433222	0.00751469	0.00524135	0.152352	17943	0.479924	No
Adipose-Visceral(Omentum)	467	PCDHGC3	ENSG00000240184.6	5	141475947	141508283	-0.00118368	0.00292076	0.685477	17943	0.88639	No
Adipose-Visceral(Omentum)	467	PCDHGC4	ENSG00000242419.5	5	141484997	141487789	-0.00647731	0.00856438	0.449865	17943	0.76073	No
Adipose-Visceral(Omentum)	467	PCDHGC5	ENSG00000240764.3	5	141489121	141491929	-0.00830928	0.00567126	0.143585	17943	0.466476	No
Adipose-Visceral(Omentum)	467	DIAPH1	ENSG00000131504.15	5	141515016	141619055	0.00176785	0.00214826	0.410994	17943	0.733193	No
Adipose-Visceral(Omentum)	467	HDAC3	ENSG00000171720.9	5	141620876	141636870	-0.00220555	0.00153845	0.152383	17943	0.47994	No
Adipose-Visceral(Omentum)	467	RELL2	ENSG00000164620.8	5	141636950	141639021	-0.00672936	0.00415032	0.105638	17943	0.403291	No
Adipose-Visceral(Omentum)	467	FCHSD1	ENSG00000197948.10	5	141639302	141651419	0.000905545	0.00217142	0.676858	17943	0.882943	No
Adipose-Visceral(Omentum)	467	ARAP3	ENSG00000120318.15	5	141653401	141682221	0.00645667	0.00236073	0.00648667	17943	0.0901179	No
Adipose-Visceral(Omentum)	467	AC005753.1	ENSG00000278925.1	5	141825708	141826325	0.0106998	0.00889858	0.22984	17943	0.575879	No
Adipose-Visceral(Omentum)	467	PCDH1	ENSG00000156453.13	5	141853111	141879246	-0.00279912	0.00334043	0.402508	17943	0.72636	No
Adipose-Visceral(Omentum)	467	KIAA0141	ENSG00000081791.8	5	141923808	141942047	0.000143449	0.00131283	0.91304	17943	0.973568	No
Adipose-Visceral(Omentum)	467	PCDH12	ENSG00000113555.5	5	141943585	141969741	0.000390682	0.00460658	0.932451	17943	0.97968	No
Adipose-Visceral(Omentum)	467	RNF14	ENSG00000013561.17	5	141966820	141990291	0.0054897	0.00214238	0.0107222	17943	0.120243	No
Adipose-Visceral(Omentum)	467	GNPDA1	ENSG00000113552.15	5	141991749	142013041	9.37068e-05	0.00228186	0.967262	17943	0.990842	No
Adipose-Visceral(Omentum)	467	NDFIP1	ENSG00000131507.10	5	142108505	142154443	0.00188614	0.00139033	0.175592	17943	0.510391	No
Adipose-Visceral(Omentum)	467	SPRY4	ENSG00000187678.8	5	142310427	142326455	-0.00191313	0.00412933	0.643373	17943	0.866073	No
Adipose-Visceral(Omentum)	467	SPRY4-IT1	ENSG00000281881.1	5	142317620	142318322	-0.0112009	0.010742	0.297644	17943	0.644176	No
Adipose-Visceral(Omentum)	467	FGF1	ENSG00000113578.17	5	142592178	142698070	0.00341442	0.00726369	0.638537	17943	0.864648	No
Adipose-Visceral(Omentum)	467	AC005592.3	ENSG00000261757.1	5	142703782	142705421	-0.00680975	0.012901	0.59787	17943	0.846023	No
Adipose-Visceral(Omentum)	467	LINC01844	ENSG00000236714.1	5	142745600	142760998	0.00845018	0.0106043	0.425957	17943	0.743333	No
Adipose-Visceral(Omentum)	467	ARHGAP26	ENSG00000145819.15	5	142770384	143229011	0.00477252	0.00309907	0.124275	17943	0.436714	No
Adipose-Visceral(Omentum)	467	NR3C1	ENSG00000113580.14	5	143277931	143435512	0.000580873	0.00228356	0.799326	17943	0.935708	No
Adipose-Visceral(Omentum)	467	HMHB1	ENSG00000158497.3	5	143812161	143820719	-0.0194777	0.0166289	0.242099	17943	0.590153	No
Adipose-Visceral(Omentum)	467	YIPF5	ENSG00000145817.16	5	144158159	144170714	0.00062446	0.00152873	0.683116	17943	0.885376	No
Adipose-Visceral(Omentum)	467	KCTD16	ENSG00000183775.10	5	144170832	144485686	0.0182783	0.0111024	0.100401	17943	0.393489	No
Adipose-Visceral(Omentum)	467	PRELID2	ENSG00000186314.11	5	145471799	145835336	-0.00153135	0.00386043	0.691795	17943	0.889749	No
Adipose-Visceral(Omentum)	467	SH3RF2	ENSG00000156463.17	5	145936579	146081791	-0.00353771	0.00614856	0.565331	17943	0.830143	No
Adipose-Visceral(Omentum)	467	PLAC8L1	ENSG00000173261.8	5	146084386	146104369	-0.000164503	0.00708656	0.98149	17943	0.994921	No
Adipose-Visceral(Omentum)	467	LARS	ENSG00000133706.17	5	146113038	146182660	-0.000434053	0.00178262	0.807737	17943	0.938144	No
Adipose-Visceral(Omentum)	467	RBM27	ENSG00000091009.7	5	146203600	146289132	-0.00100491	0.00154316	0.515253	17943	0.800212	No
Adipose-Visceral(Omentum)	467	TCERG1	ENSG00000113649.11	5	146447312	146511961	0.000976702	0.00135959	0.472899	17943	0.773988	No
Adipose-Visceral(Omentum)	467	PPP2R2B	ENSG00000156475.18	5	146581146	147084784	-0.0125378	0.00614212	0.0418114	17943	0.252685	No
Adipose-Visceral(Omentum)	467	STK32A	ENSG00000169302.14	5	147234963	147387852	-0.00137203	0.00833151	0.869271	17943	0.960488	No
Adipose-Visceral(Omentum)	467	DPYSL3	ENSG00000113657.12	5	147390811	147510056	-0.000616206	0.00334752	0.854036	17943	0.956236	No
Adipose-Visceral(Omentum)	467	JAKMIP2	ENSG00000176049.15	5	147585439	147782848	-0.0248866	0.0109925	0.0240569	17943	0.186257	No
Adipose-Visceral(Omentum)	467	SPINK1	ENSG00000164266.10	5	147824568	147831786	0.002922	0.0137701	0.832049	17943	0.94913	No
Adipose-Visceral(Omentum)	467	SPINK5	ENSG00000133710.15	5	148025683	148137289	0.0203523	0.0146018	0.164068	17943	0.496134	No
Adipose-Visceral(Omentum)	467	SPINK6	ENSG00000178172.6	5	148202794	148215137	-0.0374738	0.0147713	0.0115233	17943	0.124932	No
Adipose-Visceral(Omentum)	467	FBXO38	ENSG00000145868.16	5	148383935	148442836	6.25557e-05	0.00151208	0.967019	17943	0.990842	No
Adipose-Visceral(Omentum)	467	ADRB2	ENSG00000169252.5	5	148825245	148828687	0.010602	0.00524579	0.0438738	17943	0.259554	No
Adipose-Visceral(Omentum)	467	SH3TC2	ENSG00000169247.11	5	148923639	149063163	-0.00206356	0.00613452	0.73674	17943	0.909273	No
Adipose-Visceral(Omentum)	467	ABLIM3	ENSG00000173210.19	5	149141483	149260542	0.00605947	0.00378301	0.109919	17943	0.412065	No
Adipose-Visceral(Omentum)	467	AFAP1L1	ENSG00000157510.13	5	149271871	149341802	0.000982424	0.00366034	0.788518	17943	0.931485	No
Adipose-Visceral(Omentum)	467	GRPEL2	ENSG00000164284.14	5	149345430	149354583	0.00106554	0.0029879	0.721547	17943	0.90284	No
Adipose-Visceral(Omentum)	467	PCYOX1L	ENSG00000145882.10	5	149358007	149369653	0.00107931	0.00292681	0.712476	17943	0.897962	No
Adipose-Visceral(Omentum)	467	IL17B	ENSG00000127743.5	5	149371324	149404202	-4.27497e-05	0.0110003	0.996901	17943	0.99936	No
Adipose-Visceral(Omentum)	467	CARMN	ENSG00000249669.9	5	149406689	149432835	-0.00401639	0.00632285	0.525613	17943	0.8066	No
Adipose-Visceral(Omentum)	467	CSNK1A1	ENSG00000113712.17	5	149492197	149551552	0.00168489	0.00147163	0.252859	17943	0.599845	No
Adipose-Visceral(Omentum)	467	ARHGEF37	ENSG00000183111.11	5	149551947	149634968	0.00902439	0.00394894	0.0227666	17943	0.180593	No
Adipose-Visceral(Omentum)	467	PPARGC1B	ENSG00000155846.16	5	149730298	149855022	-0.0108266	0.00513299	0.0354841	17943	0.231356	No
Adipose-Visceral(Omentum)	467	PDE6A	ENSG00000132915.10	5	149857955	149944793	0.00620844	0.0117297	0.596866	17943	0.845905	No
Adipose-Visceral(Omentum)	467	SLC26A2	ENSG00000155850.7	5	149960737	149987405	-0.00475332	0.00348145	0.17284	17943	0.506675	No
Adipose-Visceral(Omentum)	467	TIGD6	ENSG00000164296.6	5	149993118	150000320	-0.00493281	0.00280523	0.0793608	17943	0.352479	No
Adipose-Visceral(Omentum)	467	HMGXB3	ENSG00000113716.12	5	150001168	150053142	-0.000532746	0.00161835	0.742167	17943	0.912416	No
Adipose-Visceral(Omentum)	467	CSF1R	ENSG00000182578.13	5	150053291	150113372	0.000685176	0.00425715	0.872208	17943	0.961208	No
Adipose-Visceral(Omentum)	467	PDGFRB	ENSG00000113721.13	5	150113837	150155872	-0.00363658	0.00254086	0.153063	17943	0.481235	No
Adipose-Visceral(Omentum)	467	CDX1	ENSG00000113722.16	5	150166795	150184558	0.00876699	0.0122365	0.474083	17943	0.774704	No
Adipose-Visceral(Omentum)	467	SLC6A7	ENSG00000011083.8	5	150189957	150222788	-0.0275838	0.0119041	0.0209473	17943	0.171824	No
Adipose-Visceral(Omentum)	467	CAMK2A	ENSG00000070808.15	5	150219491	150290291	-0.00865722	0.00883315	0.327578	17943	0.66984	No
Adipose-Visceral(Omentum)	467	ARSI	ENSG00000183876.8	5	150296343	150339307	0.00113074	0.00802697	0.888038	17943	0.966111	No
Adipose-Visceral(Omentum)	467	TCOF1	ENSG00000070814.17	5	150357639	150400308	-0.00447666	0.00189898	0.0188352	17943	0.162715	No
Adipose-Visceral(Omentum)	467	CD74	ENSG00000019582.14	5	150401637	150412929	0.00983752	0.00512283	0.0554554	17943	0.296453	No
Adipose-Visceral(Omentum)	467	RPS14	ENSG00000164587.11	5	150443190	150449756	-0.00503	0.00209801	0.0169181	17943	0.151932	No
Adipose-Visceral(Omentum)	467	NDST1-AS1	ENSG00000254333.1	5	150475531	150485299	0.0224878	0.0143719	0.118362	17943	0.426349	No
Adipose-Visceral(Omentum)	467	NDST1	ENSG00000070614.14	5	150485818	150558211	0.00378135	0.00245709	0.124526	17943	0.43717	No
Adipose-Visceral(Omentum)	467	SYNPO	ENSG00000171992.12	5	150601080	150659220	0.0014229	0.00337326	0.673363	17943	0.881844	No
Adipose-Visceral(Omentum)	467	MYOZ3	ENSG00000164591.13	5	150660874	150679365	-0.00404972	0.00558784	0.468993	17943	0.771443	No
Adipose-Visceral(Omentum)	467	RBM22	ENSG00000086589.11	5	150690794	150701107	-0.000879278	0.00158151	0.578507	17943	0.835919	No
Adipose-Visceral(Omentum)	467	DCTN4	ENSG00000132912.12	5	150708440	150759109	-0.000246303	0.00186923	0.895228	17943	0.968448	No
Adipose-Visceral(Omentum)	467	SMIM3	ENSG00000256235.1	5	150777946	150796734	-0.0106285	0.00340471	0.00191531	17943	0.0442867	Yes
Adipose-Visceral(Omentum)	467	IRGM	ENSG00000237693.4	5	150846523	150900736	-0.0139204	0.0118399	0.240333	17943	0.588098	No
Adipose-Visceral(Omentum)	467	ZNF300	ENSG00000145908.12	5	150894392	150904983	-0.00527056	0.00286723	0.0666981	17943	0.325385	No
Adipose-Visceral(Omentum)	467	GPX3	ENSG00000211445.11	5	151020438	151028993	0.00273373	0.00399964	0.494652	17943	0.787474	No
Adipose-Visceral(Omentum)	467	TNIP1	ENSG00000145901.14	5	151029945	151093577	0.00980099	0.00315633	0.00202307	17943	0.0455458	Yes
Adipose-Visceral(Omentum)	467	ANXA6	ENSG00000197043.13	5	151100712	151157882	0.000307498	0.00257329	0.904936	17943	0.97122	No
Adipose-Visceral(Omentum)	467	CCDC69	ENSG00000198624.12	5	151181052	151224145	0.00605506	0.00347	0.0816798	17943	0.358508	No
Adipose-Visceral(Omentum)	467	GM2A	ENSG00000196743.8	5	151212150	151270440	0.00549845	0.00287459	0.0564182	17943	0.299757	No
Adipose-Visceral(Omentum)	467	SLC36A2	ENSG00000186335.8	5	151314978	151347590	-0.0151525	0.0148909	0.309436	17943	0.656135	No
Adipose-Visceral(Omentum)	467	SLC36A1	ENSG00000123643.12	5	151437046	151492381	-0.00306346	0.00303462	0.313281	17943	0.658198	No
Adipose-Visceral(Omentum)	467	FAT2	ENSG00000086570.12	5	151504093	151568944	0.0143682	0.00615779	0.0200751	17943	0.168479	No
Adipose-Visceral(Omentum)	467	SPARC	ENSG00000113140.10	5	151661096	151685230	0.00783984	0.00327247	0.017001	17943	0.152275	No
Adipose-Visceral(Omentum)	467	CTB-113P19.5	ENSG00000272112.1	5	151724831	151725356	0.00925869	0.00737234	0.209823	17943	0.553949	No
Adipose-Visceral(Omentum)	467	ATOX1	ENSG00000177556.11	5	151742316	151758779	-0.00101573	0.00173496	0.558543	17943	0.826925	No
Adipose-Visceral(Omentum)	467	RP11-54C4.3	ENSG00000275765.5	5	151770242	151771508	-0.00716891	0.00511104	0.161424	17943	0.491753	No
Adipose-Visceral(Omentum)	467	G3BP1	ENSG00000145907.14	5	151771045	151812785	0.00143952	0.0014692	0.327719	17943	0.670038	No
Adipose-Visceral(Omentum)	467	LINC01933	ENSG00000254226.5	5	151949571	152270448	0.00472453	0.00997454	0.635975	17943	0.863744	No
Adipose-Visceral(Omentum)	467	GRIA1	ENSG00000155511.17	5	153490268	153813869	0.00933963	0.0112651	0.407504	17943	0.730746	No
Adipose-Visceral(Omentum)	467	FAM114A2	ENSG00000055147.18	5	153990128	154038905	-0.00202847	0.00150753	0.179129	17943	0.514423	No
Adipose-Visceral(Omentum)	467	MFAP3	ENSG00000037749.11	5	154038937	154220478	-0.00197002	0.00316003	0.533329	17943	0.81068	No
Adipose-Visceral(Omentum)	467	GALNT10	ENSG00000164574.15	5	154190730	154420984	-0.00439358	0.00308584	0.155208	17943	0.484308	No
Adipose-Visceral(Omentum)	467	SAP30L	ENSG00000164576.11	5	154445957	154461054	0.00109688	0.00188987	0.561938	17943	0.829074	No
Adipose-Visceral(Omentum)	467	HAND1	ENSG00000113196.2	5	154474972	154478264	-0.0209899	0.0200822	0.296498	17943	0.643453	No
Adipose-Visceral(Omentum)	467	LARP1	ENSG00000155506.16	5	154712902	154817607	-0.00054296	0.00162887	0.739039	17943	0.910566	No
Adipose-Visceral(Omentum)	467	FAXDC2	ENSG00000170271.10	5	154818491	154859252	0.0122572	0.00353171	0.00056994	17943	0.0215747	Yes
Adipose-Visceral(Omentum)	467	CNOT8	ENSG00000155508.13	5	154857553	154876793	0.00267633	0.00216509	0.217062	17943	0.561376	No
Adipose-Visceral(Omentum)	467	GEMIN5	ENSG00000082516.8	5	154887416	154938209	0.00107024	0.002042	0.600461	17943	0.846317	No
Adipose-Visceral(Omentum)	467	MRPL22	ENSG00000082515.17	5	154941070	154969411	-0.0039	0.0016414	0.0179225	17943	0.157729	No
Adipose-Visceral(Omentum)	467	SGCD	ENSG00000170624.13	5	155870344	156767788	-0.00307989	0.00468926	0.51165	17943	0.798516	No
Adipose-Visceral(Omentum)	467	TIMD4	ENSG00000145850.8	5	156919282	156963255	-0.00418158	0.0149277	0.779514	17943	0.928616	No
Adipose-Visceral(Omentum)	467	HAVCR1	ENSG00000113249.12	5	157029413	157059119	0.0172094	0.0148426	0.246891	17943	0.595185	No
Adipose-Visceral(Omentum)	467	HAVCR2	ENSG00000135077.8	5	157085832	157109714	-0.00214881	0.00386189	0.578208	17943	0.835733	No
Adipose-Visceral(Omentum)	467	MED7	ENSG00000155868.7	5	157137412	157159019	-0.0017327	0.00191778	0.366751	17943	0.69909	No
Adipose-Visceral(Omentum)	467	ITK	ENSG00000113263.12	5	157180826	157255191	0.00640511	0.00451633	0.156829	17943	0.48626	No
Adipose-Visceral(Omentum)	467	CYFIP2	ENSG00000055163.19	5	157266079	157395533	-0.00812924	0.00410531	0.048299	17943	0.27435	No
Adipose-Visceral(Omentum)	467	ADAM19	ENSG00000135074.15	5	157395596	157575775	0.00173551	0.00401775	0.665979	17943	0.879298	No
Adipose-Visceral(Omentum)	467	NIPAL4	ENSG00000172548.14	5	157460079	157474717	0.00777504	0.0141653	0.583365	17943	0.838817	No
Adipose-Visceral(Omentum)	467	SOX30	ENSG00000039600.10	5	157625679	157671480	-0.0128573	0.0122513	0.294536	17943	0.641774	No
Adipose-Visceral(Omentum)	467	THG1L	ENSG00000113272.13	5	157731197	157741448	-0.00514132	0.00234431	0.0288167	17943	0.20641	No
Adipose-Visceral(Omentum)	467	LSM11	ENSG00000155858.5	5	157743695	157760709	0.000199838	0.00282248	0.943587	17943	0.983833	No
Adipose-Visceral(Omentum)	467	CLINT1	ENSG00000113282.13	5	157785743	157859175	0.00373477	0.00131634	0.00475835	17943	0.0756906	No
Adipose-Visceral(Omentum)	467	RP11-32D16.1	ENSG00000254135.1	5	158485190	158534438	0.037809	0.015749	0.0167719	17943	0.15149	No
Adipose-Visceral(Omentum)	467	EBF1	ENSG00000164330.16	5	158695916	159099761	0.00160951	0.00288054	0.576613	17943	0.834851	No
Adipose-Visceral(Omentum)	467	LINC02202	ENSG00000245812.2	5	159100483	159117478	0.0132938	0.00409703	0.00126421	17943	0.0356662	Yes
Adipose-Visceral(Omentum)	467	RNF145	ENSG00000145860.11	5	159157409	159210053	0.00196895	0.0020689	0.341772	17943	0.678768	No
Adipose-Visceral(Omentum)	467	UBLCP1	ENSG00000164332.7	5	159263081	159286040	-0.00252555	0.00167038	0.131253	17943	0.448238	No
Adipose-Visceral(Omentum)	467	ADRA1B	ENSG00000170214.3	5	159916783	159972544	-0.00750579	0.00508873	0.140925	17943	0.462427	No
Adipose-Visceral(Omentum)	467	TTC1	ENSG00000113312.10	5	160009113	160065543	0.00225061	0.00141929	0.113512	17943	0.41878	No
Adipose-Visceral(Omentum)	467	PWWP2A	ENSG00000170234.12	5	160061801	160119423	-0.000720589	0.00180908	0.690587	17943	0.889214	No
Adipose-Visceral(Omentum)	467	CCNJL	ENSG00000135083.14	5	160251652	160345396	0.0051058	0.00571738	0.372323	17943	0.704035	No
Adipose-Visceral(Omentum)	467	C1QTNF2	ENSG00000145861.7	5	160347751	160370641	-0.0171223	0.00552956	0.00208201	17943	0.0459748	Yes
Adipose-Visceral(Omentum)	467	ZBED8	ENSG00000221886.3	5	160393148	160400097	0.00466622	0.00360315	0.195979	17943	0.536099	No
Adipose-Visceral(Omentum)	467	SLU7	ENSG00000164609.9	5	160401641	160421711	0.0011305	0.00180758	0.532015	17943	0.810284	No
Adipose-Visceral(Omentum)	467	PTTG1	ENSG00000164611.12	5	160421822	160428744	0.00556975	0.00485476	0.251884	17943	0.599569	No
Adipose-Visceral(Omentum)	467	MIR3142HG	ENSG00000253522.5	5	160468268	160487426	0.0242336	0.0144614	0.0944903	17943	0.382804	No
Adipose-Visceral(Omentum)	467	ATP10B	ENSG00000118322.12	5	160563120	160852214	-0.00419293	0.0163146	0.797294	17943	0.934664	No
Adipose-Visceral(Omentum)	467	GABRB2	ENSG00000145864.12	5	161288429	161549044	0.00525133	0.00858962	0.541275	17943	0.815731	No
Adipose-Visceral(Omentum)	467	CCNG1	ENSG00000113328.18	5	163437569	163446151	-0.00101919	0.00213549	0.633408	17943	0.862342	No
Adipose-Visceral(Omentum)	467	NUDCD2	ENSG00000170584.10	5	163446526	163460140	0.00139392	0.00147547	0.345309	17943	0.68214	No
Adipose-Visceral(Omentum)	467	HMMR	ENSG00000072571.19	5	163460203	163491945	0.00788755	0.00689989	0.253595	17943	0.60069	No
Adipose-Visceral(Omentum)	467	MAT2B	ENSG00000038274.16	5	163503114	163519336	-4.04937e-05	0.00147344	0.978087	17943	0.993677	No
Adipose-Visceral(Omentum)	467	TENM2	ENSG00000145934.16	5	167284799	168264157	-0.00761824	0.010268	0.458515	17943	0.765624	No
Adipose-Visceral(Omentum)	467	WWC1	ENSG00000113645.14	5	168291651	168472303	0.0207322	0.00758957	0.00655206	17943	0.0902748	No
Adipose-Visceral(Omentum)	467	RARS	ENSG00000113643.8	5	168486445	168519299	0.000826493	0.00168124	0.623247	17943	0.857411	No
Adipose-Visceral(Omentum)	467	FBLL1	ENSG00000188573.7	5	168529116	168530634	-0.0118862	0.0168006	0.479637	17943	0.778272	No
Adipose-Visceral(Omentum)	467	PANK3	ENSG00000120137.6	5	168548495	168579600	-0.00238323	0.00235605	0.31231	17943	0.657616	No
Adipose-Visceral(Omentum)	467	SLIT3	ENSG00000184347.14	5	168661733	169301129	0.00667256	0.0032949	0.0434519	17943	0.258104	No
Adipose-Visceral(Omentum)	467	SPDL1	ENSG00000040275.16	5	169583634	169604778	-0.000379058	0.00281266	0.892856	17943	0.967759	No
Adipose-Visceral(Omentum)	467	DOCK2	ENSG00000134516.15	5	169637247	170083382	0.00646581	0.00281228	0.0219598	17943	0.177124	No
Adipose-Visceral(Omentum)	467	FAM196B	ENSG00000204767.3	5	169864264	169980740	0.0101643	0.0122761	0.408129	17943	0.731117	No
Adipose-Visceral(Omentum)	467	C5orf58	ENSG00000234511.8	5	170232447	170252575	0.00165694	0.00599819	0.782492	17943	0.930188	No
Adipose-Visceral(Omentum)	467	LCP2	ENSG00000043462.11	5	170246237	170298227	0.00509303	0.00336346	0.13068	17943	0.447563	No
Adipose-Visceral(Omentum)	467	CTB-114C7.4	ENSG00000250274.1	5	170308701	170312716	0.00403505	0.0162068	0.803497	17943	0.937177	No
Adipose-Visceral(Omentum)	467	LINC01366	ENSG00000235172.7	5	170331429	170333879	0.0222839	0.0117913	0.0594274	17943	0.307256	No
Adipose-Visceral(Omentum)	467	KCNIP1	ENSG00000182132.13	5	170353487	170736632	0.0126608	0.0122508	0.301944	17943	0.649147	No
Adipose-Visceral(Omentum)	467	KCNMB1	ENSG00000145936.8	5	170374671	170389677	-0.0142571	0.00539483	0.0085138	17943	0.10492	No
Adipose-Visceral(Omentum)	467	GABRP	ENSG00000094755.16	5	170763350	170814047	0.00270403	0.0103542	0.794096	17943	0.933895	No
Adipose-Visceral(Omentum)	467	RANBP17	ENSG00000204764.13	5	170861870	171300015	0.00100066	0.00532478	0.851021	17943	0.955661	No
Adipose-Visceral(Omentum)	467	NPM1	ENSG00000181163.13	5	171387116	171411137	-0.00489228	0.00195488	0.012686	17943	0.130146	No
Adipose-Visceral(Omentum)	467	FGF18	ENSG00000156427.7	5	171419656	171457623	-0.0141848	0.00683476	0.0385245	17943	0.242627	No
Adipose-Visceral(Omentum)	467	FBXW11	ENSG00000072803.17	5	171861549	172006873	0.00022907	0.00131588	0.861881	17943	0.958073	No
Adipose-Visceral(Omentum)	467	STK10	ENSG00000072786.12	5	172042073	172188386	0.00309866	0.00208956	0.138803	17943	0.459289	No
Adipose-Visceral(Omentum)	467	UBTD2	ENSG00000168246.5	5	172209640	172284071	0.00200692	0.0018408	0.276197	17943	0.625926	No
Adipose-Visceral(Omentum)	467	SH3PXD2B	ENSG00000174705.12	5	172325000	172454523	-0.00154986	0.00386365	0.68851	17943	0.887941	No
Adipose-Visceral(Omentum)	467	NEURL1B	ENSG00000214357.8	5	172641266	172691540	0.000913572	0.00388057	0.813989	17943	0.940949	No
Adipose-Visceral(Omentum)	467	DUSP1	ENSG00000120129.5	5	172768090	172771195	0.0084128	0.00526513	0.11079	17943	0.413677	No
Adipose-Visceral(Omentum)	467	ERGIC1	ENSG00000113719.15	5	172834275	172952685	-0.00346827	0.00199538	0.0828764	17943	0.361022	No
Adipose-Visceral(Omentum)	467	RPL26L1	ENSG00000037241.7	5	172958779	172969771	-0.00304623	0.00205758	0.139449	17943	0.460396	No
Adipose-Visceral(Omentum)	467	ATP6V0E1	ENSG00000113732.8	5	172983757	173035445	0.00260368	0.00164482	0.114142	17943	0.419741	No
Adipose-Visceral(Omentum)	467	CREBRF	ENSG00000164463.12	5	173056352	173139284	-0.000175952	0.00258397	0.945742	17943	0.984535	No
Adipose-Visceral(Omentum)	467	BNIP1	ENSG00000113734.17	5	173144578	173164387	-0.000783372	0.00227089	0.730285	17943	0.906075	No
Adipose-Visceral(Omentum)	467	NKX2-5	ENSG00000183072.9	5	173232109	173235357	0.00519618	0.0189287	0.783817	17943	0.9302	No
Adipose-Visceral(Omentum)	467	STC2	ENSG00000113739.10	5	173314713	173329503	0.0222417	0.00736172	0.00266233	17943	0.0530118	No
Adipose-Visceral(Omentum)	467	BOD1	ENSG00000145919.10	5	173607514	173616660	0.00113891	0.00163761	0.487121	17943	0.7827	No
Adipose-Visceral(Omentum)	467	LINC01942	ENSG00000253428.1	5	173689459	173705849	-0.00976682	0.0148912	0.512242	17943	0.798547	No
Adipose-Visceral(Omentum)	467	LINC01484	ENSG00000253686.1	5	173707614	173746211	-0.00883314	0.016108	0.583713	17943	0.838818	No
Adipose-Visceral(Omentum)	467	LINC01485	ENSG00000254211.5	5	173786790	173809039	-0.0209497	0.0108983	0.0552069	17943	0.295518	No
Adipose-Visceral(Omentum)	467	CPEB4	ENSG00000113742.12	5	173888280	173961976	-0.00521172	0.00316128	0.0999334	17943	0.392855	No
Adipose-Visceral(Omentum)	467	HMP19	ENSG00000170091.10	5	174045604	174243501	0.0232794	0.0147578	0.115406	17943	0.421175	No
Adipose-Visceral(Omentum)	467	MSX2	ENSG00000120149.8	5	174724533	174730893	-0.016442	0.00747113	0.0282673	17943	0.204535	No
Adipose-Visceral(Omentum)	467	DRD1	ENSG00000184845.3	5	175440039	175444208	-0.0141909	0.00947391	0.13487	17943	0.453262	No
Adipose-Visceral(Omentum)	467	SFXN1	ENSG00000164466.12	5	175477062	175529742	-0.00225073	0.0022071	0.308392	17943	0.654927	No
Adipose-Visceral(Omentum)	467	HRH2	ENSG00000113749.7	5	175658030	175710756	-0.000485861	0.00474272	0.918451	17943	0.975018	No
Adipose-Visceral(Omentum)	467	CPLX2	ENSG00000145920.14	5	175796310	175884020	0.0248884	0.0147114	0.0913888	17943	0.376876	No
Adipose-Visceral(Omentum)	467	THOC3	ENSG00000051596.9	5	175917873	176034680	-0.00342087	0.00434956	0.432001	17943	0.747099	No
Adipose-Visceral(Omentum)	467	FAM153B	ENSG00000182230.11	5	176060689	176132258	0.00484885	0.00777013	0.532922	17943	0.810496	No
Adipose-Visceral(Omentum)	467	RP11-826N14.4	ENSG00000251623.1	5	176137157	176155738	-0.00156474	0.0144109	0.913585	17943	0.973666	No
Adipose-Visceral(Omentum)	467	SIMC1	ENSG00000170085.17	5	176238367	176345991	-0.000913825	0.0025236	0.717441	17943	0.90081	No
Adipose-Visceral(Omentum)	467	KIAA1191	ENSG00000122203.14	5	176346061	176361968	-0.00207491	0.00126947	0.102869	17943	0.397629	No
Adipose-Visceral(Omentum)	467	ARL10	ENSG00000175414.6	5	176365468	176401865	-0.000195063	0.00270981	0.942647	17943	0.983281	No
Adipose-Visceral(Omentum)	467	NOP16	ENSG00000048162.20	5	176383938	176388975	-0.00615998	0.00247159	0.0130541	17943	0.132109	No
Adipose-Visceral(Omentum)	467	HIGD2A	ENSG00000146066.2	5	176389331	176389771	-0.00320494	0.00179272	0.0744959	17943	0.343365	No
Adipose-Visceral(Omentum)	467	CLTB	ENSG00000175416.12	5	176392455	176416569	0.00393086	0.00162068	0.0156865	17943	0.14576	No
Adipose-Visceral(Omentum)	467	FAF2	ENSG00000113194.12	5	176447628	176510074	5.17842e-05	0.00125962	0.967226	17943	0.990842	No
Adipose-Visceral(Omentum)	467	RNF44	ENSG00000146083.11	5	176526697	176538025	0.00229548	0.00167905	0.172274	17943	0.50593	No
Adipose-Visceral(Omentum)	467	GPRIN1	ENSG00000169258.6	5	176595975	176610133	0.00150909	0.00508293	0.766686	17943	0.922677	No
Adipose-Visceral(Omentum)	467	SNCB	ENSG00000074317.10	5	176620084	176630556	0.0213682	0.0162221	0.188442	17943	0.527371	No
Adipose-Visceral(Omentum)	467	TSPAN17	ENSG00000048140.17	5	176647387	176659054	0.00312094	0.00202836	0.124599	17943	0.437222	No
Adipose-Visceral(Omentum)	467	UNC5A	ENSG00000113763.10	5	176810477	176880870	0.0327235	0.00999033	0.00113711	17943	0.0336925	Yes
Adipose-Visceral(Omentum)	467	HK3	ENSG00000160883.10	5	176880896	176899332	-0.00963059	0.00479928	0.0453888	17943	0.264505	No
Adipose-Visceral(Omentum)	467	UIMC1	ENSG00000087206.16	5	176905005	177022602	-0.00135284	0.00158273	0.393148	17943	0.719966	No
Adipose-Visceral(Omentum)	467	ZNF346	ENSG00000113761.11	5	177022696	177081189	0.000351025	0.00188319	0.852217	17943	0.955947	No
Adipose-Visceral(Omentum)	467	FGFR4	ENSG00000160867.14	5	177086886	177098144	-0.0113256	0.00714182	0.113492	17943	0.41878	No
Adipose-Visceral(Omentum)	467	NSD1	ENSG00000165671.19	5	177133079	177300215	-0.00139155	0.00158457	0.380316	17943	0.71039	No
Adipose-Visceral(Omentum)	467	RAB24	ENSG00000169228.13	5	177301451	177303744	0.00312276	0.00191091	0.102929	17943	0.397629	No
Adipose-Visceral(Omentum)	467	PRELID1	ENSG00000169230.9	5	177303774	177304850	-0.0052769	0.00211258	0.0128551	17943	0.131131	No
Adipose-Visceral(Omentum)	467	MXD3	ENSG00000213347.10	5	177305500	177312757	0.00860042	0.00315618	0.00668468	17943	0.090785	No
Adipose-Visceral(Omentum)	467	LMAN2	ENSG00000169223.14	5	177331562	177351852	-0.000529015	0.00151112	0.726443	17943	0.904929	No
Adipose-Visceral(Omentum)	467	RGS14	ENSG00000169220.17	5	177357837	177372601	0.00674231	0.00310907	0.0306425	17943	0.214187	No
Adipose-Visceral(Omentum)	467	F12	ENSG00000131187.9	5	177402140	177409576	-0.00245353	0.00762252	0.747695	17943	0.91509	No
Adipose-Visceral(Omentum)	467	GRK6	ENSG00000198055.10	5	177403204	177442802	-0.000617601	0.00211062	0.769952	17943	0.923795	No
Adipose-Visceral(Omentum)	467	PRR7	ENSG00000131188.11	5	177446445	177456286	7.10792e-05	0.00596123	0.990492	17943	0.997973	No
Adipose-Visceral(Omentum)	467	DBN1	ENSG00000113758.13	5	177456608	177474401	-0.00353775	0.0027907	0.20557	17943	0.548069	No
Adipose-Visceral(Omentum)	467	PDLIM7	ENSG00000196923.13	5	177483394	177497601	0.00205506	0.00268784	0.444928	17943	0.75729	No
Adipose-Visceral(Omentum)	467	DOK3	ENSG00000146094.13	5	177501907	177511274	-0.00141075	0.00344612	0.682463	17943	0.884913	No
Adipose-Visceral(Omentum)	467	DDX41	ENSG00000183258.11	5	177511577	177517469	-0.000585878	0.00164287	0.721547	17943	0.90284	No
Adipose-Visceral(Omentum)	467	FAM193B	ENSG00000146067.15	5	177519788	177554541	0.00225164	0.00228869	0.325743	17943	0.668248	No
Adipose-Visceral(Omentum)	467	RP11-1277A3.3	ENSG00000272459.1	5	177554824	177555364	0.0236139	0.0122842	0.0552059	17943	0.295518	No
Adipose-Visceral(Omentum)	467	TMED9	ENSG00000184840.11	5	177592158	177596124	-0.000721862	0.00187924	0.701069	17943	0.894523	No
Adipose-Visceral(Omentum)	467	B4GALT7	ENSG00000027847.13	5	177600100	177610347	0.00056874	0.00203515	0.780023	17943	0.92898	No
Adipose-Visceral(Omentum)	467	FAM153A	ENSG00000170074.19	5	177707981	177783398	0.00772251	0.00703893	0.273184	17943	0.623077	No
Adipose-Visceral(Omentum)	467	FAM153C	ENSG00000204677.10	5	178006405	178055559	0.00968584	0.007251	0.1823	17943	0.518873	No
Adipose-Visceral(Omentum)	467	N4BP3	ENSG00000145911.5	5	178113443	178126087	-0.00077925	0.00639452	0.903063	17943	0.970822	No
Adipose-Visceral(Omentum)	467	RMND5B	ENSG00000145916.18	5	178130996	178150530	-0.00697387	0.0013927	7.96437e-07	17943	0.000213291	Yes
Adipose-Visceral(Omentum)	467	NHP2	ENSG00000145912.8	5	178150566	178153967	-0.00396981	0.00182759	0.0303712	17943	0.213038	No
Adipose-Visceral(Omentum)	467	HNRNPAB	ENSG00000197451.11	5	178204507	178211163	0.00145824	0.0017475	0.404461	17943	0.728128	No
Adipose-Visceral(Omentum)	467	PHYKPL	ENSG00000175309.14	5	178208497	178232790	-0.00179448	0.001903	0.346205	17943	0.683111	No
Adipose-Visceral(Omentum)	467	COL23A1	ENSG00000050767.15	5	178237618	178590555	-0.00634509	0.00665023	0.340543	17943	0.678163	No
Adipose-Visceral(Omentum)	467	CLK4	ENSG00000113240.12	5	178602664	178627114	0.0047592	0.00227572	0.0370682	17943	0.237795	No
Adipose-Visceral(Omentum)	467	ZNF354A	ENSG00000169131.11	5	178694605	178730702	0.00395199	0.00222258	0.0760688	17943	0.345895	No
Adipose-Visceral(Omentum)	467	ZNF354B	ENSG00000178338.10	5	178859953	178888122	0.00405354	0.00236885	0.0877431	17943	0.370265	No
Adipose-Visceral(Omentum)	467	ZFP2	ENSG00000198939.7	5	178895894	178933212	0.00489684	0.00338403	0.148589	17943	0.474513	No
Adipose-Visceral(Omentum)	467	ZNF454	ENSG00000178187.7	5	178941191	178966433	0.00495057	0.00438213	0.259204	17943	0.60677	No
Adipose-Visceral(Omentum)	467	GRM6	ENSG00000113262.14	5	178978327	178996206	0.00700467	0.00582746	0.229998	17943	0.575975	No
Adipose-Visceral(Omentum)	467	ZNF879	ENSG00000234284.6	5	179023752	179035064	-0.00623192	0.00306775	0.0428051	17943	0.256102	No
Adipose-Visceral(Omentum)	467	ZNF354C	ENSG00000177932.6	5	179060415	179083537	-0.00219402	0.00254284	0.3887	17943	0.717446	No
Adipose-Visceral(Omentum)	467	ADAMTS2	ENSG00000087116.14	5	179110851	179345430	0.00783621	0.00300309	0.00937614	17943	0.110841	No
Adipose-Visceral(Omentum)	467	RP11-443C10.1	ENSG00000253163.1	5	179377705	179378705	0.0148004	0.0100075	0.139865	17943	0.460908	No
Adipose-Visceral(Omentum)	467	RUFY1	ENSG00000176783.14	5	179550558	179610026	0.00148465	0.00162974	0.3628	17943	0.696704	No
Adipose-Visceral(Omentum)	467	HNRNPH1	ENSG00000169045.17	5	179614178	179634784	0.0011051	0.00168822	0.513066	17943	0.79912	No
Adipose-Visceral(Omentum)	467	CANX	ENSG00000127022.14	5	179698406	179730925	0.00127598	0.00178919	0.47612	17943	0.776215	No
Adipose-Visceral(Omentum)	467	MAML1	ENSG00000161021.11	5	179732850	179796252	0.000467569	0.00137599	0.734163	17943	0.908291	No
Adipose-Visceral(Omentum)	467	MGAT4B	ENSG00000161013.16	5	179797597	179806934	0.00111442	0.00198074	0.573973	17943	0.83419	No
Adipose-Visceral(Omentum)	467	SQSTM1	ENSG00000161011.19	5	179806398	179837265	0.00398092	0.0030102	0.186689	17943	0.525369	No
Adipose-Visceral(Omentum)	467	MRNIP	ENSG00000161010.14	5	179835133	179858887	0.00317313	0.00323129	0.326633	17943	0.668961	No
Adipose-Visceral(Omentum)	467	CTC-241N9.1	ENSG00000245317.2	5	179859013	179861283	0.00074027	0.00475347	0.876314	17943	0.962676	No
Adipose-Visceral(Omentum)	467	TBC1D9B	ENSG00000197226.12	5	179862066	179907859	0.00267386	0.00197899	0.177342	17943	0.512589	No
Adipose-Visceral(Omentum)	467	RNF130	ENSG00000113269.13	5	179911651	180072118	0.00311202	0.00190447	0.102953	17943	0.397629	No
Adipose-Visceral(Omentum)	467	RASGEF1C	ENSG00000146090.15	5	180100791	180209153	-0.0494774	0.0110061	8.86484e-06	17943	0.00116103	Yes
Adipose-Visceral(Omentum)	467	MAPK9	ENSG00000050748.17	5	180233143	180292099	0.00199229	0.00146235	0.173764	17943	0.508289	No
Adipose-Visceral(Omentum)	467	GFPT2	ENSG00000131459.12	5	180300690	180353387	-0.0138184	0.00465414	0.00314854	17943	0.0584221	No
Adipose-Visceral(Omentum)	467	CTC-573N18.1	ENSG00000250509.1	5	180441559	180443238	-0.0228795	0.0146706	0.119579	17943	0.42852	No
Adipose-Visceral(Omentum)	467	CNOT6	ENSG00000113300.11	5	180494412	180578405	-0.000519138	0.0015339	0.735189	17943	0.908426	No
Adipose-Visceral(Omentum)	467	SCGB3A1	ENSG00000161055.3	5	180590103	180591540	0.00311203	0.00923648	0.73633	17943	0.909101	No
Adipose-Visceral(Omentum)	467	FLT4	ENSG00000037280.15	5	180601506	180649624	0.00425924	0.00341703	0.213246	17943	0.557631	No
Adipose-Visceral(Omentum)	467	MGAT1	ENSG00000131446.16	5	180784782	180815652	0.000647643	0.00192201	0.736305	17943	0.909101	No
Adipose-Visceral(Omentum)	467	LINC00847	ENSG00000245060.6	5	180831606	180835726	0.00252455	0.00423562	0.55146	17943	0.82266	No
Adipose-Visceral(Omentum)	467	ZFP62	ENSG00000196670.13	5	180847611	180861285	-0.00156909	0.00206727	0.448246	17943	0.75988	No
Adipose-Visceral(Omentum)	467	BTNL8	ENSG00000113303.11	5	180899077	180950906	0.00765541	0.00988499	0.439077	17943	0.752337	No
Adipose-Visceral(Omentum)	467	BTNL3	ENSG00000168903.8	5	180988845	181006727	-0.00455419	0.0200794	0.820677	17943	0.943904	No
Adipose-Visceral(Omentum)	467	BTNL9	ENSG00000165810.16	5	181040225	181061523	0.00488328	0.00411221	0.235661	17943	0.582352	No
Adipose-Visceral(Omentum)	467	TRIM7	ENSG00000146054.17	5	181193924	181205293	-0.00632512	0.00534625	0.237403	17943	0.58449	No
Adipose-Visceral(Omentum)	467	TRIM41	ENSG00000146063.19	5	181222499	181235809	0.00434545	0.00157863	0.00615276	17943	0.0872719	No
Adipose-Visceral(Omentum)	467	RACK1	ENSG00000204628.11	5	181236909	181248096	-0.00560654	0.00188983	0.0031724	17943	0.0586224	No
Adipose-Visceral(Omentum)	467	TRIM52	ENSG00000183718.5	5	181254417	181261118	0.00428136	0.00214545	0.0465914	17943	0.268031	No
Adipose-Visceral(Omentum)	467	CTC-338M12.9	ENSG00000248103.1	5	181281375	181283652	0.00777618	0.012365	0.529746	17943	0.809438	No
Adipose-Visceral(Omentum)	467	AC138035.2	ENSG00000238035.8	5	181306502	181324685	0.0125049	0.0110854	0.259905	17943	0.607541	No
Adipose-Visceral(Omentum)	467	DUSP22	ENSG00000112679.14	6	291630	351355	0.0026602	0.00196679	0.176884	17943	0.512238	No
Adipose-Visceral(Omentum)	467	IRF4	ENSG00000137265.14	6	391739	411447	-0.0272251	0.0087365	0.00195027	17943	0.0448341	Yes
Adipose-Visceral(Omentum)	467	EXOC2	ENSG00000112685.13	6	485133	693111	0.00206515	0.00189136	0.275475	17943	0.625162	No
Adipose-Visceral(Omentum)	467	HUS1B	ENSG00000188996.4	6	655939	656963	-0.00933732	0.00899559	0.299839	17943	0.646248	No
Adipose-Visceral(Omentum)	467	RP11-532F6.3	ENSG00000272463.1	6	708592	711405	0.0066334	0.00767436	0.387857	17943	0.717059	No
Adipose-Visceral(Omentum)	467	FOXQ1	ENSG00000164379.6	6	1312440	1314748	0.0011536	0.0155412	0.940862	17943	0.982739	No
Adipose-Visceral(Omentum)	467	FOXF2	ENSG00000137273.3	6	1389834	1395597	-0.0102798	0.0070336	0.144577	17943	0.468082	No
Adipose-Visceral(Omentum)	467	RP11-157J24.2	ENSG00000272279.1	6	1528364	1528911	0.00367954	0.0132994	0.782163	17943	0.930002	No
Adipose-Visceral(Omentum)	467	FOXC1	ENSG00000054598.6	6	1609972	1613897	0.00415653	0.00463041	0.369853	17943	0.701583	No
Adipose-Visceral(Omentum)	467	GMDS	ENSG00000112699.10	6	1623806	2245692	-0.00162621	0.00237029	0.493021	17943	0.786545	No
Adipose-Visceral(Omentum)	467	GMDS-AS1	ENSG00000250903.8	6	2245748	2482022	0.00311686	0.00269161	0.247489	17943	0.595727	No
Adipose-Visceral(Omentum)	467	RP1-136B1.1	ENSG00000272465.1	6	2437549	2438249	0.00362992	0.013954	0.794881	17943	0.93405	No
Adipose-Visceral(Omentum)	467	LINC01600	ENSG00000164385.8	6	2621913	2634603	-0.00412305	0.0142979	0.7732	17943	0.925828	No
Adipose-Visceral(Omentum)	467	MYLK4	ENSG00000145949.9	6	2663629	2750966	0.00250563	0.00595343	0.674052	17943	0.882072	No
Adipose-Visceral(Omentum)	467	WRNIP1	ENSG00000124535.15	6	2765414	2786952	-0.00481427	0.00152358	0.00168624	17943	0.0414157	Yes
Adipose-Visceral(Omentum)	467	SERPINB1	ENSG00000021355.12	6	2832332	2842006	-0.00290374	0.00269332	0.281562	17943	0.630798	No
Adipose-Visceral(Omentum)	467	SERPINB9P1	ENSG00000230438.6	6	2854657	2881407	0.00792156	0.0155434	0.610556	17943	0.851088	No
Adipose-Visceral(Omentum)	467	SERPINB9	ENSG00000170542.5	6	2887266	2903280	0.00951131	0.00367194	0.00990473	17943	0.114216	No
Adipose-Visceral(Omentum)	467	SERPINB6	ENSG00000124570.17	6	2948159	2972165	-0.00330099	0.00196077	0.0929766	17943	0.380105	No
Adipose-Visceral(Omentum)	467	LINC01011	ENSG00000244041.7	6	2987967	2991173	0.000529718	0.00444441	0.905181	17943	0.97122	No
Adipose-Visceral(Omentum)	467	NQO2	ENSG00000124588.19	6	2993931	3028869	-0.00412364	0.00370986	0.266938	17943	0.615402	No
Adipose-Visceral(Omentum)	467	RIPK1	ENSG00000137275.13	6	3063991	3115187	0.0018979	0.00178938	0.289424	17943	0.63765	No
Adipose-Visceral(Omentum)	467	BPHL	ENSG00000137274.12	6	3118374	3153578	-0.0150165	0.0035384	2.67504e-05	17943	0.00246145	Yes
Adipose-Visceral(Omentum)	467	TUBB2A	ENSG00000137267.5	6	3153669	3157526	0.0150287	0.00494959	0.00253517	17943	0.0515744	No
Adipose-Visceral(Omentum)	467	TUBB2B	ENSG00000137285.9	6	3224261	3227735	0.010187	0.00809541	0.208918	17943	0.552976	No
Adipose-Visceral(Omentum)	467	PSMG4	ENSG00000180822.11	6	3231403	3303373	2.3343e-05	0.00199873	0.990687	17943	0.997973	No
Adipose-Visceral(Omentum)	467	SLC22A23	ENSG00000137266.14	6	3268962	3457022	0.00809554	0.00329604	0.0144248	17943	0.139303	No
Adipose-Visceral(Omentum)	467	PXDC1	ENSG00000168994.13	6	3722614	3739161	0.00678939	0.00289987	0.0196584	17943	0.166618	No
Adipose-Visceral(Omentum)	467	FAM50B	ENSG00000145945.5	6	3849386	3851317	-0.00552583	0.00272177	0.0429271	17943	0.256576	No
Adipose-Visceral(Omentum)	467	RP1-140K8.5	ENSG00000260604.2	6	3904920	3911979	-0.00807998	0.0122338	0.509297	17943	0.79694	No
Adipose-Visceral(Omentum)	467	PRPF4B	ENSG00000112739.16	6	4021267	4064983	-0.000504122	0.00118045	0.669543	17943	0.879523	No
Adipose-Visceral(Omentum)	467	FAM217A	ENSG00000145975.14	6	4049434	4087344	-0.0098695	0.0103622	0.341386	17943	0.678598	No
Adipose-Visceral(Omentum)	467	C6orf201	ENSG00000185689.15	6	4079222	4130951	-0.000311989	0.00504876	0.950754	17943	0.98585	No
Adipose-Visceral(Omentum)	467	ECI2	ENSG00000198721.12	6	4115689	4135597	-0.00433117	0.00201801	0.0323928	17943	0.219911	No
Adipose-Visceral(Omentum)	467	RP3-400B16.1	ENSG00000234817.2	6	4136072	4157385	-0.0118081	0.00725169	0.104165	17943	0.399793	No
Adipose-Visceral(Omentum)	467	CDYL	ENSG00000153046.17	6	4706159	4955551	-0.00194063	0.00203401	0.340558	17943	0.678163	No
Adipose-Visceral(Omentum)	467	RPP40	ENSG00000124787.13	6	4994732	5004063	-0.00246393	0.0031975	0.441364	17943	0.754371	No
Adipose-Visceral(Omentum)	467	RP11-428J1.5	ENSG00000272142.1	6	5029972	5043449	0.000717055	0.00390617	0.854435	17943	0.956402	No
Adipose-Visceral(Omentum)	467	RP11-428J1.4	ENSG00000271978.1	6	5031756	5054423	0.00759265	0.00687515	0.270033	17943	0.619249	No
Adipose-Visceral(Omentum)	467	PPP1R3G	ENSG00000219607.3	6	5084581	5089487	-0.000207994	0.00496516	0.966605	17943	0.990842	No
Adipose-Visceral(Omentum)	467	LYRM4	ENSG00000214113.10	6	5102593	5260939	0.00181317	0.00195424	0.354007	17943	0.69091	No
Adipose-Visceral(Omentum)	467	FARS2	ENSG00000145982.11	6	5261044	5771580	-0.00184019	0.00228304	0.420658	17943	0.739816	No
Adipose-Visceral(Omentum)	467	NRN1	ENSG00000124785.8	6	5997999	6007605	0.00899477	0.00336662	0.00782261	17943	0.0994459	No
Adipose-Visceral(Omentum)	467	F13A1	ENSG00000124491.15	6	6144085	6321013	-0.00618342	0.00654969	0.345642	17943	0.682274	No
Adipose-Visceral(Omentum)	467	LY86	ENSG00000112799.8	6	6588108	6654983	0.00621088	0.005746	0.280324	17943	0.629743	No
Adipose-Visceral(Omentum)	467	RP1-80N2.3	ENSG00000261211.1	6	6680309	6683633	0.00354518	0.00927815	0.70257	17943	0.894755	No
Adipose-Visceral(Omentum)	467	RREB1	ENSG00000124782.19	6	7107597	7251980	-0.000454628	0.00284677	0.87319	17943	0.961751	No
Adipose-Visceral(Omentum)	467	SSR1	ENSG00000124783.12	6	7268306	7347446	-0.0010952	0.0015395	0.477209	17943	0.776719	No
Adipose-Visceral(Omentum)	467	RIOK1	ENSG00000124784.8	6	7389744	7418037	-0.000491419	0.00164177	0.764834	17943	0.922122	No
Adipose-Visceral(Omentum)	467	DSP	ENSG00000096696.13	6	7541575	7586717	0.000341443	0.0043437	0.937381	17943	0.981612	No
Adipose-Visceral(Omentum)	467	SNRNP48	ENSG00000168566.12	6	7590199	7611967	0.00209935	0.00173343	0.226501	17943	0.572008	No
Adipose-Visceral(Omentum)	467	BMP6	ENSG00000153162.8	6	7726797	7881422	0.0166353	0.00513316	0.00128166	17943	0.0359326	Yes
Adipose-Visceral(Omentum)	467	TXNDC5	ENSG00000239264.8	6	7881517	7910814	-0.000954973	0.00226785	0.673892	17943	0.882072	No
Adipose-Visceral(Omentum)	467	BLOC1S5	ENSG00000188428.19	6	8013567	8064414	0.000514826	0.00180766	0.775928	17943	0.926744	No
Adipose-Visceral(Omentum)	467	EEF1E1	ENSG00000124802.11	6	8073360	8102578	-0.00471658	0.0019862	0.0179874	17943	0.158054	No
Adipose-Visceral(Omentum)	467	SLC35B3	ENSG00000124786.9	6	8413068	8435483	0.00437343	0.00161502	0.00703031	17943	0.0934407	No
Adipose-Visceral(Omentum)	467	RP11-314C16.1	ENSG00000230939.1	6	8784178	8785445	0.00376422	0.00811477	0.642966	17943	0.866056	No
Adipose-Visceral(Omentum)	467	TFAP2A	ENSG00000137203.10	6	10393186	10419659	0.00358467	0.00719359	0.618509	17943	0.855278	No
Adipose-Visceral(Omentum)	467	GCNT2	ENSG00000111846.16	6	10492223	10629368	0.0058098	0.0046379	0.210981	17943	0.555036	No
Adipose-Visceral(Omentum)	467	C6orf52	ENSG00000137434.11	6	10671418	10694609	0.0119686	0.00940611	0.203886	17943	0.54553	No
Adipose-Visceral(Omentum)	467	PAK1IP1	ENSG00000111845.4	6	10694695	10709782	-0.0033521	0.00192949	0.0830263	17943	0.361263	No
Adipose-Visceral(Omentum)	467	TMEM14C	ENSG00000111843.13	6	10722915	10731129	-0.000880322	0.00145305	0.544926	17943	0.818244	No
Adipose-Visceral(Omentum)	467	RP11-421M1.8	ENSG00000272097.1	6	10743324	10747663	-0.00606092	0.0107682	0.573818	17943	0.83419	No
Adipose-Visceral(Omentum)	467	TMEM14B	ENSG00000137210.13	6	10747759	10852753	-0.00159228	0.00173926	0.360429	17943	0.694286	No
Adipose-Visceral(Omentum)	467	MAK	ENSG00000111837.11	6	10762723	10838553	0.000727811	0.00591078	0.902057	17943	0.970822	No
Adipose-Visceral(Omentum)	467	SYCP2L	ENSG00000153157.12	6	10886831	10979320	0.0029993	0.00616736	0.626981	17943	0.858873	No
Adipose-Visceral(Omentum)	467	ELOVL2	ENSG00000197977.3	6	10980759	11044314	0.00267347	0.00831872	0.748074	17943	0.91509	No
Adipose-Visceral(Omentum)	467	SMIM13	ENSG00000224531.5	6	11094033	11138733	-0.0027614	0.00204772	0.178176	17943	0.513621	No
Adipose-Visceral(Omentum)	467	ERVFRD-1	ENSG00000244476.2	6	11102489	11111732	-0.00372127	0.00996454	0.70899	17943	0.896978	No
Adipose-Visceral(Omentum)	467	NEDD9	ENSG00000111859.16	6	11183298	11382348	-0.00240472	0.00403744	0.551743	17943	0.822799	No
Adipose-Visceral(Omentum)	467	TMEM170B	ENSG00000205269.5	6	11538278	11583524	-0.000257946	0.00496327	0.958575	17943	0.988493	No
Adipose-Visceral(Omentum)	467	ADTRP	ENSG00000111863.12	6	11712054	11807046	-0.0125838	0.00782457	0.108493	17943	0.409397	No
Adipose-Visceral(Omentum)	467	HIVEP1	ENSG00000095951.16	6	12008857	12164999	-0.000907659	0.00272956	0.739646	17943	0.911064	No
Adipose-Visceral(Omentum)	467	EDN1	ENSG00000078401.6	6	12290363	12297194	0.000282467	0.00852546	0.973584	17943	0.992967	No
Adipose-Visceral(Omentum)	467	PHACTR1	ENSG00000112137.17	6	12716805	13290017	0.00301917	0.00382705	0.430589	17943	0.746434	No
Adipose-Visceral(Omentum)	467	TBC1D7	ENSG00000145979.17	6	13266542	13328583	0.000309885	0.00314007	0.921431	17943	0.976313	No
Adipose-Visceral(Omentum)	467	GFOD1	ENSG00000145990.10	6	13357830	13487662	0.0019377	0.00367532	0.598304	17943	0.846024	No
Adipose-Visceral(Omentum)	467	SIRT5	ENSG00000124523.15	6	13574529	13615158	-0.000340614	0.00219513	0.876759	17943	0.962676	No
Adipose-Visceral(Omentum)	467	NOL7	ENSG00000225921.6	6	13615327	13621205	-0.00291912	0.0012697	0.021964	17943	0.177124	No
Adipose-Visceral(Omentum)	467	RANBP9	ENSG00000010017.12	6	13621498	13711564	0.000217257	0.00160749	0.892552	17943	0.967759	No
Adipose-Visceral(Omentum)	467	MCUR1	ENSG00000050393.11	6	13786557	13814568	0.00273069	0.00165179	0.0990019	17943	0.390656	No
Adipose-Visceral(Omentum)	467	RP3-500L14.2	ENSG00000272209.1	6	13825432	13826574	0.0209304	0.0139146	0.13324	17943	0.45108	No
Adipose-Visceral(Omentum)	467	RNF182	ENSG00000180537.12	6	13924446	13980302	0.0124479	0.00587704	0.034724	17943	0.228895	No
Adipose-Visceral(Omentum)	467	CD83	ENSG00000112149.9	6	14117256	14136918	-0.00918848	0.00661801	0.165708	17943	0.498096	No
Adipose-Visceral(Omentum)	467	RP11-560J1.2	ENSG00000271888.1	6	15243923	15245000	0.00135652	0.0119896	0.90997	17943	0.972385	No
Adipose-Visceral(Omentum)	467	JARID2	ENSG00000008083.13	6	15246296	15522040	0.00352946	0.00291697	0.22693	17943	0.572284	No
Adipose-Visceral(Omentum)	467	DTNBP1	ENSG00000047579.19	6	15522801	15663058	-0.00182085	0.00223703	0.416104	17943	0.736743	No
Adipose-Visceral(Omentum)	467	MYLIP	ENSG00000007944.14	6	16129125	16148248	-0.0116275	0.00405721	0.00435547	17943	0.0714352	No
Adipose-Visceral(Omentum)	467	GMPR	ENSG00000137198.9	6	16238580	16295549	0.000594251	0.00395377	0.880596	17943	0.964212	No
Adipose-Visceral(Omentum)	467	ATXN1	ENSG00000124788.17	6	16299112	16761491	0.000923719	0.00206017	0.654104	17943	0.871849	No
Adipose-Visceral(Omentum)	467	RP1-151F17.2	ENSG00000272341.1	6	16764346	16766883	0.00941098	0.00505664	0.0633873	17943	0.316372	No
Adipose-Visceral(Omentum)	467	RBM24	ENSG00000112183.14	6	17281346	17293875	-0.0138075	0.00728127	0.0585681	17943	0.305221	No
Adipose-Visceral(Omentum)	467	CAP2	ENSG00000112186.11	6	17393216	17557792	-0.00401894	0.00411046	0.328737	17943	0.670819	No
Adipose-Visceral(Omentum)	467	FAM8A1	ENSG00000137414.5	6	17600355	17611719	0.00147485	0.00153461	0.337044	17943	0.676198	No
Adipose-Visceral(Omentum)	467	NUP153	ENSG00000124789.11	6	17615035	17688618	0.00237552	0.00160038	0.138425	17943	0.459062	No
Adipose-Visceral(Omentum)	467	KIF13A	ENSG00000137177.19	6	17759183	17987623	-0.000771107	0.00168397	0.647241	17943	0.867598	No
Adipose-Visceral(Omentum)	467	NHLRC1	ENSG00000187566.5	6	18120440	18122687	-0.00777745	0.00546894	0.155694	17943	0.484582	No
Adipose-Visceral(Omentum)	467	TPMT	ENSG00000137364.4	6	18128311	18155074	-0.00103863	0.00246065	0.673158	17943	0.88164	No
Adipose-Visceral(Omentum)	467	KDM1B	ENSG00000165097.13	6	18155329	18223853	-2.23574e-05	0.00203863	0.991255	17943	0.998061	No
Adipose-Visceral(Omentum)	467	DEK	ENSG00000124795.14	6	18223868	18264823	-0.00158115	0.00118581	0.183085	17943	0.519779	No
Adipose-Visceral(Omentum)	467	RNF144B	ENSG00000137393.9	6	18387350	18468874	0.00545158	0.00466197	0.24288	17943	0.591046	No
Adipose-Visceral(Omentum)	467	ID4	ENSG00000172201.11	6	19837386	19840684	0.0130956	0.00711844	0.0664823	17943	0.324596	No
Adipose-Visceral(Omentum)	467	MBOAT1	ENSG00000172197.10	6	20102145	20212399	0.00178872	0.00291158	0.539299	17943	0.814326	No
Adipose-Visceral(Omentum)	467	E2F3	ENSG00000112242.14	6	20401906	20493715	0.00996161	0.00267924	0.000226369	17943	0.011539	Yes
Adipose-Visceral(Omentum)	467	CDKAL1	ENSG00000145996.11	6	20534457	21232404	-0.0014231	0.00171214	0.406316	17943	0.729855	No
Adipose-Visceral(Omentum)	467	SOX4	ENSG00000124766.6	6	21592768	21598619	0.00290747	0.0041006	0.478674	17943	0.777694	No
Adipose-Visceral(Omentum)	467	CASC15	ENSG00000272168.6	6	21664772	22368328	0.00546754	0.00524285	0.297581	17943	0.644176	No
Adipose-Visceral(Omentum)	467	NBAT1	ENSG00000260455.1	6	22134957	22136669	-0.00369922	0.0149294	0.804419	17943	0.937177	No
Adipose-Visceral(Omentum)	467	PRL	ENSG00000172179.11	6	22287244	22297501	-0.03222	0.0195211	0.0995416	17943	0.391995	No
Adipose-Visceral(Omentum)	467	MRS2	ENSG00000124532.14	6	24402908	24426194	7.76585e-07	0.00194152	0.999681	17943	0.999955	No
Adipose-Visceral(Omentum)	467	GPLD1	ENSG00000112293.14	6	24428177	24489622	0.0137384	0.00572457	0.0168097	17943	0.15149	No
Adipose-Visceral(Omentum)	467	ALDH5A1	ENSG00000112294.12	6	24494852	24537207	0.00994181	0.00317278	0.00184168	17943	0.0431965	Yes
Adipose-Visceral(Omentum)	467	KIAA0319	ENSG00000137261.13	6	24544104	24646155	-0.00869948	0.0118323	0.462587	17943	0.767684	No
Adipose-Visceral(Omentum)	467	TDP2	ENSG00000111802.13	6	24649977	24667033	0.00164727	0.00175507	0.348457	17943	0.685299	No
Adipose-Visceral(Omentum)	467	ACOT13	ENSG00000112304.10	6	24667035	24704860	-0.00114465	0.00207482	0.58144	17943	0.837645	No
Adipose-Visceral(Omentum)	467	C6orf62	ENSG00000112308.12	6	24705066	24720836	0.000514081	0.00188325	0.784999	17943	0.930666	No
Adipose-Visceral(Omentum)	467	GMNN	ENSG00000112312.9	6	24774931	24786099	0.00207749	0.0031686	0.512388	17943	0.798679	No
Adipose-Visceral(Omentum)	467	FAM65B	ENSG00000111913.17	6	24804282	24936052	0.00121689	0.00370036	0.742417	17943	0.912512	No
Adipose-Visceral(Omentum)	467	RP11-367G6.3	ENSG00000272053.1	6	25014952	25042170	0.00770699	0.0109175	0.4806	17943	0.778849	No
Adipose-Visceral(Omentum)	467	CARMIL1	ENSG00000079691.17	6	25279078	25620530	0.00533267	0.00416073	0.200627	17943	0.541709	No
Adipose-Visceral(Omentum)	467	SCGN	ENSG00000079689.13	6	25652201	25701783	0.0086845	0.0175286	0.62053	17943	0.855882	No
Adipose-Visceral(Omentum)	467	TRIM38	ENSG00000112343.10	6	25962802	25991226	0.00533985	0.00212498	0.0123269	17943	0.128221	No
Adipose-Visceral(Omentum)	467	U91328.19	ENSG00000272462.2	6	25992662	26001775	-0.00715457	0.00452452	0.114522	17943	0.420182	No
Adipose-Visceral(Omentum)	467	U91328.22	ENSG00000272810.1	6	26013241	26013757	0.00141359	0.0130826	0.914004	17943	0.973666	No
Adipose-Visceral(Omentum)	467	HIST1H3A	ENSG00000275714.1	6	26020490	26020900	0.00920276	0.0149773	0.539233	17943	0.814326	No
Adipose-Visceral(Omentum)	467	HIST1H4B	ENSG00000278705.1	6	26026815	26027252	0.00221552	0.0148071	0.881128	17943	0.964323	No
Adipose-Visceral(Omentum)	467	HIST1H1C	ENSG00000187837.3	6	26055787	26056428	-0.00193701	0.00647145	0.764839	17943	0.922122	No
Adipose-Visceral(Omentum)	467	HFE	ENSG00000010704.18	6	26087281	26098343	0.0109756	0.00271999	6.42246e-05	17943	0.00455487	Yes
Adipose-Visceral(Omentum)	467	HIST1H4C	ENSG00000197061.4	6	26103876	26104310	0.00392284	0.0151825	0.796233	17943	0.934205	No
Adipose-Visceral(Omentum)	467	HIST1H2BC	ENSG00000180596.7	6	26114873	26123926	0.01274	0.00759834	0.0943076	17943	0.382669	No
Adipose-Visceral(Omentum)	467	HIST1H2AC	ENSG00000180573.9	6	26124145	26139116	0.00869092	0.00567086	0.126096	17943	0.439582	No
Adipose-Visceral(Omentum)	467	HIST1H1E	ENSG00000168298.6	6	26156354	26157107	-0.0272295	0.0150803	0.0716518	17943	0.336381	No
Adipose-Visceral(Omentum)	467	HIST1H2BD	ENSG00000158373.8	6	26158146	26171349	-8.16938e-05	0.00747245	0.991282	17943	0.998061	No
Adipose-Visceral(Omentum)	467	HIST1H2BE	ENSG00000274290.2	6	26173763	26184655	0.00234555	0.0145666	0.872149	17943	0.961208	No
Adipose-Visceral(Omentum)	467	HIST1H3D	ENSG00000197409.7	6	26196840	26197250	-0.00182966	0.0107006	0.864312	17943	0.958785	No
Adipose-Visceral(Omentum)	467	HIST1H2AD	ENSG00000196866.2	6	26198851	26199243	-0.000726331	0.0128119	0.954816	17943	0.987275	No
Adipose-Visceral(Omentum)	467	HIST1H2BF	ENSG00000277224.2	6	26199520	26200715	0.0130343	0.0163064	0.424521	17943	0.742399	No
Adipose-Visceral(Omentum)	467	HIST1H4E	ENSG00000276966.2	6	26204552	26206038	-0.00659366	0.0132211	0.618221	17943	0.855278	No
Adipose-Visceral(Omentum)	467	HIST1H2BG	ENSG00000273802.2	6	26215159	26216692	0.00584439	0.0114233	0.609171	17943	0.850181	No
Adipose-Visceral(Omentum)	467	HIST1H2AE	ENSG00000277075.2	6	26216975	26217483	-0.0038564	0.0118198	0.744376	17943	0.913724	No
Adipose-Visceral(Omentum)	467	HIST1H3E	ENSG00000274750.2	6	26224199	26227473	0.00199089	0.00928145	0.830254	17943	0.948145	No
Adipose-Visceral(Omentum)	467	HIST1H1D	ENSG00000124575.6	6	26234268	26234933	-0.0169205	0.0155465	0.277017	17943	0.626585	No
Adipose-Visceral(Omentum)	467	HIST1H2BH	ENSG00000275713.2	6	26251651	26253710	0.00275236	0.0154905	0.859055	17943	0.95728	No
Adipose-Visceral(Omentum)	467	HIST1H4H	ENSG00000158406.4	6	26277609	26285638	0.00929234	0.00610126	0.128464	17943	0.444142	No
Adipose-Visceral(Omentum)	467	BTN3A2	ENSG00000186470.13	6	26365159	26378320	0.0015291	0.00600455	0.799106	17943	0.935558	No
Adipose-Visceral(Omentum)	467	BTN2A2	ENSG00000124508.16	6	26383096	26394874	0.00536843	0.00337863	0.112785	17943	0.417602	No
Adipose-Visceral(Omentum)	467	BTN3A1	ENSG00000026950.16	6	26402237	26415216	0.00149302	0.00339159	0.659998	17943	0.875136	No
Adipose-Visceral(Omentum)	467	BTN3A3	ENSG00000111801.15	6	26440472	26453415	0.00690169	0.00305713	0.0244563	17943	0.188254	No
Adipose-Visceral(Omentum)	467	BTN2A1	ENSG00000112763.15	6	26457904	26476621	0.00051021	0.0020773	0.806096	17943	0.937501	No
Adipose-Visceral(Omentum)	467	HCG11	ENSG00000228223.2	6	26523450	26526579	-0.00131747	0.00279883	0.638071	17943	0.864488	No
Adipose-Visceral(Omentum)	467	CTA-14H9.5	ENSG00000261353.1	6	26527063	26527404	0.000482274	0.00460508	0.91664	17943	0.974678	No
Adipose-Visceral(Omentum)	467	HMGN4	ENSG00000182952.4	6	26538405	26546254	-0.00216091	0.00141554	0.127582	17943	0.442338	No
Adipose-Visceral(Omentum)	467	ABT1	ENSG00000146109.4	6	26596952	26600744	8.37597e-05	0.00169315	0.960567	17943	0.989362	No
Adipose-Visceral(Omentum)	467	ZNF322	ENSG00000181315.10	6	26634383	26659752	0.00116675	0.00303992	0.701303	17943	0.894523	No
Adipose-Visceral(Omentum)	467	LINC00240	ENSG00000224843.6	6	26956992	27023924	-0.00650429	0.00570035	0.254469	17943	0.601574	No
Adipose-Visceral(Omentum)	467	RP1-86C11.7	ENSG00000272468.1	6	27122657	27123221	-0.013519	0.0145012	0.351702	17943	0.688816	No
Adipose-Visceral(Omentum)	467	HIST1H2BJ	ENSG00000124635.8	6	27125897	27132750	-0.00848369	0.00855198	0.321729	17943	0.665221	No
Adipose-Visceral(Omentum)	467	HIST1H2AG	ENSG00000196787.3	6	27133042	27135291	0.00646882	0.0104927	0.537874	17943	0.813702	No
Adipose-Visceral(Omentum)	467	HIST1H4I	ENSG00000276180.1	6	27138588	27139881	-0.00355175	0.00439024	0.418941	17943	0.739066	No
Adipose-Visceral(Omentum)	467	HIST1H2BK	ENSG00000197903.7	6	27146418	27146798	-0.00192312	0.00387776	0.620184	17943	0.855702	No
Adipose-Visceral(Omentum)	467	PRSS16	ENSG00000112812.15	6	27247701	27256471	0.0117634	0.00897443	0.190613	17943	0.529446	No
Adipose-Visceral(Omentum)	467	ZNF391	ENSG00000124613.8	6	27374615	27403904	0.00800512	0.00394284	0.042921	17943	0.256576	No
Adipose-Visceral(Omentum)	467	RP1-153G14.4	ENSG00000271755.1	6	27404010	27406964	0.0103927	0.00635734	0.102806	17943	0.397629	No
Adipose-Visceral(Omentum)	467	ZNF184	ENSG00000096654.15	6	27450743	27473118	-0.00061622	0.00297356	0.835923	17943	0.950581	No
Adipose-Visceral(Omentum)	467	LINC01012	ENSG00000281706.2	6	27694035	27710222	-0.0084915	0.0134216	0.527271	17943	0.807928	No
Adipose-Visceral(Omentum)	467	HIST1H3H	ENSG00000278828.1	6	27810064	27811300	-0.00882454	0.0105376	0.402799	17943	0.726593	No
Adipose-Visceral(Omentum)	467	HIST1H2BN	ENSG00000233822.4	6	27837760	27865798	-0.00565951	0.00641477	0.378111	17943	0.708188	No
Adipose-Visceral(Omentum)	467	ZNF165	ENSG00000197279.3	6	28081131	28089563	-0.0139295	0.00576829	0.0161443	17943	0.148324	No
Adipose-Visceral(Omentum)	467	ZSCAN16	ENSG00000196812.4	6	28124560	28130082	-0.00240099	0.0029612	0.417905	17943	0.738473	No
Adipose-Visceral(Omentum)	467	ZKSCAN8	ENSG00000198315.10	6	28141910	28159472	-0.000145634	0.00199298	0.94178	17943	0.982977	No
Adipose-Visceral(Omentum)	467	ZSCAN9	ENSG00000137185.11	6	28224886	28233482	0.00139653	0.00205177	0.496449	17943	0.788195	No
Adipose-Visceral(Omentum)	467	ZKSCAN4	ENSG00000187626.8	6	28244623	28252224	0.000778101	0.00324423	0.810563	17943	0.939319	No
Adipose-Visceral(Omentum)	467	NKAPL	ENSG00000189134.3	6	28259320	28260958	-0.0114182	0.00447126	0.010991	17943	0.12201	No
Adipose-Visceral(Omentum)	467	ZSCAN26	ENSG00000197062.11	6	28267010	28278224	-0.00182061	0.00215212	0.398029	17943	0.723371	No
Adipose-Visceral(Omentum)	467	PGBD1	ENSG00000137338.5	6	28281572	28302549	-0.00246963	0.00230106	0.283738	17943	0.632513	No
Adipose-Visceral(Omentum)	467	ZSCAN31	ENSG00000235109.7	6	28324693	28356271	0.00648742	0.00529796	0.221407	17943	0.56632	No
Adipose-Visceral(Omentum)	467	ZKSCAN3	ENSG00000189298.13	6	28349914	28369177	-0.000958349	0.00274248	0.726919	17943	0.904929	No
Adipose-Visceral(Omentum)	467	ZSCAN12	ENSG00000158691.14	6	28378955	28399734	-0.00491955	0.00257962	0.0571537	17943	0.301637	No
Adipose-Visceral(Omentum)	467	ZSCAN23	ENSG00000187987.9	6	28431930	28443502	-0.00390421	0.0075638	0.605992	17943	0.84853	No
Adipose-Visceral(Omentum)	467	ZBED9	ENSG00000232040.2	6	28571630	28616212	-0.0284345	0.0114194	0.0131378	17943	0.132359	No
Adipose-Visceral(Omentum)	467	TRIM27	ENSG00000204713.10	6	28903002	28923989	0.00386742	0.0016624	0.0204454	17943	0.169446	No
Adipose-Visceral(Omentum)	467	ZNF311	ENSG00000197935.6	6	28994785	29005260	-0.00622073	0.00394164	0.115228	17943	0.420746	No
Adipose-Visceral(Omentum)	467	MAS1L	ENSG00000204687.4	6	29486697	29487956	-0.0179082	0.0153812	0.244932	17943	0.593044	No
Adipose-Visceral(Omentum)	467	XXbac-BPG13B8.10	ENSG00000229274.1	6	29497509	29510556	-0.00566448	0.0149822	0.705551	17943	0.895691	No
Adipose-Visceral(Omentum)	467	UBD	ENSG00000213886.3	6	29555515	29559925	0.00563009	0.0159023	0.723475	17943	0.903646	No
Adipose-Visceral(Omentum)	467	OR2H2	ENSG00000204657.3	6	29587455	29589038	0.0116876	0.0145196	0.421277	17943	0.739987	No
Adipose-Visceral(Omentum)	467	GABBR1	ENSG00000204681.10	6	29602228	29633976	-0.000888764	0.00214679	0.679076	17943	0.883778	No
Adipose-Visceral(Omentum)	467	MOG	ENSG00000204655.11	6	29656981	29672372	0.00699665	0.016681	0.675099	17943	0.882501	No
Adipose-Visceral(Omentum)	467	ZFP57	ENSG00000204644.9	6	29672392	29681110	-0.0379838	0.0358225	0.289567	17943	0.637744	No
Adipose-Visceral(Omentum)	467	HLA-F	ENSG00000204642.13	6	29722775	29738528	0.00068289	0.00318098	0.830116	17943	0.948129	No
Adipose-Visceral(Omentum)	467	HLA-G	ENSG00000204632.11	6	29826967	29831125	0.0040196	0.0107314	0.708163	17943	0.896978	No
Adipose-Visceral(Omentum)	467	HCP5B	ENSG00000281831.1	6	29871895	29873783	-0.00675696	0.0169092	0.689641	17943	0.888827	No
Adipose-Visceral(Omentum)	467	HLA-A	ENSG00000206503.12	6	29941260	29945884	-0.000622816	0.00299678	0.835458	17943	0.950436	No
Adipose-Visceral(Omentum)	467	HCG9	ENSG00000204625.10	6	29975112	29978410	-0.00362495	0.0127013	0.77547	17943	0.926567	No
Adipose-Visceral(Omentum)	467	ZNRD1	ENSG00000066379.14	6	30061641	30064909	0.00222319	0.00242417	0.359591	17943	0.694159	No
Adipose-Visceral(Omentum)	467	PPP1R11	ENSG00000204619.7	6	30066709	30070265	0.000543284	0.00179317	0.762051	17943	0.921173	No
Adipose-Visceral(Omentum)	467	RNF39	ENSG00000204618.8	6	30070334	30075887	0.000987442	0.00771715	0.898243	17943	0.969479	No
Adipose-Visceral(Omentum)	467	TRIM31	ENSG00000204616.10	6	30102897	30113106	-0.00585889	0.0138709	0.672946	17943	0.881444	No
Adipose-Visceral(Omentum)	467	TRIM26	ENSG00000234127.8	6	30184455	30213427	0.000934996	0.00178539	0.600753	17943	0.846552	No
Adipose-Visceral(Omentum)	467	HCG17	ENSG00000270604.5	6	30234039	30254464	-0.00361631	0.0112025	0.74699	17943	0.914772	No
Adipose-Visceral(Omentum)	467	TRIM39	ENSG00000204599.14	6	30327259	30343729	-0.00486918	0.00161052	0.00264433	17943	0.0527246	No
Adipose-Visceral(Omentum)	467	RPP21	ENSG00000241370.5	6	30345131	30346884	-0.00403205	0.00193286	0.0375426	17943	0.239402	No
Adipose-Visceral(Omentum)	467	HLA-E	ENSG00000204592.8	6	30489467	30494205	0.00626028	0.00204997	0.00239486	17943	0.0496755	Yes
Adipose-Visceral(Omentum)	467	GNL1	ENSG00000204590.12	6	30541377	30556885	0.00055966	0.00148376	0.706211	17943	0.895988	No
Adipose-Visceral(Omentum)	467	PRR3	ENSG00000204576.11	6	30557175	30563723	-0.00208562	0.00215717	0.334154	17943	0.674453	No
Adipose-Visceral(Omentum)	467	ABCF1	ENSG00000204574.12	6	30571376	30597179	-0.00179873	0.00151012	0.234241	17943	0.58069	No
Adipose-Visceral(Omentum)	467	PPP1R10	ENSG00000204569.9	6	30600400	30618612	0.00410151	0.00361329	0.256937	17943	0.605124	No
Adipose-Visceral(Omentum)	467	MRPS18B	ENSG00000204568.11	6	30617709	30626395	-0.00934179	0.00163901	2.18803e-08	17943	1.40214e-05	Yes
Adipose-Visceral(Omentum)	467	ATAT1	ENSG00000137343.17	6	30626842	30646823	0.00248668	0.00231692	0.283731	17943	0.632513	No
Adipose-Visceral(Omentum)	467	C6orf136	ENSG00000204564.11	6	30647039	30653118	-0.00332994	0.00191271	0.0823829	17943	0.359761	No
Adipose-Visceral(Omentum)	467	DHX16	ENSG00000204560.9	6	30653211	30673037	-0.000454748	0.00147864	0.758572	17943	0.919806	No
Adipose-Visceral(Omentum)	467	PPP1R18	ENSG00000146112.11	6	30676389	30687895	0.00323031	0.00231924	0.164367	17943	0.49642	No
Adipose-Visceral(Omentum)	467	NRM	ENSG00000137404.14	6	30688047	30691420	-0.0024108	0.00230236	0.295622	17943	0.642515	No
Adipose-Visceral(Omentum)	467	MDC1	ENSG00000137337.14	6	30699807	30717889	-0.00251314	0.0016892	0.13752	17943	0.457749	No
Adipose-Visceral(Omentum)	467	TUBB	ENSG00000196230.12	6	30720201	30725426	0.000160995	0.00279213	0.954045	17943	0.986915	No
Adipose-Visceral(Omentum)	467	FLOT1	ENSG00000137312.14	6	30727709	30742733	0.00233359	0.00153624	0.129466	17943	0.445788	No
Adipose-Visceral(Omentum)	467	IER3	ENSG00000137331.11	6	30743199	30744554	0.00697094	0.00698044	0.318512	17943	0.662228	No
Adipose-Visceral(Omentum)	467	HCG20	ENSG00000228022.5	6	30766825	30792250	0.0132367	0.0152654	0.386353	17943	0.715336	No
Adipose-Visceral(Omentum)	467	LINC00243	ENSG00000214894.6	6	30798654	30830659	-0.00852533	0.0129109	0.50939	17943	0.796977	No
Adipose-Visceral(Omentum)	467	DDR1	ENSG00000204580.13	6	30876421	30900156	0.00952839	0.00554643	0.0865048	17943	0.367374	No
Adipose-Visceral(Omentum)	467	GTF2H4	ENSG00000213780.10	6	30908184	30914106	0.000411596	0.00246167	0.867287	17943	0.959696	No
Adipose-Visceral(Omentum)	467	VARS2	ENSG00000137411.16	6	30914205	30926459	0.0018858	0.00266814	0.480071	17943	0.778694	No
Adipose-Visceral(Omentum)	467	SFTA2	ENSG00000196260.4	6	30931353	30955636	0.0133683	0.015142	0.377786	17943	0.707989	No
Adipose-Visceral(Omentum)	467	DPCR1	ENSG00000168631.12	6	30934523	30954221	0.0191664	0.0160198	0.23217	17943	0.578425	No
Adipose-Visceral(Omentum)	467	MUC21	ENSG00000204544.5	6	30983718	30989903	0.0142683	0.0127414	0.263387	17943	0.611142	No
Adipose-Visceral(Omentum)	467	HCG22	ENSG00000228789.6	6	31053450	31059890	-0.00404717	0.0142827	0.777031	17943	0.92761	No
Adipose-Visceral(Omentum)	467	PSORS1C1	ENSG00000204540.10	6	31114750	31140092	-0.00379916	0.00929609	0.682969	17943	0.885249	No
Adipose-Visceral(Omentum)	467	PSORS1C2	ENSG00000204538.3	6	31137536	31139350	-0.0107838	0.0156292	0.490569	17943	0.784727	No
Adipose-Visceral(Omentum)	467	CCHCR1	ENSG00000204536.13	6	31142439	31158238	0.000307751	0.00243564	0.899509	17943	0.970172	No
Adipose-Visceral(Omentum)	467	TCF19	ENSG00000137310.11	6	31158542	31164215	0.00277341	0.00361209	0.443006	17943	0.755897	No
Adipose-Visceral(Omentum)	467	POU5F1	ENSG00000204531.17	6	31164337	31180731	0.0202332	0.00865881	0.0198969	17943	0.167689	No
Adipose-Visceral(Omentum)	467	HCG27	ENSG00000206344.7	6	31198138	31203968	0.0119967	0.00693931	0.084538	17943	0.363674	No
Adipose-Visceral(Omentum)	467	HLA-C	ENSG00000204525.16	6	31268749	31272105	-0.00258897	0.00350707	0.460772	17943	0.7668	No
Adipose-Visceral(Omentum)	467	HLA-B	ENSG00000234745.10	6	31269491	31356442	0.000644418	0.00312955	0.836952	17943	0.950711	No
Adipose-Visceral(Omentum)	467	XXbac-BPG181B23.7	ENSG00000272221.1	6	31394289	31395495	0.000837535	0.00848336	0.9214	17943	0.976313	No
Adipose-Visceral(Omentum)	467	MICA	ENSG00000204520.12	6	31399784	31415315	0.00413735	0.00361066	0.252464	17943	0.599757	No
Adipose-Visceral(Omentum)	467	MICB	ENSG00000204516.9	6	31494881	31511124	0.00380507	0.00474644	0.423173	17943	0.741606	No
Adipose-Visceral(Omentum)	467	DDX39B	ENSG00000198563.13	6	31530233	31542448	-0.00188777	0.00136177	0.166363	17943	0.499173	No
Adipose-Visceral(Omentum)	467	ATP6V1G2	ENSG00000213760.10	6	31544462	31546848	0.0034988	0.00610613	0.566935	17943	0.83136	No
Adipose-Visceral(Omentum)	467	NFKBIL1	ENSG00000204498.10	6	31546870	31558829	-0.00544404	0.00192718	0.00494266	17943	0.0775228	No
Adipose-Visceral(Omentum)	467	LTA	ENSG00000226979.8	6	31572054	31574324	0.0072879	0.00930664	0.433993	17943	0.748476	No
Adipose-Visceral(Omentum)	467	TNF	ENSG00000232810.3	6	31575567	31578336	-0.003552	0.013661	0.794976	17943	0.93405	No
Adipose-Visceral(Omentum)	467	LTB	ENSG00000227507.2	6	31580525	31582522	0.0052566	0.00595541	0.377897	17943	0.70801	No
Adipose-Visceral(Omentum)	467	LST1	ENSG00000204482.10	6	31586124	31588894	0.00355421	0.00438044	0.41758	17943	0.738227	No
Adipose-Visceral(Omentum)	467	NCR3	ENSG00000204475.9	6	31588910	31592985	-0.00257113	0.0106485	0.809313	17943	0.938562	No
Adipose-Visceral(Omentum)	467	AIF1	ENSG00000204472.12	6	31615184	31617021	0.00416305	0.00356196	0.243129	17943	0.591261	No
Adipose-Visceral(Omentum)	467	PRRC2A	ENSG00000204469.12	6	31620720	31637771	-0.000650562	0.0013873	0.639341	17943	0.864756	No
Adipose-Visceral(Omentum)	467	BAG6	ENSG00000204463.12	6	31639028	31652705	-0.00366915	0.00135202	0.00690938	17943	0.0925878	No
Adipose-Visceral(Omentum)	467	APOM	ENSG00000204444.10	6	31655471	31658210	-0.00926584	0.00349934	0.00838742	17943	0.103742	No
Adipose-Visceral(Omentum)	467	C6orf47	ENSG00000204439.3	6	31658298	31660772	4.23213e-05	0.00179838	0.981236	17943	0.994921	No
Adipose-Visceral(Omentum)	467	GPANK1	ENSG00000204438.10	6	31661229	31666283	-0.00438585	0.00206556	0.0342777	17943	0.227373	No
Adipose-Visceral(Omentum)	467	CSNK2B	ENSG00000204435.13	6	31665391	31670070	-0.00251267	0.00138974	0.0712791	17943	0.335509	No
Adipose-Visceral(Omentum)	467	LY6G5B	ENSG00000240053.8	6	31670167	31673776	-0.000847402	0.00245432	0.730055	17943	0.90603	No
Adipose-Visceral(Omentum)	467	LY6G5C	ENSG00000204428.12	6	31676684	31684040	-0.000487508	0.00392343	0.901169	17943	0.970452	No
Adipose-Visceral(Omentum)	467	ABHD16A	ENSG00000204427.11	6	31686949	31703444	0.00274875	0.00157085	0.0808329	17943	0.356517	No
Adipose-Visceral(Omentum)	467	LY6G6C	ENSG00000204421.2	6	31718648	31721845	0.0154849	0.00848385	0.0686385	17943	0.330067	No
Adipose-Visceral(Omentum)	467	MPIG6B	ENSG00000204420.8	6	31723344	31726714	-0.00318628	0.00658531	0.628733	17943	0.859221	No
Adipose-Visceral(Omentum)	467	DDAH2	ENSG00000213722.8	6	31727038	31730580	0.00520752	0.00235921	0.0278015	17943	0.202651	No
Adipose-Visceral(Omentum)	467	CLIC1	ENSG00000213719.8	6	31730618	31739763	0.0068619	0.00178874	0.000143035	17943	0.00822586	Yes
Adipose-Visceral(Omentum)	467	MSH5	ENSG00000204410.14	6	31739948	31762798	0.00609361	0.00285367	0.0332775	17943	0.223548	No
Adipose-Visceral(Omentum)	467	SAPCD1	ENSG00000228727.8	6	31762835	31764851	0.00471335	0.00403422	0.243293	17943	0.591295	No
Adipose-Visceral(Omentum)	467	VWA7	ENSG00000204396.10	6	31765590	31777294	0.00376701	0.00540062	0.485845	17943	0.781722	No
Adipose-Visceral(Omentum)	467	VARS	ENSG00000204394.12	6	31777518	31795953	-0.00518082	0.00190416	0.0067679	17943	0.0914431	No
Adipose-Visceral(Omentum)	467	LSM2	ENSG00000204392.10	6	31797396	31806984	-0.000689054	0.00187046	0.712759	17943	0.89798	No
Adipose-Visceral(Omentum)	467	HSPA1L	ENSG00000204390.9	6	31809619	31815065	0.0052576	0.00449871	0.243154	17943	0.591261	No
Adipose-Visceral(Omentum)	467	HSPA1A	ENSG00000204389.9	6	31815464	31817946	0.00192234	0.00976842	0.84408	17943	0.953652	No
Adipose-Visceral(Omentum)	467	HSPA1B	ENSG00000204388.6	6	31827735	31830255	-0.000486095	0.0101116	0.961679	17943	0.989624	No
Adipose-Visceral(Omentum)	467	C6orf48	ENSG00000204387.12	6	31834608	31839766	-0.00408427	0.00245442	0.0968073	17943	0.387467	No
Adipose-Visceral(Omentum)	467	NEU1	ENSG00000204386.10	6	31859052	31862906	-0.000977876	0.00230732	0.671905	17943	0.881066	No
Adipose-Visceral(Omentum)	467	SLC44A4	ENSG00000204385.10	6	31863192	31879046	0.0343145	0.0112773	0.00248262	17943	0.0509676	No
Adipose-Visceral(Omentum)	467	EHMT2	ENSG00000204371.11	6	31879759	31897684	-0.00130028	0.00176283	0.461139	17943	0.76695	No
Adipose-Visceral(Omentum)	467	C2	ENSG00000166278.14	6	31897785	31945649	-0.00259425	0.00393683	0.510257	17943	0.797521	No
Adipose-Visceral(Omentum)	467	ZBTB12	ENSG00000204366.3	6	31899607	31901992	-0.00530022	0.00380448	0.16427	17943	0.496377	No
Adipose-Visceral(Omentum)	467	CFB	ENSG00000243649.8	6	31945673	31952084	-0.01543	0.00567041	0.00676074	17943	0.0914431	No
Adipose-Visceral(Omentum)	467	NELFE	ENSG00000204356.13	6	31952087	31959079	-0.000867768	0.00126166	0.491937	17943	0.785864	No
Adipose-Visceral(Omentum)	467	SKIV2L	ENSG00000204351.11	6	31959111	31969755	-0.00220815	0.00206844	0.286305	17943	0.634767	No
Adipose-Visceral(Omentum)	467	DXO	ENSG00000204348.9	6	31969810	31972292	-0.000100857	0.00211863	0.962052	17943	0.989688	No
Adipose-Visceral(Omentum)	467	STK19	ENSG00000204344.14	6	31971166	31981451	-0.00149524	0.00244737	0.54154	17943	0.815734	No
Adipose-Visceral(Omentum)	467	C4A	ENSG00000244731.7	6	31982024	32002681	-0.0124511	0.00968765	0.199371	17943	0.539971	No
Adipose-Visceral(Omentum)	467	C4B	ENSG00000224389.8	6	32014762	32035418	-0.0148778	0.00798392	0.0630545	17943	0.315643	No
Adipose-Visceral(Omentum)	467	CYP21A2	ENSG00000231852.6	6	32038265	32041670	-0.00141964	0.00908823	0.875941	17943	0.962522	No
Adipose-Visceral(Omentum)	467	TNXB	ENSG00000168477.17	6	32041771	32115263	-0.00144134	0.0040478	0.721949	17943	0.903153	No
Adipose-Visceral(Omentum)	467	ATF6B	ENSG00000213676.10	6	32115335	32128253	-6.30224e-05	0.00157703	0.968141	17943	0.991176	No
Adipose-Visceral(Omentum)	467	FKBPL	ENSG00000204315.3	6	32128707	32130291	0.000291673	0.00332955	0.930233	17943	0.978955	No
Adipose-Visceral(Omentum)	467	PRRT1	ENSG00000204314.10	6	32148359	32153960	0.00594542	0.00318982	0.0629976	17943	0.315643	No
Adipose-Visceral(Omentum)	467	PPT2	ENSG00000221988.12	6	32153999	32163680	-0.000351589	0.0021421	0.869701	17943	0.960542	No
Adipose-Visceral(Omentum)	467	EGFL8	ENSG00000241404.6	6	32164583	32168211	0.00426683	0.00265618	0.108901	17943	0.410353	No
Adipose-Visceral(Omentum)	467	AGPAT1	ENSG00000204310.12	6	32168282	32178096	0.00119516	0.00148006	0.419806	17943	0.739573	No
Adipose-Visceral(Omentum)	467	RNF5	ENSG00000204308.7	6	32178354	32180793	-0.00410009	0.00168334	0.0152553	17943	0.143387	No
Adipose-Visceral(Omentum)	467	AGER	ENSG00000204305.13	6	32180968	32184324	0.00458952	0.00356381	0.198481	17943	0.538618	No
Adipose-Visceral(Omentum)	467	PBX2	ENSG00000204304.11	6	32184836	32190186	0.000447191	0.00194084	0.817879	17943	0.942772	No
Adipose-Visceral(Omentum)	467	GPSM3	ENSG00000213654.9	6	32190766	32194829	0.00566558	0.00235324	0.0164653	17943	0.150419	No
Adipose-Visceral(Omentum)	467	NOTCH4	ENSG00000204301.6	6	32194843	32224067	-0.000515904	0.00378529	0.891652	17943	0.967729	No
Adipose-Visceral(Omentum)	467	HLA-DRA	ENSG00000204287.13	6	32439842	32445046	0.0113211	0.00548404	0.0395613	17943	0.247182	No
Adipose-Visceral(Omentum)	467	HLA-DRB5	ENSG00000198502.5	6	32517343	32530287	0.00395535	0.0122068	0.746069	17943	0.914375	No
Adipose-Visceral(Omentum)	467	HLA-DRB1	ENSG00000196126.11	6	32578769	32589848	0.00840538	0.00480478	0.0809146	17943	0.356617	No
Adipose-Visceral(Omentum)	467	HLA-DQA1	ENSG00000196735.11	6	32628179	32643652	0.0142461	0.00880146	0.106241	17943	0.404561	No
Adipose-Visceral(Omentum)	467	HLA-DQB1	ENSG00000179344.16	6	32659467	32668383	0.00321856	0.00934759	0.730768	17943	0.906476	No
Adipose-Visceral(Omentum)	467	HLA-DQA2	ENSG00000237541.3	6	32741342	32747215	0.01025	0.0257069	0.690287	17943	0.889055	No
Adipose-Visceral(Omentum)	467	HLA-DQB2	ENSG00000232629.8	6	32756098	32763534	0.024455	0.0237817	0.304361	17943	0.651377	No
Adipose-Visceral(Omentum)	467	HLA-DOB	ENSG00000241106.6	6	32812763	32817048	-0.00706772	0.00880962	0.422823	17943	0.741376	No
Adipose-Visceral(Omentum)	467	TAP2	ENSG00000204267.13	6	32821833	32838780	0.00419714	0.00304954	0.169414	17943	0.503154	No
Adipose-Visceral(Omentum)	467	PSMB8	ENSG00000204264.8	6	32840717	32844047	0.000555104	0.00223929	0.804332	17943	0.937177	No
Adipose-Visceral(Omentum)	467	PSMB8-AS1	ENSG00000204261.8	6	32844086	32846495	0.00251387	0.00267804	0.348397	17943	0.685299	No
Adipose-Visceral(Omentum)	467	TAP1	ENSG00000168394.10	6	32845209	32853978	0.00504811	0.00331721	0.128771	17943	0.444817	No
Adipose-Visceral(Omentum)	467	PSMB9	ENSG00000240065.7	6	32854161	32859585	0.00251445	0.00321327	0.434326	17943	0.74869	No
Adipose-Visceral(Omentum)	467	HLA-DMB	ENSG00000242574.8	6	32934629	32941070	0.0081937	0.00490361	0.0954336	17943	0.385192	No
Adipose-Visceral(Omentum)	467	HLA-DMA	ENSG00000204257.14	6	32948613	32969094	-0.00681477	0.00481577	0.15774	17943	0.48782	No
Adipose-Visceral(Omentum)	467	BRD2	ENSG00000204256.12	6	32968660	32981505	0.000295361	0.00162198	0.855588	17943	0.956671	No
Adipose-Visceral(Omentum)	467	HLA-DOA	ENSG00000204252.13	6	33004178	33009612	0.0188618	0.00773999	0.0152036	17943	0.143085	No
Adipose-Visceral(Omentum)	467	HLA-DPA1	ENSG00000231389.7	6	33064569	33073772	0.0139427	0.00504524	0.00595515	17943	0.0854143	No
Adipose-Visceral(Omentum)	467	HLA-DPB1	ENSG00000223865.10	6	33075926	33087201	0.0117385	0.00485039	0.0159152	17943	0.146896	No
Adipose-Visceral(Omentum)	467	COL11A2	ENSG00000204248.10	6	33162681	33192499	0.000235162	0.00366806	0.948911	17943	0.985547	No
Adipose-Visceral(Omentum)	467	RXRB	ENSG00000204231.10	6	33193588	33200444	0.00120117	0.00142557	0.399912	17943	0.724507	No
Adipose-Visceral(Omentum)	467	SLC39A7	ENSG00000112473.17	6	33200689	33204439	0.00122872	0.00213832	0.56584	17943	0.830523	No
Adipose-Visceral(Omentum)	467	HSD17B8	ENSG00000204228.3	6	33204642	33206831	-0.00319649	0.00349159	0.360434	17943	0.694286	No
Adipose-Visceral(Omentum)	467	RING1	ENSG00000204227.4	6	33208495	33212722	-0.0031245	0.00165289	0.059363	17943	0.307256	No
Adipose-Visceral(Omentum)	467	XXbac-BPG157A10.21	ENSG00000272217.1	6	33246075	33246856	-0.00521445	0.00855213	0.542355	17943	0.816238	No
Adipose-Visceral(Omentum)	467	VPS52	ENSG00000223501.8	6	33250272	33272009	-0.000318968	0.0014609	0.827267	17943	0.946658	No
Adipose-Visceral(Omentum)	467	RPS18	ENSG00000231500.6	6	33272048	33276510	-0.00590385	0.00265425	0.0266295	17943	0.198099	No
Adipose-Visceral(Omentum)	467	B3GALT4	ENSG00000235863.3	6	33277132	33284832	0.00867836	0.00282466	0.00225415	17943	0.0477738	Yes
Adipose-Visceral(Omentum)	467	WDR46	ENSG00000227057.9	6	33279108	33289301	-0.00264414	0.00153314	0.0852848	17943	0.36516	No
Adipose-Visceral(Omentum)	467	PFDN6	ENSG00000204220.11	6	33289528	33298401	-0.00526406	0.00198062	0.00814889	17943	0.10168	No
Adipose-Visceral(Omentum)	467	RGL2	ENSG00000237441.9	6	33291654	33299324	0.00306384	0.00167464	0.0679857	17943	0.328628	No
Adipose-Visceral(Omentum)	467	TAPBP	ENSG00000231925.11	6	33299694	33314387	0.0069497	0.00204568	0.000741804	17943	0.0254985	Yes
Adipose-Visceral(Omentum)	467	ZBTB22	ENSG00000236104.2	6	33314406	33317942	-0.00216753	0.00210496	0.303698	17943	0.650539	No
Adipose-Visceral(Omentum)	467	DAXX	ENSG00000204209.11	6	33318558	33329286	0.00211532	0.00175107	0.227681	17943	0.573454	No
Adipose-Visceral(Omentum)	467	KIFC1	ENSG00000237649.7	6	33391536	33409924	-0.000764243	0.00528059	0.884992	17943	0.965368	No
Adipose-Visceral(Omentum)	467	PHF1	ENSG00000112511.17	6	33410399	33416441	-0.00164954	0.00166764	0.323131	17943	0.666277	No
Adipose-Visceral(Omentum)	467	CUTA	ENSG00000112514.15	6	33416454	33418317	-0.00109132	0.00156041	0.484678	17943	0.781329	No
Adipose-Visceral(Omentum)	467	SYNGAP1	ENSG00000197283.14	6	33419661	33455029	-0.0030875	0.00255909	0.228272	17943	0.574179	No
Adipose-Visceral(Omentum)	467	BAK1	ENSG00000030110.12	6	33572547	33580293	0.00280479	0.00259915	0.28112	17943	0.630623	No
Adipose-Visceral(Omentum)	467	ITPR3	ENSG00000096433.10	6	33620365	33696574	0.00494903	0.00281117	0.0790121	17943	0.352052	No
Adipose-Visceral(Omentum)	467	UQCC2	ENSG00000137288.9	6	33695349	33711727	-0.00449822	0.00264469	0.0896702	17943	0.373367	No
Adipose-Visceral(Omentum)	467	IP6K3	ENSG00000161896.11	6	33721670	33746905	-0.022611	0.0128043	0.0781004	17943	0.350076	No
Adipose-Visceral(Omentum)	467	LEMD2	ENSG00000161904.11	6	33771202	33789136	-0.00211353	0.00146329	0.149339	17943	0.475465	No
Adipose-Visceral(Omentum)	467	HMGA1	ENSG00000137309.19	6	34236873	34246231	0.00232339	0.00432104	0.591058	17943	0.842608	No
Adipose-Visceral(Omentum)	467	C6orf1	ENSG00000186577.12	6	34246380	34249470	-0.000233377	0.00242796	0.923468	17943	0.976798	No
Adipose-Visceral(Omentum)	467	NUDT3	ENSG00000272325.1	6	34281322	34392674	-0.00239022	0.0015135	0.114984	17943	0.420391	No
Adipose-Visceral(Omentum)	467	RPS10	ENSG00000124614.13	6	34417454	34426125	-0.00658854	0.00204477	0.00136581	17943	0.0368521	Yes
Adipose-Visceral(Omentum)	467	PACSIN1	ENSG00000124507.10	6	34466061	34535231	0.00484245	0.0094557	0.608821	17943	0.850181	No
Adipose-Visceral(Omentum)	467	SPDEF	ENSG00000124664.10	6	34537802	34556333	0.00588242	0.0118872	0.620949	17943	0.856262	No
Adipose-Visceral(Omentum)	467	C6orf106	ENSG00000196821.9	6	34587288	34696859	-0.00453561	0.00187068	0.0157234	17943	0.145877	No
Adipose-Visceral(Omentum)	467	SNRPC	ENSG00000124562.9	6	34757406	34773794	-0.00380295	0.0013181	0.0041021	17943	0.0687092	No
Adipose-Visceral(Omentum)	467	UHRF1BP1	ENSG00000065060.16	6	34792015	34883138	-0.00463875	0.00296734	0.1187	17943	0.426651	No
Adipose-Visceral(Omentum)	467	TAF11	ENSG00000064995.16	6	34877778	34888089	0.000760336	0.00149901	0.612249	17943	0.852587	No
Adipose-Visceral(Omentum)	467	ANKS1A	ENSG00000064999.13	6	34889265	35091413	0.00406395	0.00352259	0.249249	17943	0.596782	No
Adipose-Visceral(Omentum)	467	TCP11	ENSG00000124678.17	6	35118071	35148610	-0.00391117	0.0133941	0.770418	17943	0.924197	No
Adipose-Visceral(Omentum)	467	SCUBE3	ENSG00000146197.8	6	35214419	35253079	-0.0006308	0.0079554	0.936836	17943	0.981299	No
Adipose-Visceral(Omentum)	467	RP3-329A5.8	ENSG00000272374.1	6	35220370	35224630	-0.0122878	0.00533076	0.0216217	17943	0.175309	No
Adipose-Visceral(Omentum)	467	ZNF76	ENSG00000065029.14	6	35258982	35295985	3.11786e-06	0.00170755	0.998544	17943	0.999602	No
Adipose-Visceral(Omentum)	467	DEF6	ENSG00000023892.10	6	35297852	35321771	0.0056692	0.00319011	0.0762319	17943	0.346026	No
Adipose-Visceral(Omentum)	467	PPARD	ENSG00000112033.13	6	35342558	35428191	-0.0013686	0.00228826	0.550081	17943	0.821644	No
Adipose-Visceral(Omentum)	467	FANCE	ENSG00000112039.3	6	35452361	35467103	-0.021009	0.00377833	4.64915e-08	17943	2.60687e-05	Yes
Adipose-Visceral(Omentum)	467	RPL10A	ENSG00000198755.10	6	35468408	35470785	-0.00441539	0.00195611	0.024478	17943	0.18834	No
Adipose-Visceral(Omentum)	467	TEAD3	ENSG00000007866.19	6	35473597	35497076	0.00569303	0.00229857	0.0136282	17943	0.134714	No
Adipose-Visceral(Omentum)	467	TULP1	ENSG00000112041.12	6	35497874	35512938	0.00538869	0.0116766	0.64467	17943	0.866716	No
Adipose-Visceral(Omentum)	467	RP3-340B19.3	ENSG00000228559.1	6	35544632	35545669	-0.021961	0.0141103	0.120328	17943	0.42961	No
Adipose-Visceral(Omentum)	467	FKBP5	ENSG00000096060.14	6	35573585	35728583	-0.00931812	0.0055587	0.0943791	17943	0.382761	No
Adipose-Visceral(Omentum)	467	ARMC12	ENSG00000157343.8	6	35737032	35749079	0.000364049	0.00524477	0.944693	17943	0.984284	No
Adipose-Visceral(Omentum)	467	CLPS	ENSG00000137392.9	6	35794982	35797344	-0.000445752	0.0120117	0.970414	17943	0.991946	No
Adipose-Visceral(Omentum)	467	SRPK1	ENSG00000096063.15	6	35832966	35921342	-0.000132271	0.00198588	0.946926	17943	0.984682	No
Adipose-Visceral(Omentum)	467	SLC26A8	ENSG00000112053.13	6	35943514	36024868	-0.00152157	0.00883079	0.863278	17943	0.958408	No
Adipose-Visceral(Omentum)	467	MAPK14	ENSG00000112062.10	6	36027677	36111236	2.29079e-05	0.00249209	0.99267	17943	0.998401	No
Adipose-Visceral(Omentum)	467	MAPK13	ENSG00000156711.16	6	36127809	36144524	-0.0164869	0.00466894	0.000456839	17943	0.0186297	Yes
Adipose-Visceral(Omentum)	467	BRPF3	ENSG00000096070.19	6	36196744	36232790	-0.00287724	0.00231428	0.214428	17943	0.558659	No
Adipose-Visceral(Omentum)	467	PNPLA1	ENSG00000180316.12	6	36243203	36312229	-0.0125932	0.0129208	0.330264	17943	0.671792	No
Adipose-Visceral(Omentum)	467	ETV7	ENSG00000010030.13	6	36354091	36387800	0.00673458	0.00720692	0.350574	17943	0.68766	No
Adipose-Visceral(Omentum)	467	PXT1	ENSG00000179165.10	6	36390551	36442766	-0.00588368	0.0139949	0.674385	17943	0.882135	No
Adipose-Visceral(Omentum)	467	KCTD20	ENSG00000112078.13	6	36442890	36491143	-0.000851217	0.00215286	0.692745	17943	0.890269	No
Adipose-Visceral(Omentum)	467	STK38	ENSG00000112079.8	6	36493892	36547470	0.005618	0.00210798	0.00797627	17943	0.100572	No
Adipose-Visceral(Omentum)	467	SRSF3	ENSG00000112081.16	6	36594353	36605600	-0.00375347	0.00195988	0.0561138	17943	0.298873	No
Adipose-Visceral(Omentum)	467	CDKN1A	ENSG00000124762.13	6	36676460	36687339	-0.000289458	0.00424533	0.945671	17943	0.984526	No
Adipose-Visceral(Omentum)	467	RAB44	ENSG00000255587.7	6	36697851	36733183	0.0065783	0.00631659	0.29824	17943	0.644833	No
Adipose-Visceral(Omentum)	467	CPNE5	ENSG00000124772.11	6	36740775	36840002	0.000288399	0.00609012	0.962251	17943	0.989777	No
Adipose-Visceral(Omentum)	467	PPIL1	ENSG00000137168.7	6	36854827	36875024	-0.00381046	0.00280175	0.174509	17943	0.508731	No
Adipose-Visceral(Omentum)	467	C6orf89	ENSG00000198663.16	6	36871873	36928964	-0.00019976	0.0012121	0.869173	17943	0.960488	No
Adipose-Visceral(Omentum)	467	PI16	ENSG00000164530.13	6	36948263	36964837	-0.00344332	0.0101716	0.735128	17943	0.908426	No
Adipose-Visceral(Omentum)	467	MTCH1	ENSG00000137409.19	6	36968141	36986298	-0.00392172	0.00176714	0.0269738	17943	0.199173	No
Adipose-Visceral(Omentum)	467	FGD2	ENSG00000146192.14	6	37005647	37029070	-0.000987413	0.00373544	0.791643	17943	0.933398	No
Adipose-Visceral(Omentum)	467	PIM1	ENSG00000137193.13	6	37170203	37175426	0.00469395	0.00538067	0.383475	17943	0.712952	No
Adipose-Visceral(Omentum)	467	TMEM217	ENSG00000172738.11	6	37212180	37257637	0.00700074	0.00770214	0.363877	17943	0.697303	No
Adipose-Visceral(Omentum)	467	TBC1D22B	ENSG00000065491.8	6	37257772	37332970	0.000100559	0.00169987	0.952854	17943	0.986729	No
Adipose-Visceral(Omentum)	467	RNF8	ENSG00000112130.16	6	37353972	37394738	0.00190258	0.00187217	0.310064	17943	0.656585	No
Adipose-Visceral(Omentum)	467	CMTR1	ENSG00000137200.12	6	37433219	37482827	-0.00125593	0.00143794	0.382904	17943	0.712554	No
Adipose-Visceral(Omentum)	467	CCDC167	ENSG00000198937.8	6	37482920	37499922	-0.00363177	0.00317327	0.253036	17943	0.599845	No
Adipose-Visceral(Omentum)	467	MDGA1	ENSG00000112139.14	6	37630679	37699306	0.00198793	0.005115	0.697724	17943	0.893084	No
Adipose-Visceral(Omentum)	467	ZFAND3	ENSG00000156639.11	6	37819499	38154624	0.00183745	0.0016354	0.261809	17943	0.609372	No
Adipose-Visceral(Omentum)	467	BTBD9	ENSG00000183826.16	6	38168451	38640148	0.00296559	0.00214597	0.167685	17943	0.500961	No
Adipose-Visceral(Omentum)	467	GLO1	ENSG00000124767.6	6	38675925	38703141	0.00034916	0.00148571	0.814307	17943	0.941195	No
Adipose-Visceral(Omentum)	467	GLP1R	ENSG00000112164.5	6	39048798	39087743	0.0226115	0.016753	0.177798	17943	0.51314	No
Adipose-Visceral(Omentum)	467	SAYSD1	ENSG00000112167.9	6	39104064	39115189	-0.00041141	0.00186662	0.825658	17943	0.946308	No
Adipose-Visceral(Omentum)	467	KCNK5	ENSG00000164626.8	6	39188973	39229450	-0.0106429	0.00656513	0.105701	17943	0.403357	No
Adipose-Visceral(Omentum)	467	KCNK17	ENSG00000124780.13	6	39299001	39314553	0.00834554	0.0146735	0.569814	17943	0.832259	No
Adipose-Visceral(Omentum)	467	KIF6	ENSG00000164627.17	6	39329990	39725405	0.0140275	0.00916455	0.126572	17943	0.440398	No
Adipose-Visceral(Omentum)	467	DAAM2	ENSG00000146122.16	6	39792298	39904142	-0.00437407	0.0029005	0.132254	17943	0.449014	No
Adipose-Visceral(Omentum)	467	MOCS1	ENSG00000124615.17	6	39899578	39934551	-0.0140296	0.00380956	0.000259112	17943	0.0125656	Yes
Adipose-Visceral(Omentum)	467	UNC5CL	ENSG00000124602.9	6	41026911	41039217	-0.00256867	0.00411024	0.532328	17943	0.810496	No
Adipose-Visceral(Omentum)	467	OARD1	ENSG00000124596.16	6	41033627	41075698	-0.00257852	0.00196785	0.190763	17943	0.529446	No
Adipose-Visceral(Omentum)	467	TSPO2	ENSG00000112212.11	6	41042554	41044337	0.00226754	0.0140144	0.871537	17943	0.961059	No
Adipose-Visceral(Omentum)	467	APOBEC2	ENSG00000124701.5	6	41053304	41064511	0.0142885	0.0121482	0.240152	17943	0.587865	No
Adipose-Visceral(Omentum)	467	NFYA	ENSG00000001167.14	6	41072945	41099976	0.00209835	0.00191752	0.274413	17943	0.624371	No
Adipose-Visceral(Omentum)	467	TREML1	ENSG00000161911.11	6	41149342	41154337	0.00657627	0.0128174	0.608154	17943	0.850051	No
Adipose-Visceral(Omentum)	467	TREM2	ENSG00000095970.16	6	41158506	41163186	0.0221025	0.0108467	0.0421683	17943	0.253816	No
Adipose-Visceral(Omentum)	467	TREML2	ENSG00000112195.8	6	41190277	41201194	-0.00379548	0.0109504	0.729052	17943	0.905787	No
Adipose-Visceral(Omentum)	467	TREML4	ENSG00000188056.11	6	41228324	41238882	-0.00442076	0.0148499	0.766073	17943	0.922469	No
Adipose-Visceral(Omentum)	467	TREM1	ENSG00000124731.12	6	41267926	41286719	-0.00932239	0.00699582	0.183356	17943	0.520233	No
Adipose-Visceral(Omentum)	467	FOXP4	ENSG00000137166.14	6	41546426	41602384	-0.00731844	0.00298059	0.0144556	17943	0.139451	No
Adipose-Visceral(Omentum)	467	MDFI	ENSG00000112559.13	6	41636882	41654246	-0.00449784	0.00681556	0.509636	17943	0.797216	No
Adipose-Visceral(Omentum)	467	TFEB	ENSG00000112561.17	6	41683978	41736259	0.00398582	0.00239126	0.0962529	17943	0.386617	No
Adipose-Visceral(Omentum)	467	PGC	ENSG00000096088.16	6	41736711	41754109	-0.003021	0.0231752	0.896344	17943	0.96892	No
Adipose-Visceral(Omentum)	467	FRS3	ENSG00000137218.10	6	41770176	41780466	0.00159031	0.00279791	0.570055	17943	0.832259	No
Adipose-Visceral(Omentum)	467	PRICKLE4	ENSG00000278224.5	6	41780762	41786736	-0.00113915	0.00668186	0.864707	17943	0.958883	No
Adipose-Visceral(Omentum)	467	RP11-298J23.10	ENSG00000124593.15	6	41783606	41784118	0.00730534	0.00446223	0.102306	17943	0.396893	No
Adipose-Visceral(Omentum)	467	TOMM6	ENSG00000214736.7	6	41787662	41789895	-0.00305009	0.00151726	0.0450066	17943	0.263562	No
Adipose-Visceral(Omentum)	467	USP49	ENSG00000164663.14	6	41789899	41895361	0.00278905	0.00259818	0.283645	17943	0.632513	No
Adipose-Visceral(Omentum)	467	MED20	ENSG00000124641.15	6	41905354	41921139	0.000646925	0.00188541	0.731669	17943	0.906767	No
Adipose-Visceral(Omentum)	467	BYSL	ENSG00000112578.9	6	41921188	41933046	-0.00439051	0.00242723	0.0711477	17943	0.335154	No
Adipose-Visceral(Omentum)	467	CCND3	ENSG00000112576.12	6	41934933	42050357	0.00213256	0.00287088	0.45798	17943	0.765525	No
Adipose-Visceral(Omentum)	467	TAF8	ENSG00000137413.15	6	42050513	42087461	0.000176894	0.00204162	0.930993	17943	0.979167	No
Adipose-Visceral(Omentum)	467	RP11-7K24.3	ENSG00000261068.2	6	42092233	42094259	0.00968338	0.00962233	0.314797	17943	0.659542	No
Adipose-Visceral(Omentum)	467	C6orf132	ENSG00000188112.8	6	42101118	42142619	-0.00512916	0.00597813	0.391361	17943	0.71853	No
Adipose-Visceral(Omentum)	467	GUCA1B	ENSG00000112599.8	6	42184401	42194916	-0.00178272	0.00569463	0.754387	17943	0.917755	No
Adipose-Visceral(Omentum)	467	MRPS10	ENSG00000048544.5	6	42206801	42217865	-0.00248195	0.00168009	0.140311	17943	0.461529	No
Adipose-Visceral(Omentum)	467	TRERF1	ENSG00000124496.12	6	42224931	42452051	-0.00442847	0.00355071	0.212977	17943	0.557405	No
Adipose-Visceral(Omentum)	467	UBR2	ENSG00000024048.10	6	42564062	42693504	0.00368268	0.00149821	0.0143495	17943	0.138812	No
Adipose-Visceral(Omentum)	467	PRPH2	ENSG00000112619.7	6	42696600	42722574	0.00362899	0.00610305	0.552401	17943	0.822916	No
Adipose-Visceral(Omentum)	467	TBCC	ENSG00000124659.6	6	42744481	42746096	0.000643267	0.00254613	0.80066	17943	0.936033	No
Adipose-Visceral(Omentum)	467	GLTSCR1L	ENSG00000112624.12	6	42746958	42868560	0.0014226	0.00178114	0.424889	17943	0.742624	No
Adipose-Visceral(Omentum)	467	RPL7L1	ENSG00000146223.14	6	42879618	42889925	-0.00238377	0.00136491	0.0814206	17943	0.357983	No
Adipose-Visceral(Omentum)	467	C6orf226	ENSG00000221821.3	6	42890265	42890816	0.00372056	0.00279385	0.183641	17943	0.52063	No
Adipose-Visceral(Omentum)	467	PTCRA	ENSG00000171611.9	6	42915989	42925835	-0.0185706	0.0160579	0.248107	17943	0.596004	No
Adipose-Visceral(Omentum)	467	CNPY3	ENSG00000137161.16	6	42929192	42939287	-0.000645488	0.00180398	0.720652	17943	0.902412	No
Adipose-Visceral(Omentum)	467	GNMT	ENSG00000124713.5	6	42960758	42963869	0.00944631	0.00634568	0.137295	17943	0.457525	No
Adipose-Visceral(Omentum)	467	PEX6	ENSG00000124587.13	6	42963881	42979220	-0.00701758	0.00493307	0.155565	17943	0.484479	No
Adipose-Visceral(Omentum)	467	PPP2R5D	ENSG00000112640.14	6	42984499	43012093	-0.00142711	0.00147749	0.334618	17943	0.674743	No
Adipose-Visceral(Omentum)	467	MEA1	ENSG00000124733.3	6	43012343	43013968	-0.00102196	0.00190639	0.592178	17943	0.843075	No
Adipose-Visceral(Omentum)	467	KLHDC3	ENSG00000124702.17	6	43014103	43021298	0.00131539	0.00172827	0.447001	17943	0.758531	No
Adipose-Visceral(Omentum)	467	RRP36	ENSG00000124541.6	6	43021645	43033896	0.00153048	0.00157261	0.330977	17943	0.672189	No
Adipose-Visceral(Omentum)	467	CUL7	ENSG00000044090.8	6	43037617	43053945	-0.00372361	0.00213406	0.0817022	17943	0.358519	No
Adipose-Visceral(Omentum)	467	KLC4	ENSG00000137171.14	6	43040777	43075099	-0.00171531	0.00176255	0.330981	17943	0.672189	No
Adipose-Visceral(Omentum)	467	MRPL2	ENSG00000112651.11	6	43054029	43059806	-0.0076086	0.0019831	0.000142711	17943	0.00822586	Yes
Adipose-Visceral(Omentum)	467	PTK7	ENSG00000112655.15	6	43076268	43161719	-0.00821898	0.0035123	0.019722	17943	0.166999	No
Adipose-Visceral(Omentum)	467	SRF	ENSG00000112658.7	6	43171299	43181507	-0.000377424	0.00262346	0.885672	17943	0.965528	No
Adipose-Visceral(Omentum)	467	CUL9	ENSG00000112659.13	6	43182175	43224587	-0.000149064	0.00172568	0.931204	17943	0.979286	No
Adipose-Visceral(Omentum)	467	DNPH1	ENSG00000112667.12	6	43225629	43229484	0.000537339	0.00284889	0.850482	17943	0.955661	No
Adipose-Visceral(Omentum)	467	CRIP3	ENSG00000146215.13	6	43299791	43308797	-0.00371457	0.00919434	0.686402	17943	0.886797	No
Adipose-Visceral(Omentum)	467	ZNF318	ENSG00000171467.15	6	43307134	43369478	-0.00414484	0.00186583	0.0268233	17943	0.198716	No
Adipose-Visceral(Omentum)	467	ABCC10	ENSG00000124574.14	6	43427366	43450351	0.000289118	0.00196098	0.882855	17943	0.96496	No
Adipose-Visceral(Omentum)	467	DLK2	ENSG00000171462.14	6	43450431	43456632	0.00242354	0.00479298	0.613357	17943	0.852801	No
Adipose-Visceral(Omentum)	467	TJAP1	ENSG00000137221.14	6	43477523	43506556	0.000881727	0.00153921	0.567039	17943	0.831444	No
Adipose-Visceral(Omentum)	467	LRRC73	ENSG00000204052.4	6	43506969	43510686	0.00195555	0.00681583	0.774312	17943	0.926109	No
Adipose-Visceral(Omentum)	467	YIPF3	ENSG00000137207.11	6	43511827	43516990	0.000228678	0.00118185	0.846663	17943	0.95454	No
Adipose-Visceral(Omentum)	467	POLR1C	ENSG00000171453.17	6	43517022	43529585	-3.12179e-05	0.0021314	0.988321	17943	0.99695	No
Adipose-Visceral(Omentum)	467	XPO5	ENSG00000124571.17	6	43522330	43576075	0.00147014	0.00179626	0.41354	17943	0.735033	No
Adipose-Visceral(Omentum)	467	POLH	ENSG00000170734.11	6	43576150	43615660	0.00440251	0.00252968	0.0824899	17943	0.359863	No
Adipose-Visceral(Omentum)	467	GTPBP2	ENSG00000172432.18	6	43605320	43629162	-0.00073872	0.00233201	0.751564	17943	0.916737	No
Adipose-Visceral(Omentum)	467	MAD2L1BP	ENSG00000124688.13	6	43629540	43640952	0.000625864	0.00204043	0.759192	17943	0.920044	No
Adipose-Visceral(Omentum)	467	RSPH9	ENSG00000172426.15	6	43645046	43672599	-0.00984327	0.00472864	0.0379474	17943	0.240853	No
Adipose-Visceral(Omentum)	467	MRPS18A	ENSG00000096080.11	6	43675202	43687791	-0.00975328	0.00207252	3.37823e-06	17943	0.0005885	Yes
Adipose-Visceral(Omentum)	467	RP1-261G23.5	ENSG00000236961.1	6	43722786	43737834	0.00275542	0.0128625	0.830472	17943	0.948334	No
Adipose-Visceral(Omentum)	467	VEGFA	ENSG00000112715.21	6	43770213	43786487	-0.00553177	0.00479093	0.24886	17943	0.596494	No
Adipose-Visceral(Omentum)	467	MRPL14	ENSG00000180992.6	6	44113454	44127457	-0.00481541	0.00220297	0.0293451	17943	0.208448	No
Adipose-Visceral(Omentum)	467	TMEM63B	ENSG00000137216.18	6	44126914	44155519	-0.00146004	0.00191449	0.446089	17943	0.757931	No
Adipose-Visceral(Omentum)	467	CAPN11	ENSG00000137225.12	6	44158811	44184402	0.00788129	0.00622212	0.205941	17943	0.548819	No
Adipose-Visceral(Omentum)	467	RP1-302G2.5	ENSG00000262179.2	6	44216939	44218236	0.006201	0.00934647	0.50738	17943	0.795241	No
Adipose-Visceral(Omentum)	467	SLC29A1	ENSG00000112759.16	6	44219505	44234151	-0.00407126	0.00351924	0.247951	17943	0.596004	No
Adipose-Visceral(Omentum)	467	HSP90AB1	ENSG00000096384.19	6	44246166	44253888	-0.0037548	0.00250156	0.13407	17943	0.452354	No
Adipose-Visceral(Omentum)	467	SLC35B2	ENSG00000157593.18	6	44254096	44257890	-0.00381819	0.00202583	0.0601139	17943	0.308644	No
Adipose-Visceral(Omentum)	467	NFKBIE	ENSG00000146232.15	6	44258166	44265788	-0.000121222	0.0044503	0.978281	17943	0.993677	No
Adipose-Visceral(Omentum)	467	TMEM151B	ENSG00000178233.17	6	44270466	44307506	-0.000853731	0.00989543	0.931286	17943	0.979316	No
Adipose-Visceral(Omentum)	467	TCTE1	ENSG00000146221.9	6	44279445	44297688	-0.0133338	0.0127865	0.297605	17943	0.644176	No
Adipose-Visceral(Omentum)	467	AARS2	ENSG00000124608.4	6	44299654	44313326	-0.00420515	0.00183299	0.0222467	17943	0.178202	No
Adipose-Visceral(Omentum)	467	CDC5L	ENSG00000096401.7	6	44387525	44450426	-0.00247351	0.00134141	0.0658534	17943	0.322844	No
Adipose-Visceral(Omentum)	467	SUPT3H	ENSG00000196284.15	6	44809317	45377953	-0.0045727	0.00279642	0.102714	17943	0.397533	No
Adipose-Visceral(Omentum)	467	RUNX2	ENSG00000124813.20	6	45328157	45664349	0.00697875	0.0043962	0.113121	17943	0.41845	No
Adipose-Visceral(Omentum)	467	CLIC5	ENSG00000112782.15	6	45898451	46080395	0.00369866	0.00543102	0.496209	17943	0.788058	No
Adipose-Visceral(Omentum)	467	ENPP4	ENSG00000001561.6	6	46129993	46146699	0.00149594	0.0028748	0.60307	17943	0.847566	No
Adipose-Visceral(Omentum)	467	ENPP5	ENSG00000112796.9	6	46159187	46170971	-0.00687793	0.00577374	0.234193	17943	0.58069	No
Adipose-Visceral(Omentum)	467	RCAN2	ENSG00000172348.14	6	46220736	46491972	-0.00988156	0.00460313	0.0323567	17943	0.219832	No
Adipose-Visceral(Omentum)	467	CYP39A1	ENSG00000146233.7	6	46549580	46652830	0.0114707	0.00414182	0.00584933	17943	0.0843008	No
Adipose-Visceral(Omentum)	467	SLC25A27	ENSG00000153291.15	6	46652915	46678193	0.00328542	0.00282762	0.245897	17943	0.594018	No
Adipose-Visceral(Omentum)	467	TDRD6	ENSG00000180113.15	6	46687875	46704200	0.0112182	0.00554531	0.04367	17943	0.25886	No
Adipose-Visceral(Omentum)	467	PLA2G7	ENSG00000146070.16	6	46704320	46735693	0.0239996	0.0100068	0.016881	17943	0.151751	No
Adipose-Visceral(Omentum)	467	ADGRF5	ENSG00000069122.18	6	46852512	46954943	0.0041592	0.00277408	0.134502	17943	0.452875	No
Adipose-Visceral(Omentum)	467	ADGRF1	ENSG00000153292.15	6	46997703	47042363	0.000623613	0.0158391	0.968612	17943	0.991418	No
Adipose-Visceral(Omentum)	467	TNFRSF21	ENSG00000146072.6	6	47231532	47309905	-0.00126025	0.00410345	0.758896	17943	0.919935	No
Adipose-Visceral(Omentum)	467	RP11-385F7.1	ENSG00000270761.1	6	47477243	47477572	-0.00432117	0.0115145	0.707631	17943	0.896619	No
Adipose-Visceral(Omentum)	467	CD2AP	ENSG00000198087.7	6	47477789	47627263	0.000692623	0.00182958	0.705188	17943	0.895591	No
Adipose-Visceral(Omentum)	467	ADGRF4	ENSG00000153294.11	6	47685864	47722021	-0.0164172	0.0132781	0.216958	17943	0.561376	No
Adipose-Visceral(Omentum)	467	PTCHD4	ENSG00000244694.7	6	47878028	48068689	0.0121569	0.0101366	0.231047	17943	0.577151	No
Adipose-Visceral(Omentum)	467	MUT	ENSG00000146085.7	6	49430360	49463191	-0.0105637	0.00221138	2.42044e-06	17943	0.000472064	Yes
Adipose-Visceral(Omentum)	467	CENPQ	ENSG00000031691.6	6	49463378	49493107	0.000877036	0.00359658	0.807457	17943	0.938144	No
Adipose-Visceral(Omentum)	467	C6orf141	ENSG00000197261.11	6	49550646	49561907	0.00996113	0.0062551	0.111987	17943	0.415934	No
Adipose-Visceral(Omentum)	467	RHAG	ENSG00000112077.15	6	49605158	49636839	0.00799834	0.0155886	0.608144	17943	0.850051	No
Adipose-Visceral(Omentum)	467	CRISP2	ENSG00000124490.13	6	49692358	49713590	0.00830313	0.0175624	0.636603	17943	0.863841	No
Adipose-Visceral(Omentum)	467	CRISP3	ENSG00000096006.11	6	49727384	49744437	0.0239162	0.0152318	0.11709	17943	0.424176	No
Adipose-Visceral(Omentum)	467	MCM3	ENSG00000112118.18	6	52264009	52284881	-0.000370304	0.00172125	0.82976	17943	0.947976	No
Adipose-Visceral(Omentum)	467	PAQR8	ENSG00000170915.8	6	52361421	52407777	-0.00341029	0.003085	0.269565	17943	0.618756	No
Adipose-Visceral(Omentum)	467	EFHC1	ENSG00000096093.15	6	52362123	52529886	0.00153353	0.00240473	0.523987	17943	0.805623	No
Adipose-Visceral(Omentum)	467	TRAM2	ENSG00000065308.4	6	52497402	52576915	0.00346837	0.00292039	0.23561	17943	0.582352	No
Adipose-Visceral(Omentum)	467	TRAM2-AS1	ENSG00000225791.6	6	52577307	52583993	-0.00261776	0.00223422	0.241957	17943	0.590018	No
Adipose-Visceral(Omentum)	467	TMEM14A	ENSG00000096092.5	6	52671109	52686588	0.00519544	0.00264749	0.0503386	17943	0.280281	No
Adipose-Visceral(Omentum)	467	GSTA1	ENSG00000243955.5	6	52791664	52803910	-0.0101635	0.0173404	0.558095	17943	0.826732	No
Adipose-Visceral(Omentum)	467	GSTA4	ENSG00000170899.10	6	52977948	52995378	-1.06814e-05	0.00246337	0.996542	17943	0.999232	No
Adipose-Visceral(Omentum)	467	ICK	ENSG00000112144.15	6	53001279	53061802	-0.00111538	0.00244826	0.648915	17943	0.868721	No
Adipose-Visceral(Omentum)	467	FBXO9	ENSG00000112146.16	6	53051991	53100873	-0.00324508	0.00176323	0.066372	17943	0.324234	No
Adipose-Visceral(Omentum)	467	GCM1	ENSG00000137270.10	6	53126964	53148829	-0.0165233	0.0146295	0.259314	17943	0.606796	No
Adipose-Visceral(Omentum)	467	ELOVL5	ENSG00000012660.13	6	53267398	53349179	0.00219257	0.00344732	0.525088	17943	0.806303	No
Adipose-Visceral(Omentum)	467	RP3-483K16.4	ENSG00000271367.1	6	53350158	53350705	0.0114403	0.0107716	0.288775	17943	0.636781	No
Adipose-Visceral(Omentum)	467	GCLC	ENSG00000001084.10	6	53497341	53545129	0.00434785	0.00308708	0.15971	17943	0.489323	No
Adipose-Visceral(Omentum)	467	KLHL31	ENSG00000124743.5	6	53647901	53665708	0.0202888	0.00873628	0.020664	17943	0.170549	No
Adipose-Visceral(Omentum)	467	RP11-79N23.1	ENSG00000227885.1	6	53740749	53747022	-0.00666322	0.0105048	0.526208	17943	0.807125	No
Adipose-Visceral(Omentum)	467	LRRC1	ENSG00000137269.14	6	53794497	53924121	0.0070804	0.00428145	0.098886	17943	0.390645	No
Adipose-Visceral(Omentum)	467	MLIP	ENSG00000146147.14	6	53929982	54266280	0.00391489	0.00840303	0.641522	17943	0.865581	No
Adipose-Visceral(Omentum)	467	RP11-411K7.1	ENSG00000236740.6	6	53994790	53997667	0.0176871	0.00946824	0.0624135	17943	0.313964	No
Adipose-Visceral(Omentum)	467	FAM83B	ENSG00000168143.8	6	54846771	54942022	-0.00448022	0.0163082	0.783657	17943	0.9302	No
Adipose-Visceral(Omentum)	467	HMGCLL1	ENSG00000146151.12	6	55434369	55579214	-0.000475946	0.00628078	0.93963	17943	0.982223	No
Adipose-Visceral(Omentum)	467	BMP5	ENSG00000112175.7	6	55753645	55875564	-0.0158834	0.0159842	0.320911	17943	0.664156	No
Adipose-Visceral(Omentum)	467	COL21A1	ENSG00000124749.16	6	56056590	56394094	-0.00675052	0.00573937	0.240152	17943	0.587865	No
Adipose-Visceral(Omentum)	467	DST	ENSG00000151914.19	6	56457987	56954628	0.0011066	0.00225231	0.623446	17943	0.85746	No
Adipose-Visceral(Omentum)	467	BEND6	ENSG00000151917.17	6	56955126	57027342	0.0237764	0.00732461	0.00125835	17943	0.0355569	Yes
Adipose-Visceral(Omentum)	467	KIAA1586	ENSG00000168116.13	6	57046532	57055239	0.00325344	0.00253977	0.20086	17943	0.541954	No
Adipose-Visceral(Omentum)	467	ZNF451	ENSG00000112200.16	6	57086844	57170192	0.00096058	0.00143831	0.504573	17943	0.793475	No
Adipose-Visceral(Omentum)	467	BAG2	ENSG00000112208.11	6	57172423	57186991	-0.00419434	0.00329758	0.204058	17943	0.545745	No
Adipose-Visceral(Omentum)	467	RAB23	ENSG00000112210.11	6	57189834	57222314	-0.00172494	0.00325575	0.596505	17943	0.845693	No
Adipose-Visceral(Omentum)	467	PRIM2	ENSG00000146143.17	6	57314805	57646849	-0.000778148	0.0024426	0.750199	17943	0.915827	No
Adipose-Visceral(Omentum)	467	XXbac-BPGBPG55C20.1	ENSG00000272541.1	6	57855891	57856468	0.0210066	0.0135448	0.121637	17943	0.432145	No
Adipose-Visceral(Omentum)	467	XXbac-BPGBPG55C20.3	ENSG00000271761.1	6	57902609	57903148	-0.0281998	0.0143652	0.0502615	17943	0.280072	No
Adipose-Visceral(Omentum)	467	XXbac-BPGBPG55C20.2	ENSG00000272316.1	6	57908560	57913911	-0.00210805	0.00315236	0.504021	17943	0.792942	No
Adipose-Visceral(Omentum)	467	XXbac-BPG55C20.7	ENSG00000225096.1	6	57965630	57972218	-0.01505	0.0131068	0.25148	17943	0.599403	No
Adipose-Visceral(Omentum)	467	KHDRBS2	ENSG00000112232.8	6	61679960	62286227	0.0224767	0.0140773	0.111051	17943	0.41426	No
Adipose-Visceral(Omentum)	467	FKBP1C	ENSG00000198225.5	6	63211446	63213024	0.00593125	0.00709339	0.40351	17943	0.727166	No
Adipose-Visceral(Omentum)	467	PTP4A1	ENSG00000112245.10	6	63521748	63583587	0.000527547	0.00281095	0.851216	17943	0.955661	No
Adipose-Visceral(Omentum)	467	PHF3	ENSG00000118482.11	6	63635820	63779336	-0.00181295	0.00168037	0.281218	17943	0.630657	No
Adipose-Visceral(Omentum)	467	EYS	ENSG00000188107.14	6	63719980	65707225	-0.00940854	0.00544043	0.0844356	17943	0.36367	No
Adipose-Visceral(Omentum)	467	ADGRB3	ENSG00000135298.13	6	68635367	69389511	-0.0110275	0.00425241	0.00982113	17943	0.113829	No
Adipose-Visceral(Omentum)	467	LMBRD1	ENSG00000168216.10	6	69675802	69797111	-0.000847487	0.00161494	0.599997	17943	0.846238	No
Adipose-Visceral(Omentum)	467	COL9A1	ENSG00000112280.15	6	70215061	70303083	-0.0195685	0.012507	0.118385	17943	0.426349	No
Adipose-Visceral(Omentum)	467	FAM135A	ENSG00000082269.16	6	70413063	70561174	0.00108699	0.00190171	0.567891	17943	0.831784	No
Adipose-Visceral(Omentum)	467	SDHAF4	ENSG00000154079.5	6	70566917	70589569	-8.14771e-05	0.00258457	0.974865	17943	0.992967	No
Adipose-Visceral(Omentum)	467	RP11-134K13.4	ENSG00000271967.1	6	70596438	70596980	0.004909	0.0106826	0.646077	17943	0.867274	No
Adipose-Visceral(Omentum)	467	SMAP1	ENSG00000112305.14	6	70667776	70862015	0.00038881	0.00212057	0.854606	17943	0.956414	No
Adipose-Visceral(Omentum)	467	B3GAT2	ENSG00000112309.10	6	70856679	70957038	-0.00712521	0.00466546	0.127416	17943	0.442037	No
Adipose-Visceral(Omentum)	467	OGFRL1	ENSG00000119900.7	6	71288803	71308950	0.00398182	0.00281875	0.158468	17943	0.488194	No
Adipose-Visceral(Omentum)	467	LINC00472	ENSG00000233237.6	6	71344344	71420769	-0.00226097	0.00480695	0.638332	17943	0.864608	No
Adipose-Visceral(Omentum)	467	RIMS1	ENSG00000079841.18	6	71886703	72403143	0.0341712	0.0115921	0.00336862	17943	0.0612392	No
Adipose-Visceral(Omentum)	467	KCNQ5	ENSG00000185760.15	6	72621792	73198851	-0.00073456	0.010553	0.944538	17943	0.984284	No
Adipose-Visceral(Omentum)	467	KHDC1	ENSG00000135314.12	6	73241314	73310365	-0.00289608	0.00560632	0.60571	17943	0.848469	No
Adipose-Visceral(Omentum)	467	OOEP	ENSG00000203907.9	6	73368555	73394747	0.0525639	0.0170103	0.00212615	17943	0.0463784	Yes
Adipose-Visceral(Omentum)	467	DDX43	ENSG00000080007.7	6	73395134	73417569	0.0246469	0.0108728	0.0238798	17943	0.185652	No
Adipose-Visceral(Omentum)	467	MB21D1	ENSG00000164430.15	6	73413515	73452276	0.00522484	0.00358437	0.145636	17943	0.469467	No
Adipose-Visceral(Omentum)	467	MTO1	ENSG00000135297.15	6	73461578	73509236	-0.00356449	0.00160803	0.0271498	17943	0.19993	No
Adipose-Visceral(Omentum)	467	EEF1A1	ENSG00000156508.17	6	73515750	73523617	-0.00205295	0.0019595	0.295349	17943	0.642423	No
Adipose-Visceral(Omentum)	467	SLC17A5	ENSG00000119899.12	6	73593379	73654155	-0.0032139	0.00227639	0.158696	17943	0.488194	No
Adipose-Visceral(Omentum)	467	CD109	ENSG00000156535.13	6	73695785	73828316	0.0111692	0.00359461	0.00200955	17943	0.0454122	Yes
Adipose-Visceral(Omentum)	467	COL12A1	ENSG00000111799.20	6	75084326	75206051	0.002884	0.00431092	0.503844	17943	0.792831	No
Adipose-Visceral(Omentum)	467	COX7A2	ENSG00000112695.11	6	75237675	75250323	-0.00644503	0.00217424	0.00319692	17943	0.0589996	No
Adipose-Visceral(Omentum)	467	TMEM30A	ENSG00000112697.15	6	75252924	75284968	0.00118846	0.00193114	0.538591	17943	0.813885	No
Adipose-Visceral(Omentum)	467	RP1-234P15.4	ENSG00000225793.2	6	75285014	75297003	-0.00119623	0.00605196	0.843401	17943	0.953269	No
Adipose-Visceral(Omentum)	467	FILIP1	ENSG00000118407.14	6	75291859	75493738	-0.00781364	0.00382355	0.041586	17943	0.252246	No
Adipose-Visceral(Omentum)	467	SENP6	ENSG00000112701.17	6	75601509	75718278	0.000602764	0.00124499	0.628517	17943	0.859171	No
Adipose-Visceral(Omentum)	467	MYO6	ENSG00000196586.13	6	75749192	75919537	0.00270916	0.00207714	0.192814	17943	0.532567	No
Adipose-Visceral(Omentum)	467	IMPG1	ENSG00000112706.11	6	75921115	76072678	-0.00845769	0.00786674	0.282903	17943	0.632146	No
Adipose-Visceral(Omentum)	467	HTR1B	ENSG00000135312.6	6	77461753	77463773	-0.0146678	0.0115036	0.202952	17943	0.544593	No
Adipose-Visceral(Omentum)	467	IRAK1BP1	ENSG00000146243.13	6	78867472	78946440	0.00217676	0.00330892	0.510977	17943	0.798252	No
Adipose-Visceral(Omentum)	467	PHIP	ENSG00000146247.13	6	78935867	79078236	-0.00189537	0.00165129	0.251662	17943	0.599433	No
Adipose-Visceral(Omentum)	467	HMGN3	ENSG00000118418.14	6	79201245	79215022	-0.00248641	0.00224359	0.268363	17943	0.617496	No
Adipose-Visceral(Omentum)	467	LCA5	ENSG00000135338.13	6	79484991	79537458	0.00321552	0.00324676	0.322526	17943	0.665951	No
Adipose-Visceral(Omentum)	467	RP11-177G23.2	ENSG00000272137.1	6	79561132	79561602	0.000615083	0.0135689	0.963864	17943	0.990074	No
Adipose-Visceral(Omentum)	467	SH3BGRL2	ENSG00000198478.7	6	79631283	79703659	0.00695371	0.0035833	0.0529392	17943	0.288282	No
Adipose-Visceral(Omentum)	467	ELOVL4	ENSG00000118402.5	6	79914812	79947580	-0.00273595	0.00548402	0.618099	17943	0.855278	No
Adipose-Visceral(Omentum)	467	TTK	ENSG00000112742.9	6	80003887	80042527	0.00806112	0.00824606	0.328817	17943	0.670819	No
Adipose-Visceral(Omentum)	467	BCKDHB	ENSG00000083123.14	6	80106647	80346270	-0.0132186	0.00306366	1.97117e-05	17943	0.00200959	Yes
Adipose-Visceral(Omentum)	467	RP11-250B2.6	ENSG00000272129.1	6	80355424	80356859	-0.0175327	0.00632035	0.00576998	17943	0.0836353	No
Adipose-Visceral(Omentum)	467	RP11-250B2.3	ENSG00000233967.6	6	80443344	80465927	-0.00982356	0.00518917	0.0589949	17943	0.306384	No
Adipose-Visceral(Omentum)	467	RP11-250B2.5	ENSG00000260645.1	6	80466958	80469080	-0.00455682	0.00634558	0.473066	17943	0.77405	No
Adipose-Visceral(Omentum)	467	FAM46A	ENSG00000112773.15	6	81491439	81752774	0.00944788	0.00530264	0.0754747	17943	0.34525	No
Adipose-Visceral(Omentum)	467	RP11-379B8.1	ENSG00000226453.1	6	81845185	81933480	0.00247142	0.012256	0.840283	17943	0.951985	No
Adipose-Visceral(Omentum)	467	IBTK	ENSG00000005700.14	6	82169983	82247754	-0.00207488	0.00147635	0.160599	17943	0.490489	No
Adipose-Visceral(Omentum)	467	TPBG	ENSG00000146242.8	6	82363206	82370828	0.00366306	0.00302076	0.225914	17943	0.571249	No
Adipose-Visceral(Omentum)	467	UBE3D	ENSG00000118420.16	6	82892398	83065841	-0.000475315	0.00277076	0.863872	17943	0.958593	No
Adipose-Visceral(Omentum)	467	DOPEY1	ENSG00000083097.14	6	83067666	83171350	0.000272435	0.00227733	0.904831	17943	0.97122	No
Adipose-Visceral(Omentum)	467	PGM3	ENSG00000013375.15	6	83161150	83193936	0.00403609	0.00383855	0.293617	17943	0.641233	No
Adipose-Visceral(Omentum)	467	RWDD2A	ENSG00000013392.7	6	83193379	83198932	-0.000224288	0.00353711	0.949468	17943	0.985573	No
Adipose-Visceral(Omentum)	467	ME1	ENSG00000065833.8	6	83210389	83431071	-0.0114195	0.00611004	0.0622837	17943	0.313565	No
Adipose-Visceral(Omentum)	467	PRSS35	ENSG00000146250.6	6	83512538	83525704	-0.0264839	0.0107351	0.0139992	17943	0.136876	No
Adipose-Visceral(Omentum)	467	SNAP91	ENSG00000065609.14	6	83552880	83709691	0.0227842	0.011089	0.0404938	17943	0.249555	No
Adipose-Visceral(Omentum)	467	RIPPLY2	ENSG00000203877.8	6	83853266	83857515	-0.0189308	0.0146261	0.196228	17943	0.536397	No
Adipose-Visceral(Omentum)	467	CYB5R4	ENSG00000065615.13	6	83859643	83967424	-0.000706426	0.00179241	0.693681	17943	0.890978	No
Adipose-Visceral(Omentum)	467	MRAP2	ENSG00000135324.5	6	84033756	84090881	-0.00369193	0.0085504	0.666107	17943	0.879309	No
Adipose-Visceral(Omentum)	467	CEP162	ENSG00000135315.11	6	84124241	84227635	-0.00175769	0.00219833	0.424395	17943	0.742399	No
Adipose-Visceral(Omentum)	467	TBX18	ENSG00000112837.16	6	84687373	84764519	-0.00206602	0.00602222	0.731711	17943	0.906767	No
Adipose-Visceral(Omentum)	467	NT5E	ENSG00000135318.11	6	85449584	85495791	-0.00188379	0.00403981	0.641224	17943	0.865581	No
Adipose-Visceral(Omentum)	467	SNX14	ENSG00000135317.12	6	85505496	85594156	0.000700295	0.00142636	0.623691	17943	0.85746	No
Adipose-Visceral(Omentum)	467	SYNCRIP	ENSG00000135316.17	6	85607785	85643792	-0.000719331	0.00120949	0.552321	17943	0.822916	No
Adipose-Visceral(Omentum)	467	CGA	ENSG00000135346.8	6	87085498	87095406	-0.0164605	0.021409	0.442386	17943	0.75547	No
Adipose-Visceral(Omentum)	467	ZNF292	ENSG00000188994.12	6	87155286	87264196	-0.00378267	0.00246934	0.126268	17943	0.439928	No
Adipose-Visceral(Omentum)	467	SMIM8	ENSG00000111850.10	6	87322675	87399741	-0.00360451	0.0021793	0.0988376	17943	0.390645	No
Adipose-Visceral(Omentum)	467	C6orf163	ENSG00000203872.6	6	87344849	87365463	-0.000908118	0.00521826	0.861924	17943	0.958073	No
Adipose-Visceral(Omentum)	467	CFAP206	ENSG00000272514.5	6	87407983	87464465	0.0150481	0.00977714	0.124488	17943	0.43717	No
Adipose-Visceral(Omentum)	467	SLC35A1	ENSG00000164414.17	6	87470623	87512336	0.00174617	0.00172954	0.313229	17943	0.658198	No
Adipose-Visceral(Omentum)	467	RARS2	ENSG00000146282.17	6	87514378	87590003	-0.00238763	0.00138106	0.0845309	17943	0.363674	No
Adipose-Visceral(Omentum)	467	ORC3	ENSG00000135336.14	6	87590067	87667453	0.00232751	0.00181835	0.201207	17943	0.542082	No
Adipose-Visceral(Omentum)	467	AKIRIN2	ENSG00000135334.8	6	87675072	87702209	0.00496747	0.00222331	0.0259615	17943	0.195234	No
Adipose-Visceral(Omentum)	467	CNR1	ENSG00000118432.12	6	88139864	88166359	0.00225773	0.0053769	0.674766	17943	0.882329	No
Adipose-Visceral(Omentum)	467	RNGTT	ENSG00000111880.15	6	88610272	88963721	-0.00136777	0.00199553	0.493438	17943	0.786862	No
Adipose-Visceral(Omentum)	467	PNRC1	ENSG00000146278.10	6	89080751	89085160	-0.00164466	0.00332478	0.62108	17943	0.856344	No
Adipose-Visceral(Omentum)	467	SRSF12	ENSG00000154548.8	6	89095959	89118081	-0.00104047	0.00551322	0.850397	17943	0.955661	No
Adipose-Visceral(Omentum)	467	PM20D2	ENSG00000146281.5	6	89146050	89165565	-0.00629856	0.00285155	0.0276958	17943	0.202226	No
Adipose-Visceral(Omentum)	467	GABRR2	ENSG00000111886.10	6	89257520	89315299	0.00370573	0.00582328	0.524866	17943	0.806174	No
Adipose-Visceral(Omentum)	467	UBE2J1	ENSG00000198833.6	6	89326625	89352848	-0.00107116	0.00192815	0.578804	17943	0.83592	No
Adipose-Visceral(Omentum)	467	RRAGD	ENSG00000025039.14	6	89364636	89412270	-0.0168378	0.003803	1.2009e-05	17943	0.00144531	Yes
Adipose-Visceral(Omentum)	467	ANKRD6	ENSG00000135299.16	6	89433170	89632223	0.0008754	0.00214012	0.682705	17943	0.885145	No
Adipose-Visceral(Omentum)	467	LYRM2	ENSG00000083099.10	6	89568144	89638753	-0.00315237	0.00167683	0.0607667	17943	0.310549	No
Adipose-Visceral(Omentum)	467	MDN1	ENSG00000112159.11	6	89642499	89819723	-0.000575236	0.00213355	0.787582	17943	0.931247	No
Adipose-Visceral(Omentum)	467	CASP8AP2	ENSG00000118412.12	6	89829894	89874436	-0.000575108	0.00193362	0.76628	17943	0.922469	No
Adipose-Visceral(Omentum)	467	BACH2	ENSG00000112182.14	6	89926529	90296908	0.00341317	0.0056593	0.546744	17943	0.819499	No
Adipose-Visceral(Omentum)	467	MAP3K7	ENSG00000135341.17	6	90513573	90587045	0.00108148	0.0012397	0.383475	17943	0.712952	No
Adipose-Visceral(Omentum)	467	EPHA7	ENSG00000135333.13	6	93240020	93419547	-0.0100224	0.0124932	0.422847	17943	0.741376	No
Adipose-Visceral(Omentum)	467	MANEA	ENSG00000172469.15	6	95577543	95609457	-0.00816043	0.00288603	0.00490196	17943	0.0772221	No
Adipose-Visceral(Omentum)	467	UFL1	ENSG00000014123.9	6	96521595	96555276	0.000661391	0.00199092	0.739891	17943	0.91122	No
Adipose-Visceral(Omentum)	467	FHL5	ENSG00000112214.10	6	96562548	96616636	-0.00638207	0.00457947	0.164126	17943	0.496134	No
Adipose-Visceral(Omentum)	467	GPR63	ENSG00000112218.8	6	96794126	96837463	0.00496121	0.00569303	0.383976	17943	0.713365	No
Adipose-Visceral(Omentum)	467	NDUFAF4	ENSG00000123545.5	6	96889313	96897881	-0.0045203	0.00223852	0.044052	17943	0.260437	No
Adipose-Visceral(Omentum)	467	KLHL32	ENSG00000186231.16	6	96924620	97140754	0.00527895	0.0100656	0.600223	17943	0.846238	No
Adipose-Visceral(Omentum)	467	MMS22L	ENSG00000146263.11	6	97142161	97283210	0.00337584	0.00285593	0.237819	17943	0.584541	No
Adipose-Visceral(Omentum)	467	FBXL4	ENSG00000112234.8	6	98868538	98948006	0.000960421	0.00154273	0.533901	17943	0.810923	No
Adipose-Visceral(Omentum)	467	FAXC	ENSG00000146267.11	6	99271169	99350062	-0.000623557	0.00828719	0.940055	17943	0.982434	No
Adipose-Visceral(Omentum)	467	COQ3	ENSG00000132423.11	6	99369400	99394204	-0.00952501	0.00303502	0.00181186	17943	0.0430029	Yes
Adipose-Visceral(Omentum)	467	PNISR	ENSG00000132424.14	6	99398051	99416428	0.00274111	0.0015992	0.0872157	17943	0.369274	No
Adipose-Visceral(Omentum)	467	USP45	ENSG00000123552.17	6	99432379	99521728	-0.00123926	0.00188716	0.511728	17943	0.798547	No
Adipose-Visceral(Omentum)	467	TSTD3	ENSG00000228439.5	6	99520693	99531918	0.00862206	0.00349156	0.0139082	17943	0.136418	No
Adipose-Visceral(Omentum)	467	CCNC	ENSG00000112237.12	6	99542380	99567038	-0.00226172	0.00146122	0.122376	17943	0.433035	No
Adipose-Visceral(Omentum)	467	ASCC3	ENSG00000112249.13	6	100508194	100881372	0.00219798	0.00183518	0.231674	17943	0.578074	No
Adipose-Visceral(Omentum)	467	GRIK2	ENSG00000164418.19	6	101398788	102070083	-0.0343585	0.0103673	0.000994477	17943	0.0309253	Yes
Adipose-Visceral(Omentum)	467	HACE1	ENSG00000085382.11	6	104728093	104859919	0.00334909	0.00198509	0.0922808	17943	0.379074	No
Adipose-Visceral(Omentum)	467	BVES	ENSG00000112276.13	6	105096822	105137174	-0.00267609	0.00348983	0.443592	17943	0.756305	No
Adipose-Visceral(Omentum)	467	POPDC3	ENSG00000132429.9	6	105158280	105179995	0.0209576	0.0128719	0.104197	17943	0.399828	No
Adipose-Visceral(Omentum)	467	RP3-355L5.5	ENSG00000272102.1	6	105273220	105273760	-0.00562723	0.0123124	0.647867	17943	0.867934	No
Adipose-Visceral(Omentum)	467	PREP	ENSG00000085377.13	6	105277565	105403084	-0.00214807	0.00151994	0.158278	17943	0.487971	No
Adipose-Visceral(Omentum)	467	ATG5	ENSG00000057663.14	6	106045423	106325791	-0.000899549	0.00126383	0.476984	17943	0.776584	No
Adipose-Visceral(Omentum)	467	PRDM1	ENSG00000057657.15	6	106086320	106109939	0.000675884	0.00485421	0.889326	17943	0.967026	No
Adipose-Visceral(Omentum)	467	AIM1	ENSG00000112297.14	6	106360808	106571970	-0.00147841	0.00348219	0.67136	17943	0.880828	No
Adipose-Visceral(Omentum)	467	RTN4IP1	ENSG00000130347.12	6	106571979	106629487	-0.00485522	0.00318675	0.128327	17943	0.443913	No
Adipose-Visceral(Omentum)	467	QRSL1	ENSG00000130348.11	6	106629578	106668417	-0.000399972	0.00206687	0.846644	17943	0.95454	No
Adipose-Visceral(Omentum)	467	CD24	ENSG00000272398.5	6	106969831	106975627	0.00545166	0.00953026	0.567586	17943	0.83177	No
Adipose-Visceral(Omentum)	467	C6orf203	ENSG00000130349.9	6	107028213	107051342	-0.0027361	0.00199569	0.171064	17943	0.504496	No
Adipose-Visceral(Omentum)	467	BEND3	ENSG00000178409.13	6	107065182	107115269	-0.00356624	0.00375291	0.342496	17943	0.679721	No
Adipose-Visceral(Omentum)	467	PDSS2	ENSG00000164494.11	6	107152557	107459564	5.45087e-05	0.00200001	0.978269	17943	0.993677	No
Adipose-Visceral(Omentum)	467	SOBP	ENSG00000112320.11	6	107489958	107660167	-0.00097477	0.00268561	0.716807	17943	0.90074	No
Adipose-Visceral(Omentum)	467	SCML4	ENSG00000146285.13	6	107704104	107824317	0.0101832	0.0059001	0.0850542	17943	0.364605	No
Adipose-Visceral(Omentum)	467	SEC63	ENSG00000025796.13	6	107867756	107957340	-0.000972126	0.00125783	0.440016	17943	0.753309	No
Adipose-Visceral(Omentum)	467	RP1-111B22.3	ENSG00000271734.1	6	108030249	108030718	0.00430855	0.0102328	0.673921	17943	0.882072	No
Adipose-Visceral(Omentum)	467	OSTM1	ENSG00000081087.14	6	108041409	108165854	0.000531231	0.00203162	0.793842	17943	0.933816	No
Adipose-Visceral(Omentum)	467	SNX3	ENSG00000112335.14	6	108211222	108261260	-0.00281672	0.00174783	0.107767	17943	0.407957	No
Adipose-Visceral(Omentum)	467	LACE1	ENSG00000135537.16	6	108294894	108526796	0.00120116	0.00267249	0.653322	17943	0.871177	No
Adipose-Visceral(Omentum)	467	FOXO3	ENSG00000118689.14	6	108559835	108684774	0.000546639	0.00289282	0.850207	17943	0.955661	No
Adipose-Visceral(Omentum)	467	LINC00222	ENSG00000203801.8	6	108751654	108769942	0.00591958	0.00635604	0.352188	17943	0.689128	No
Adipose-Visceral(Omentum)	467	ARMC2	ENSG00000118690.12	6	108848416	108974472	0.00848938	0.00345349	0.0143433	17943	0.138812	No
Adipose-Visceral(Omentum)	467	SESN1	ENSG00000080546.13	6	108986437	109094819	0.00326586	0.0033925	0.336235	17943	0.676121	No
Adipose-Visceral(Omentum)	467	CEP57L1	ENSG00000183137.14	6	109095110	109163932	0.00262667	0.00216981	0.226708	17943	0.572144	No
Adipose-Visceral(Omentum)	467	CD164	ENSG00000135535.15	6	109366514	109382457	0.0045835	0.00191725	0.0172329	17943	0.153912	No
Adipose-Visceral(Omentum)	467	PPIL6	ENSG00000185250.15	6	109390215	109440762	0.00475034	0.00445465	0.286831	17943	0.635698	No
Adipose-Visceral(Omentum)	467	SMPD2	ENSG00000135587.8	6	109441357	109443919	0.00154901	0.00229721	0.500471	17943	0.790489	No
Adipose-Visceral(Omentum)	467	MICAL1	ENSG00000135596.17	6	109444062	109455987	0.00311128	0.00249066	0.212256	17943	0.556311	No
Adipose-Visceral(Omentum)	467	ZBTB24	ENSG00000112365.4	6	109462594	109483237	-0.0024835	0.00248294	0.317745	17943	0.662172	No
Adipose-Visceral(Omentum)	467	AK9	ENSG00000155085.15	6	109492856	109691217	-0.00303606	0.0025654	0.237257	17943	0.584364	No
Adipose-Visceral(Omentum)	467	FIG4	ENSG00000112367.10	6	109691312	109825428	-0.0020672	0.00198346	0.297877	17943	0.644341	No
Adipose-Visceral(Omentum)	467	RP1-249I4.2	ENSG00000232311.1	6	109826522	109828785	-0.00878336	0.0137604	0.523603	17943	0.805435	No
Adipose-Visceral(Omentum)	467	WASF1	ENSG00000112290.12	6	110099819	110180004	-0.00127402	0.00241661	0.598323	17943	0.846024	No
Adipose-Visceral(Omentum)	467	CDC40	ENSG00000168438.14	6	110180141	110254275	0.00208271	0.00174768	0.234015	17943	0.58069	No
Adipose-Visceral(Omentum)	467	METTL24	ENSG00000053328.8	6	110245928	110358272	-0.0016261	0.00704588	0.817586	17943	0.942772	No
Adipose-Visceral(Omentum)	467	DDO	ENSG00000203797.9	6	110391771	110415562	0.0145944	0.00550442	0.00830198	17943	0.103083	No
Adipose-Visceral(Omentum)	467	SLC22A16	ENSG00000004809.13	6	110424687	110476641	-0.00644345	0.0141953	0.650113	17943	0.869353	No
Adipose-Visceral(Omentum)	467	CDK19	ENSG00000155111.14	6	110609978	110815958	-0.00169236	0.00189155	0.371434	17943	0.703244	No
Adipose-Visceral(Omentum)	467	AMD1	ENSG00000123505.15	6	110874770	110895713	-0.0016879	0.00231558	0.466428	17943	0.770216	No
Adipose-Visceral(Omentum)	467	GTF3C6	ENSG00000155115.6	6	110958560	110967890	0.000326317	0.00173413	0.850827	17943	0.955661	No
Adipose-Visceral(Omentum)	467	RPF2	ENSG00000197498.12	6	110982015	111028263	-0.00138345	0.00172213	0.42221	17943	0.740757	No
Adipose-Visceral(Omentum)	467	SLC16A10	ENSG00000112394.16	6	111087503	111231194	-0.00783449	0.0106589	0.462713	17943	0.767752	No
Adipose-Visceral(Omentum)	467	MFSD4B	ENSG00000173214.5	6	111259348	111271167	-0.000533044	0.00323548	0.869216	17943	0.960488	No
Adipose-Visceral(Omentum)	467	RP5-1112D6.7	ENSG00000271789.1	6	111297126	111298510	-0.00170159	0.00957813	0.859076	17943	0.95728	No
Adipose-Visceral(Omentum)	467	REV3L	ENSG00000009413.15	6	111299028	111483229	-0.000501716	0.00271917	0.853697	17943	0.956236	No
Adipose-Visceral(Omentum)	467	TRAF3IP2	ENSG00000056972.18	6	111556454	111606278	0.00125386	0.00264822	0.636108	17943	0.863744	No
Adipose-Visceral(Omentum)	467	FYN	ENSG00000010810.17	6	111660332	111873452	0.00303775	0.00214447	0.157313	17943	0.487086	No
Adipose-Visceral(Omentum)	467	WISP3	ENSG00000112761.20	6	112054072	112070776	-0.00142413	0.00796161	0.858117	17943	0.95728	No
Adipose-Visceral(Omentum)	467	TUBE1	ENSG00000074935.13	6	112070970	112087513	-0.00233247	0.00266233	0.381448	17943	0.71138	No
Adipose-Visceral(Omentum)	467	FAM229B	ENSG00000203778.7	6	112087599	112102790	0.00296696	0.002888	0.304819	17943	0.651581	No
Adipose-Visceral(Omentum)	467	LAMA4	ENSG00000112769.18	6	112108760	112254939	0.00958734	0.0030488	0.00177432	17943	0.0426097	Yes
Adipose-Visceral(Omentum)	467	RP1-142L7.9	ENSG00000270661.1	6	112217640	112219570	0.00190761	0.0115398	0.868777	17943	0.96044	No
Adipose-Visceral(Omentum)	467	RP1-142L7.8	ENSG00000271208.1	6	112234165	112234758	-0.0337697	0.0155991	0.0309304	17943	0.215277	No
Adipose-Visceral(Omentum)	467	RFPL4B	ENSG00000251258.1	6	112347330	112351296	0.0181756	0.0168683	0.281839	17943	0.630889	No
Adipose-Visceral(Omentum)	467	MARCKS	ENSG00000277443.2	6	113857362	113863471	-8.66325e-05	0.00305079	0.977358	17943	0.993568	No
Adipose-Visceral(Omentum)	467	LINC01268	ENSG00000227502.2	6	113868013	113873351	-0.00838523	0.0124879	0.502271	17943	0.79145	No
Adipose-Visceral(Omentum)	467	HDAC2	ENSG00000196591.11	6	113933028	114011308	-0.0005809	0.00136085	0.669684	17943	0.87953	No
Adipose-Visceral(Omentum)	467	FRK	ENSG00000111816.7	6	115931149	116060758	-0.00880359	0.0056121	0.117433	17943	0.424562	No
Adipose-Visceral(Omentum)	467	NT5DC1	ENSG00000178425.13	6	116100849	116249497	0.0010113	0.00215345	0.638858	17943	0.864648	No
Adipose-Visceral(Omentum)	467	COL10A1	ENSG00000123500.9	6	116118923	116158747	0.00610344	0.0149643	0.683567	17943	0.885486	No
Adipose-Visceral(Omentum)	467	TSPYL4	ENSG00000187189.10	6	116249961	116254140	-0.00181953	0.0028427	0.522455	17943	0.804751	No
Adipose-Visceral(Omentum)	467	DSE	ENSG00000111817.16	6	116254173	116444860	0.000860473	0.00338913	0.799696	17943	0.935746	No
Adipose-Visceral(Omentum)	467	RP3-486I3.7	ENSG00000237021.2	6	116254296	116256743	-0.039865	0.0149018	0.00774435	17943	0.0988547	No
Adipose-Visceral(Omentum)	467	TSPYL1	ENSG00000189241.6	6	116276578	116279903	0.00207414	0.0022479	0.356664	17943	0.692448	No
Adipose-Visceral(Omentum)	467	RP1-93H18.1	ENSG00000240050.5	6	116355680	116370273	0.00842765	0.00769041	0.273731	17943	0.623848	No
Adipose-Visceral(Omentum)	467	FAM26F	ENSG00000188820.12	6	116461370	116463779	0.000916858	0.00632296	0.884773	17943	0.965368	No
Adipose-Visceral(Omentum)	467	TRAPPC3L	ENSG00000173626.9	6	116494989	116545610	0.0109647	0.0141019	0.437257	17943	0.751128	No
Adipose-Visceral(Omentum)	467	FAM26E	ENSG00000178033.5	6	116511646	116524792	0.00114286	0.00458904	0.803444	17943	0.937177	No
Adipose-Visceral(Omentum)	467	FAM26D	ENSG00000164451.13	6	116529013	116558868	0.00451847	0.016298	0.781723	17943	0.929778	No
Adipose-Visceral(Omentum)	467	RWDD1	ENSG00000111832.12	6	116571367	116597675	-0.00178983	0.0016696	0.284296	17943	0.632609	No
Adipose-Visceral(Omentum)	467	RSPH4A	ENSG00000111834.12	6	116616479	116632985	-0.0077703	0.00745858	0.298073	17943	0.644688	No
Adipose-Visceral(Omentum)	467	ZUFSP	ENSG00000153975.9	6	116635618	116668794	0.00242649	0.00219679	0.269945	17943	0.619231	No
Adipose-Visceral(Omentum)	467	KPNA5	ENSG00000196911.10	6	116681187	116741866	-0.0037572	0.00240229	0.118526	17943	0.426452	No
Adipose-Visceral(Omentum)	467	FAM162B	ENSG00000183807.7	6	116752197	116765723	-0.00559763	0.00444486	0.208565	17943	0.552365	No
Adipose-Visceral(Omentum)	467	VGLL2	ENSG00000170162.13	6	117265558	117273565	0.00704665	0.0234141	0.763588	17943	0.921728	No
Adipose-Visceral(Omentum)	467	DCBLD1	ENSG00000164465.18	6	117453817	117569858	-0.00338169	0.00425127	0.426774	17943	0.743776	No
Adipose-Visceral(Omentum)	467	GOPC	ENSG00000047932.13	6	117560269	117602542	0.00245385	0.00147225	0.0962718	17943	0.386617	No
Adipose-Visceral(Omentum)	467	NUS1	ENSG00000153989.7	6	117675502	117710640	-0.000252409	0.00159185	0.874085	17943	0.961777	No
Adipose-Visceral(Omentum)	467	SLC35F1	ENSG00000196376.10	6	117907526	118317676	-0.0168688	0.00666609	0.0117326	17943	0.125757	No
Adipose-Visceral(Omentum)	467	CEP85L	ENSG00000111860.13	6	118460772	118710075	0.00204932	0.00216789	0.345016	17943	0.681965	No
Adipose-Visceral(Omentum)	467	PLN	ENSG00000198523.5	6	118548298	118560730	-0.0173848	0.0058342	0.00304225	17943	0.0572183	No
Adipose-Visceral(Omentum)	467	MCM9	ENSG00000111877.17	6	118813442	118935162	-0.00185433	0.00202921	0.361307	17943	0.694996	No
Adipose-Visceral(Omentum)	467	ASF1A	ENSG00000111875.7	6	118894357	118909167	-0.00179778	0.00200241	0.369775	17943	0.701583	No
Adipose-Visceral(Omentum)	467	FAM184A	ENSG00000111879.18	6	118959763	119149387	-0.000507721	0.00426572	0.905311	17943	0.97122	No
Adipose-Visceral(Omentum)	467	MAN1A1	ENSG00000111885.6	6	119177209	119349761	0.0071393	0.0030122	0.0182075	17943	0.159069	No
Adipose-Visceral(Omentum)	467	TBC1D32	ENSG00000146350.13	6	121079494	121334745	0.00119285	0.00327453	0.71582	17943	0.900089	No
Adipose-Visceral(Omentum)	467	GJA1	ENSG00000152661.7	6	121435692	121449727	3.58802e-05	0.0038664	0.9926	17943	0.998401	No
Adipose-Visceral(Omentum)	467	HSF2	ENSG00000025156.12	6	122399546	122433119	-0.00207447	0.0018324	0.258201	17943	0.605846	No
Adipose-Visceral(Omentum)	467	SERINC1	ENSG00000111897.6	6	122443354	122471822	0.0039756	0.00146181	0.00679094	17943	0.0915476	No
Adipose-Visceral(Omentum)	467	PKIB	ENSG00000135549.14	6	122471917	122726373	0.00349034	0.00817523	0.669629	17943	0.879523	No
Adipose-Visceral(Omentum)	467	SMPDL3A	ENSG00000172594.12	6	122789049	122809720	-0.000438398	0.0039284	0.911193	17943	0.972874	No
Adipose-Visceral(Omentum)	467	TRDN	ENSG00000186439.12	6	123216339	123637093	0.0253561	0.0113343	0.025774	17943	0.194269	No
Adipose-Visceral(Omentum)	467	NKAIN2	ENSG00000188580.14	6	123804141	124825657	-0.00904889	0.0110934	0.415107	17943	0.735945	No
Adipose-Visceral(Omentum)	467	RNF217	ENSG00000146373.16	6	124962545	125092633	-0.00216343	0.00275531	0.432763	17943	0.747431	No
Adipose-Visceral(Omentum)	467	TPD52L1	ENSG00000111907.20	6	125119049	125264407	0.00088042	0.00377518	0.815704	17943	0.942202	No
Adipose-Visceral(Omentum)	467	HDDC2	ENSG00000111906.17	6	125221845	125302078	-0.0062764	0.00212497	0.00330694	17943	0.0604671	No
Adipose-Visceral(Omentum)	467	RP11-735G4.1	ENSG00000226409.2	6	125370034	125445183	-0.0122924	0.0126488	0.331669	17943	0.672607	No
Adipose-Visceral(Omentum)	467	HEY2	ENSG00000135547.8	6	125747664	125761269	-0.0108443	0.00534779	0.0431751	17943	0.257543	No
Adipose-Visceral(Omentum)	467	NCOA7	ENSG00000111912.19	6	125781161	125932030	0.00616347	0.00369466	0.0959778	17943	0.386388	No
Adipose-Visceral(Omentum)	467	HINT3	ENSG00000111911.6	6	125956781	125980244	-0.000374134	0.00213982	0.861282	17943	0.957911	No
Adipose-Visceral(Omentum)	467	TRMT11	ENSG00000066651.18	6	125986430	126039276	-0.000716575	0.00207333	0.729795	17943	0.905895	No
Adipose-Visceral(Omentum)	467	RP11-527F13.1	ENSG00000231842.1	6	126177193	126202239	0.00797934	0.0122486	0.515094	17943	0.800202	No
Adipose-Visceral(Omentum)	467	CENPW	ENSG00000203760.8	6	126340174	126348875	-0.00419512	0.00560546	0.454615	17943	0.76335	No
Adipose-Visceral(Omentum)	467	RSPO3	ENSG00000146374.13	6	127118604	127197765	-0.00391789	0.00525593	0.456409	17943	0.764276	No
Adipose-Visceral(Omentum)	467	RNF146	ENSG00000118518.15	6	127266610	127288567	0.00344836	0.00207711	0.097584	17943	0.388409	No
Adipose-Visceral(Omentum)	467	ECHDC1	ENSG00000093144.18	6	127288710	127343609	-0.0164999	0.00295248	3.99865e-08	17943	2.39159e-05	Yes
Adipose-Visceral(Omentum)	467	KIAA0408	ENSG00000189367.14	6	127441048	127459391	-0.00539189	0.00762111	0.47963	17943	0.778272	No
Adipose-Visceral(Omentum)	467	SOGA3	ENSG00000214338.10	6	127472794	127519191	0.00120447	0.00672201	0.857876	17943	0.957268	No
Adipose-Visceral(Omentum)	467	C6orf58	ENSG00000184530.8	6	127519455	127591817	-0.0171352	0.0150531	0.255601	17943	0.603493	No
Adipose-Visceral(Omentum)	467	THEMIS	ENSG00000172673.10	6	127708072	127918631	0.0138619	0.00673496	0.0401531	17943	0.24878	No
Adipose-Visceral(Omentum)	467	PTPRK	ENSG00000152894.14	6	127968779	128520674	-0.00511397	0.0020498	0.0129621	17943	0.131755	No
Adipose-Visceral(Omentum)	467	LAMA2	ENSG00000196569.11	6	128883141	129516569	-0.0122175	0.00440314	0.00575734	17943	0.0836353	No
Adipose-Visceral(Omentum)	467	RP1-69D17.4	ENSG00000226149.5	6	129526626	129552587	-0.00212791	0.0122791	0.862498	17943	0.958182	No
Adipose-Visceral(Omentum)	467	ARHGAP18	ENSG00000146376.10	6	129576132	129710225	-0.00266044	0.00328606	0.418595	17943	0.738893	No
Adipose-Visceral(Omentum)	467	L3MBTL3	ENSG00000198945.7	6	130013699	130141451	0.00155425	0.00279223	0.578058	17943	0.835719	No
Adipose-Visceral(Omentum)	467	SAMD3	ENSG00000164483.16	6	130144315	130365425	0.00670898	0.00526351	0.203109	17943	0.544751	No
Adipose-Visceral(Omentum)	467	TMEM200A	ENSG00000164484.11	6	130365734	130443063	-0.00301818	0.00685825	0.660093	17943	0.875198	No
Adipose-Visceral(Omentum)	467	SMLR1	ENSG00000256162.2	6	130827406	130837135	-0.0218928	0.0148479	0.141061	17943	0.462631	No
Adipose-Visceral(Omentum)	467	EPB41L2	ENSG00000079819.18	6	130839347	131063322	0.00515215	0.00207453	0.0133759	17943	0.133707	No
Adipose-Visceral(Omentum)	467	AKAP7	ENSG00000118507.15	6	131135666	131283535	-0.00135845	0.00250367	0.587688	17943	0.841168	No
Adipose-Visceral(Omentum)	467	ARG1	ENSG00000118520.14	6	131573144	131584332	-0.0122178	0.00961006	0.204265	17943	0.546219	No
Adipose-Visceral(Omentum)	467	MED23	ENSG00000112282.17	6	131573966	131628229	0.000399287	0.00167119	0.811275	17943	0.939725	No
Adipose-Visceral(Omentum)	467	ENPP3	ENSG00000154269.14	6	131628442	131747418	0.006645	0.00638329	0.298441	17943	0.645087	No
Adipose-Visceral(Omentum)	467	ENPP1	ENSG00000197594.11	6	131808016	131895155	0.000334402	0.00444229	0.940028	17943	0.982434	No
Adipose-Visceral(Omentum)	467	CTGF	ENSG00000118523.5	6	131948176	131951373	0.00935879	0.00669208	0.162663	17943	0.493352	No
Adipose-Visceral(Omentum)	467	RP3-523C21.2	ENSG00000236166.1	6	132085084	132099279	0.00883357	0.012609	0.483933	17943	0.780725	No
Adipose-Visceral(Omentum)	467	LINC01013	ENSG00000228495.1	6	132131915	132169374	-0.00735786	0.0129227	0.569388	17943	0.832259	No
Adipose-Visceral(Omentum)	467	MOXD1	ENSG00000079931.14	6	132296055	132401545	0.00615937	0.00818232	0.451988	17943	0.762579	No
Adipose-Visceral(Omentum)	467	STX7	ENSG00000079950.13	6	132445867	132513198	0.00353508	0.00196835	0.0731794	17943	0.339906	No
Adipose-Visceral(Omentum)	467	VNN1	ENSG00000112299.7	6	132681590	132714049	-0.00145815	0.00725384	0.840777	17943	0.952089	No
Adipose-Visceral(Omentum)	467	VNN3	ENSG00000093134.14	6	132722787	132734765	0.00938945	0.00946963	0.321965	17943	0.665389	No
Adipose-Visceral(Omentum)	467	VNN2	ENSG00000112303.13	6	132743870	132763459	-0.00888888	0.00666351	0.182898	17943	0.519593	No
Adipose-Visceral(Omentum)	467	SLC18B1	ENSG00000146409.10	6	132769370	132798553	0.000336746	0.00338573	0.920818	17943	0.976313	No
Adipose-Visceral(Omentum)	467	RPS12	ENSG00000112306.7	6	132814441	132817564	-0.00467217	0.00236631	0.048948	17943	0.27562	No
Adipose-Visceral(Omentum)	467	EYA4	ENSG00000112319.17	6	133240598	133532120	0.014381	0.00865823	0.0974243	17943	0.388276	No
Adipose-Visceral(Omentum)	467	TCF21	ENSG00000118526.6	6	133889431	133895553	0.00656188	0.00609861	0.282527	17943	0.631745	No
Adipose-Visceral(Omentum)	467	TBPL1	ENSG00000028839.9	6	133952170	133988696	0.00175709	0.00175345	0.316851	17943	0.661583	No
Adipose-Visceral(Omentum)	467	SLC2A12	ENSG00000146411.5	6	133990433	134052636	0.0050532	0.00736744	0.493144	17943	0.786672	No
Adipose-Visceral(Omentum)	467	SGK1	ENSG00000118515.11	6	134169246	134318112	0.00802958	0.00585933	0.171256	17943	0.504497	No
Adipose-Visceral(Omentum)	467	RP11-557H15.3	ENSG00000231971.5	6	134428240	134520585	0.0082296	0.0150489	0.584752	17943	0.839245	No
Adipose-Visceral(Omentum)	467	LINC01010	ENSG00000236700.5	6	134437716	134504581	0.00273348	0.0174199	0.875381	17943	0.96243	No
Adipose-Visceral(Omentum)	467	RP11-557H15.4	ENSG00000232310.6	6	134525314	134659836	0.0203254	0.0093506	0.0302539	17943	0.21263	No
Adipose-Visceral(Omentum)	467	ALDH8A1	ENSG00000118514.13	6	134917390	134950122	-0.00382576	0.00854963	0.654749	17943	0.872207	No
Adipose-Visceral(Omentum)	467	HBS1L	ENSG00000112339.14	6	134960378	135103056	-0.00143849	0.00132904	0.279682	17943	0.629378	No
Adipose-Visceral(Omentum)	467	MYB	ENSG00000118513.18	6	135181315	135219173	0.0101254	0.00891364	0.256591	17943	0.604729	No
Adipose-Visceral(Omentum)	467	AHI1	ENSG00000135541.20	6	135283532	135497776	0.00259641	0.00247164	0.294067	17943	0.641615	No
Adipose-Visceral(Omentum)	467	LINC00271	ENSG00000231028.8	6	135497801	135716055	0.00747206	0.00765979	0.329847	17943	0.671634	No
Adipose-Visceral(Omentum)	467	PDE7B	ENSG00000171408.13	6	135851696	136195574	-0.00169546	0.00434292	0.69643	17943	0.892594	No
Adipose-Visceral(Omentum)	467	MTFR2	ENSG00000146410.11	6	136231024	136250324	-0.013637	0.00681175	0.0458931	17943	0.265666	No
Adipose-Visceral(Omentum)	467	BCLAF1	ENSG00000029363.16	6	136256627	136289851	-0.00386887	0.00161266	0.0168479	17943	0.151718	No
Adipose-Visceral(Omentum)	467	RP3-406A7.7	ENSG00000260418.1	6	136335714	136336087	-0.00225391	0.0106333	0.83223	17943	0.94913	No
Adipose-Visceral(Omentum)	467	MAP7	ENSG00000135525.18	6	136342281	136550660	-0.00205925	0.00424912	0.628178	17943	0.859151	No
Adipose-Visceral(Omentum)	467	MAP3K5	ENSG00000197442.9	6	136557047	136792518	-0.00749035	0.00355895	0.0358817	17943	0.232933	No
Adipose-Visceral(Omentum)	467	PEX7	ENSG00000112357.12	6	136822564	136913937	-0.00574463	0.0026387	0.0300002	17943	0.211261	No
Adipose-Visceral(Omentum)	467	IL20RA	ENSG00000016402.13	6	136999971	137045180	0.00216804	0.00641452	0.735531	17943	0.908565	No
Adipose-Visceral(Omentum)	467	IFNGR1	ENSG00000027697.13	6	137197484	137219449	0.000778494	0.00230157	0.735338	17943	0.908502	No
Adipose-Visceral(Omentum)	467	TNFAIP3	ENSG00000118503.14	6	137867188	137883312	0.00710221	0.00675043	0.293319	17943	0.641184	No
Adipose-Visceral(Omentum)	467	PERP	ENSG00000112378.11	6	138088505	138107511	0.0070002	0.00508682	0.169468	17943	0.503154	No
Adipose-Visceral(Omentum)	467	ARFGEF3	ENSG00000112379.8	6	138161921	138344663	0.00155568	0.00401284	0.698443	17943	0.893686	No
Adipose-Visceral(Omentum)	467	HEBP2	ENSG00000051620.10	6	138403561	138422042	-0.0119167	0.00294345	6.07819e-05	17943	0.00441542	Yes
Adipose-Visceral(Omentum)	467	NHSL1	ENSG00000135540.11	6	138422198	138692547	-0.000901152	0.00344863	0.793976	17943	0.933817	No
Adipose-Visceral(Omentum)	467	GVQW2	ENSG00000279968.1	6	138725211	138773414	0.00136964	0.00789092	0.862281	17943	0.958153	No
Adipose-Visceral(Omentum)	467	CCDC28A	ENSG00000024862.17	6	138773509	138793319	0.00503387	0.00226805	0.0269578	17943	0.199173	No
Adipose-Visceral(Omentum)	467	ECT2L	ENSG00000203734.11	6	138795926	138903492	0.0159452	0.00969281	0.100664	17943	0.394011	No
Adipose-Visceral(Omentum)	467	REPS1	ENSG00000135597.18	6	138904071	138988261	0.000815277	0.00143526	0.570298	17943	0.832329	No
Adipose-Visceral(Omentum)	467	ABRACL	ENSG00000146386.7	6	139028682	139043302	0.00726875	0.00310973	0.0198598	17943	0.167668	No
Adipose-Visceral(Omentum)	467	HECA	ENSG00000112406.4	6	139135112	139180802	-0.00107915	0.00181828	0.553147	17943	0.823229	No
Adipose-Visceral(Omentum)	467	TXLNB	ENSG00000164440.14	6	139240061	139292139	0.00635168	0.00561661	0.258717	17943	0.606242	No
Adipose-Visceral(Omentum)	467	CITED2	ENSG00000164442.9	6	139371807	139374620	0.00552984	0.00523419	0.29132	17943	0.639329	No
Adipose-Visceral(Omentum)	467	LINC01625	ENSG00000238099.2	6	139468995	139474596	-0.00171606	0.0129788	0.89487	17943	0.968448	No
Adipose-Visceral(Omentum)	467	RP3-332B22.1	ENSG00000236013.5	6	140067435	140093721	0.0174727	0.0155276	0.261083	17943	0.608425	No
Adipose-Visceral(Omentum)	467	RP3-460G2.2	ENSG00000234147.1	6	140845958	140852924	-0.00542502	0.0129997	0.676647	17943	0.882943	No
Adipose-Visceral(Omentum)	467	RP11-63E9.1	ENSG00000259828.1	6	141447011	141451006	-0.000447745	0.0176069	0.979723	17943	0.994394	No
Adipose-Visceral(Omentum)	467	VTA1	ENSG00000009844.15	6	142147162	142224689	-0.00154637	0.00126669	0.22281	17943	0.567961	No
Adipose-Visceral(Omentum)	467	ADGRG6	ENSG00000112414.14	6	142301854	142446266	0.00536443	0.00467824	0.252132	17943	0.599757	No
Adipose-Visceral(Omentum)	467	HIVEP2	ENSG00000010818.9	6	142751467	142956698	-0.00113416	0.0029554	0.70134	17943	0.894523	No
Adipose-Visceral(Omentum)	467	RP11-439L18.1	ENSG00000232618.1	6	142950211	142956443	-0.00229535	0.0126576	0.856183	17943	0.956671	No
Adipose-Visceral(Omentum)	467	LINC01277	ENSG00000229017.6	6	142966421	143038077	-0.0125396	0.0133089	0.346602	17943	0.683566	No
Adipose-Visceral(Omentum)	467	AIG1	ENSG00000146416.17	6	143060496	143340304	0.00254518	0.00229498	0.26802	17943	0.616867	No
Adipose-Visceral(Omentum)	467	ADAT2	ENSG00000189007.15	6	143422832	143450673	0.00502451	0.00265345	0.0589299	17943	0.306384	No
Adipose-Visceral(Omentum)	467	PEX3	ENSG00000034693.14	6	143450807	143490010	-0.000514674	0.0021123	0.80761	17943	0.938144	No
Adipose-Visceral(Omentum)	467	FUCA2	ENSG00000001036.13	6	143494811	143511690	0.00127153	0.00192269	0.508744	17943	0.796475	No
Adipose-Visceral(Omentum)	467	PHACTR2	ENSG00000112419.14	6	143536845	143831185	0.00180423	0.00237143	0.447167	17943	0.758654	No
Adipose-Visceral(Omentum)	467	LTV1	ENSG00000135521.8	6	143843344	143863812	-0.00449628	0.00186644	0.0164012	17943	0.149917	No
Adipose-Visceral(Omentum)	467	ZC2HC1B	ENSG00000118491.9	6	143864436	143938356	-0.000407476	0.0144605	0.977532	17943	0.993568	No
Adipose-Visceral(Omentum)	467	PLAGL1	ENSG00000118495.18	6	143940300	144064599	-0.00369453	0.00311563	0.236332	17943	0.583445	No
Adipose-Visceral(Omentum)	467	SF3B5	ENSG00000169976.6	6	144094881	144095573	-0.00281141	0.00130791	0.0321292	17943	0.219033	No
Adipose-Visceral(Omentum)	467	STX11	ENSG00000135604.9	6	144150526	144188370	0.00184348	0.00349045	0.597657	17943	0.845952	No
Adipose-Visceral(Omentum)	467	UTRN	ENSG00000152818.18	6	144285701	144853034	0.00463748	0.0018066	0.0105851	17943	0.119199	No
Adipose-Visceral(Omentum)	467	EPM2A	ENSG00000112425.14	6	145382535	145735569	0.00310588	0.00268547	0.248078	17943	0.596004	No
Adipose-Visceral(Omentum)	467	RP3-466P17.1	ENSG00000270638.1	6	145735856	145737218	-0.0129916	0.0109278	0.235129	17943	0.58184	No
Adipose-Visceral(Omentum)	467	FBXO30	ENSG00000118496.4	6	145793502	145814753	-0.00293351	0.00234922	0.212425	17943	0.556591	No
Adipose-Visceral(Omentum)	467	SHPRH	ENSG00000146414.15	6	145864245	145964423	-0.00167723	0.00229702	0.465665	17943	0.77019	No
Adipose-Visceral(Omentum)	467	RAB32	ENSG00000118508.4	6	146543693	146554965	-0.00112703	0.00276349	0.683595	17943	0.885486	No
Adipose-Visceral(Omentum)	467	STXBP5	ENSG00000164506.14	6	147204615	147390476	0.00479229	0.00188339	0.01128	17943	0.123746	No
Adipose-Visceral(Omentum)	467	SAMD5	ENSG00000203727.3	6	147508927	147570021	0.000706118	0.00735435	0.923553	17943	0.976798	No
Adipose-Visceral(Omentum)	467	SASH1	ENSG00000111961.17	6	148342593	148552050	0.00254572	0.00264535	0.336402	17943	0.676149	No
Adipose-Visceral(Omentum)	467	UST	ENSG00000111962.7	6	148747328	149076990	-0.00852484	0.00394981	0.0314394	17943	0.216968	No
Adipose-Visceral(Omentum)	467	TAB2	ENSG00000055208.18	6	149317534	149411613	-0.00149697	0.00145956	0.305621	17943	0.652363	No
Adipose-Visceral(Omentum)	467	SUMO4	ENSG00000177688.6	6	149400227	149401292	-0.00353626	0.0113994	0.756544	17943	0.918635	No
Adipose-Visceral(Omentum)	467	ZC3H12D	ENSG00000178199.13	6	149446795	149485061	0.00476415	0.00510886	0.35157	17943	0.68881	No
Adipose-Visceral(Omentum)	467	PPIL4	ENSG00000131013.3	6	149504733	149546038	0.00122611	0.00156947	0.435083	17943	0.749134	No
Adipose-Visceral(Omentum)	467	GINM1	ENSG00000055211.12	6	149566294	149591748	-0.000542507	0.00141938	0.702486	17943	0.894712	No
Adipose-Visceral(Omentum)	467	KATNA1	ENSG00000186625.13	6	149594873	149648972	-0.00211721	0.00157271	0.178916	17943	0.514422	No
Adipose-Visceral(Omentum)	467	LATS1	ENSG00000131023.12	6	149658153	149716425	0.00104911	0.00131703	0.426123	17943	0.743464	No
Adipose-Visceral(Omentum)	467	NUP43	ENSG00000120253.13	6	149724315	149749442	0.00417743	0.00233984	0.0748849	17943	0.343911	No
Adipose-Visceral(Omentum)	467	PCMT1	ENSG00000120265.16	6	149749666	149811420	-0.00364353	0.00147509	0.0138839	17943	0.136411	No
Adipose-Visceral(Omentum)	467	LRP11	ENSG00000120256.9	6	149818798	149863493	-0.000976456	0.00276268	0.723922	17943	0.903794	No
Adipose-Visceral(Omentum)	467	RAET1E	ENSG00000164520.11	6	149883375	149898102	-0.00443091	0.00571935	0.438915	17943	0.752337	No
Adipose-Visceral(Omentum)	467	RAET1G	ENSG00000203722.7	6	149916878	149923121	-0.00291568	0.00711419	0.68212	17943	0.884913	No
Adipose-Visceral(Omentum)	467	ULBP2	ENSG00000131015.4	6	149942000	149949235	0.000478096	0.00710639	0.946391	17943	0.984663	No
Adipose-Visceral(Omentum)	467	ULBP1	ENSG00000111981.4	6	149964007	149973710	-0.0201901	0.0133606	0.131455	17943	0.448238	No
Adipose-Visceral(Omentum)	467	ULBP3	ENSG00000131019.10	6	150063150	150069095	0.000505784	0.00828804	0.951366	17943	0.986156	No
Adipose-Visceral(Omentum)	467	PPP1R14C	ENSG00000198729.4	6	150143076	150250357	0.0407549	0.0141917	0.00427719	17943	0.0707333	No
Adipose-Visceral(Omentum)	467	PLEKHG1	ENSG00000120278.15	6	150599883	150843665	0.00536545	0.00352787	0.129001	17943	0.445212	No
Adipose-Visceral(Omentum)	467	MTHFD1L	ENSG00000120254.15	6	150865549	151101887	-0.00245398	0.00446704	0.583038	17943	0.83861	No
Adipose-Visceral(Omentum)	467	AKAP12	ENSG00000131016.16	6	151239999	151358557	0.0162976	0.0051189	0.00155553	17943	0.0396462	Yes
Adipose-Visceral(Omentum)	467	ZBTB2	ENSG00000181472.4	6	151364117	151391548	0.00128718	0.00282421	0.648779	17943	0.86866	No
Adipose-Visceral(Omentum)	467	RMND1	ENSG00000155906.16	6	151404763	151452181	-0.00679901	0.00225196	0.00268061	17943	0.0530885	No
Adipose-Visceral(Omentum)	467	ARMT1	ENSG00000146476.10	6	151452258	151470101	-0.00135214	0.00188468	0.473482	17943	0.774354	No
Adipose-Visceral(Omentum)	467	CCDC170	ENSG00000120262.9	6	151494030	151621193	0.0127077	0.00553854	0.0222313	17943	0.178158	No
Adipose-Visceral(Omentum)	467	ESR1	ENSG00000091831.22	6	151656691	152129619	-0.00510797	0.00424804	0.229837	17943	0.575879	No
Adipose-Visceral(Omentum)	467	SYNE1	ENSG00000131018.22	6	152121684	152637801	0.00162856	0.00266994	0.542197	17943	0.816145	No
Adipose-Visceral(Omentum)	467	MYCT1	ENSG00000120279.6	6	152697895	152724567	0.00700694	0.00309812	0.0241991	17943	0.186755	No
Adipose-Visceral(Omentum)	467	VIP	ENSG00000146469.12	6	152750798	152759765	1.90839e-05	0.00673235	0.99774	17943	0.999529	No
Adipose-Visceral(Omentum)	467	FBXO5	ENSG00000112029.9	6	152970529	152983579	-0.00527353	0.00303718	0.0831988	17943	0.361724	No
Adipose-Visceral(Omentum)	467	MTRF1L	ENSG00000112031.15	6	152987362	153002685	-0.00133289	0.00342846	0.697631	17943	0.893053	No
Adipose-Visceral(Omentum)	467	RGS17	ENSG00000091844.7	6	153004459	153131249	0.0131283	0.00671195	0.0510961	17943	0.282445	No
Adipose-Visceral(Omentum)	467	IPCEF1	ENSG00000074706.13	6	154154496	154356792	-0.00101339	0.00441948	0.818741	17943	0.942918	No
Adipose-Visceral(Omentum)	467	CNKSR3	ENSG00000153721.18	6	154387504	154510659	0.0139476	0.0048632	0.00432725	17943	0.0712058	No
Adipose-Visceral(Omentum)	467	SCAF8	ENSG00000213079.9	6	154733325	154834244	-0.00229676	0.00142734	0.108299	17943	0.40901	No
Adipose-Visceral(Omentum)	467	TIAM2	ENSG00000146426.17	6	154995354	155257508	-0.00759197	0.0050726	0.13519	17943	0.453885	No
Adipose-Visceral(Omentum)	467	TFB1M	ENSG00000029639.10	6	155257724	155314493	-0.00549658	0.00273124	0.0447709	17943	0.262782	No
Adipose-Visceral(Omentum)	467	CLDN20	ENSG00000171217.5	6	155264013	155276548	-0.0213045	0.00964046	0.0276201	17943	0.202116	No
Adipose-Visceral(Omentum)	467	RP11-230C9.4	ENSG00000271265.1	6	156774217	156774662	-0.0188838	0.0132884	0.155995	17943	0.484974	No
Adipose-Visceral(Omentum)	467	ARID1B	ENSG00000049618.22	6	156777432	157210779	0.000724082	0.00142628	0.611936	17943	0.852364	No
Adipose-Visceral(Omentum)	467	TMEM242	ENSG00000215712.10	6	157289386	157323601	-0.00149205	0.00156024	0.339441	17943	0.677711	No
Adipose-Visceral(Omentum)	467	RP5-933K21.3	ENSG00000271040.1	6	157323964	157324477	-0.00143088	0.0110828	0.897331	17943	0.969052	No
Adipose-Visceral(Omentum)	467	ZDHHC14	ENSG00000175048.16	6	157381133	157678146	-0.00227303	0.00288343	0.430937	17943	0.746434	No
Adipose-Visceral(Omentum)	467	SNX9	ENSG00000130340.15	6	157700387	157945077	0.000433464	0.00151734	0.77526	17943	0.926502	No
Adipose-Visceral(Omentum)	467	SYNJ2	ENSG00000078269.14	6	157981887	158099176	0.00715918	0.00357211	0.0456554	17943	0.265246	No
Adipose-Visceral(Omentum)	467	SERAC1	ENSG00000122335.13	6	158109515	158168270	0.0034011	0.0027031	0.208971	17943	0.553034	No
Adipose-Visceral(Omentum)	467	GTF2H5	ENSG00000272047.1	6	158168352	158199344	0.00541821	0.00188593	0.00426082	17943	0.0705277	No
Adipose-Visceral(Omentum)	467	TULP4	ENSG00000130338.12	6	158232236	158511828	0.00178132	0.00237574	0.453774	17943	0.76285	No
Adipose-Visceral(Omentum)	467	TMEM181	ENSG00000146433.8	6	158536436	158635428	0.0045468	0.00215715	0.0356087	17943	0.231831	No
Adipose-Visceral(Omentum)	467	DYNLT1	ENSG00000146425.10	6	158636474	158644739	0.000454715	0.00177617	0.798062	17943	0.935068	No
Adipose-Visceral(Omentum)	467	SYTL3	ENSG00000164674.15	6	158650014	158764876	0.0100245	0.00508872	0.0494642	17943	0.277616	No
Adipose-Visceral(Omentum)	467	EZR	ENSG00000092820.17	6	158765741	158819412	-0.00101377	0.0033602	0.763023	17943	0.921513	No
Adipose-Visceral(Omentum)	467	C6orf99	ENSG00000203711.11	6	158869939	158910353	-0.0137554	0.0142309	0.334276	17943	0.674453	No
Adipose-Visceral(Omentum)	467	RSPH3	ENSG00000130363.11	6	158972871	159000187	0.00195378	0.00248213	0.43162	17943	0.747099	No
Adipose-Visceral(Omentum)	467	TAGAP	ENSG00000164691.16	6	159034468	159045152	0.0149137	0.00535192	0.00555421	17943	0.0822949	No
Adipose-Visceral(Omentum)	467	FNDC1	ENSG00000164694.16	6	159169397	159272109	-0.0277071	0.0119206	0.020559	17943	0.169995	No
Adipose-Visceral(Omentum)	467	RP3-393E18.2	ENSG00000237927.1	6	159586955	159589169	0.00925048	0.0110904	0.404672	17943	0.728257	No
Adipose-Visceral(Omentum)	467	SOD2	ENSG00000112096.16	6	159669057	159762494	-0.000271183	0.00422412	0.948841	17943	0.985531	No
Adipose-Visceral(Omentum)	467	WTAP	ENSG00000146457.14	6	159725585	159756319	0.000751997	0.00223511	0.736693	17943	0.909273	No
Adipose-Visceral(Omentum)	467	ACAT2	ENSG00000120437.8	6	159762530	159778280	-0.00805568	0.00490015	0.10089	17943	0.394393	No
Adipose-Visceral(Omentum)	467	TCP1	ENSG00000120438.11	6	159778498	159789749	-0.00260026	0.00210417	0.217197	17943	0.561425	No
Adipose-Visceral(Omentum)	467	MRPL18	ENSG00000112110.9	6	159789812	159798436	-0.00333585	0.00250643	0.183899	17943	0.520813	No
Adipose-Visceral(Omentum)	467	PNLDC1	ENSG00000146453.12	6	159800249	159820704	-0.0142517	0.0194336	0.463729	17943	0.768974	No
Adipose-Visceral(Omentum)	467	IGF2R	ENSG00000197081.12	6	159969099	160113507	-0.00221771	0.00205248	0.280504	17943	0.629765	No
Adipose-Visceral(Omentum)	467	SLC22A1	ENSG00000175003.12	6	160121789	160158718	-0.00327782	0.00652276	0.61555	17943	0.853672	No
[truncated: 272,097,054 more chars]
